# Characterization of a pancreatic cancer GWAS signal suggests PDX1 buffers stress in the exocrine pancreas

**DOI:** 10.64898/2026.04.13.26350790

**Authors:** Jason W. Hoskins, Trevor A. Christensen, Daina Eiser, Erin Char, Michael Mobaraki, Aidan O’Brien, Irene Collins, Jun Zhong, Minal B. Patel, Gauri Prasad, Pancreatic Cancer Cohort Consortium and Pancreatic Cancer Case-Control Consortium (PanScan/PanC4), H. Efsun Arda, Katelyn E. Connelly, Laufey T. Amundadottir

## Abstract

Pancreatic ductal adenocarcinoma (PDAC) remains one of the deadliest human cancers. The current largest published PDAC Genome-Wide Association Study (GWAS) identified 23 genetic risk signals, but most lack sufficient characterization. This study aimed to functionally characterize the chr13q12.2 (*PLUT*/*PDX1*) PDAC GWAS risk locus. Fine-mapping, luciferase reporter assays, and electrophoretic mobility shift assays implicated rs9581943, a *PDX1* promoter SNP, as a functional variant underlying this GWAS signal. GTEx expression QTL analyses identified rs9581943 as a significant *PDX1* eQTL in pancreas, and CRISPR/Cas9 editing in PDAC-derived cell lines confirmed a functional relationship. PDX1 is a transcription factor involved in early pancreas development and β-cell homeostasis, but its role in exocrine pancreatic cells is unclear. Single-nucleus RNA-seq analyses of pancreatic acinar and ductal cells from neonatal, adult, and chronic pancreatitis donors suggested PDX1 activity alleviates high secretory load and ER-stress in acinar and biases ducts toward homeostatic phenotypes. Similarly, scRNA-seq analyses of pancreatic tumors suggested PDX1 activity reduces biosynthetic and inflammatory stress and promotes epithelial differentiation. Our study therefore implicates rs9581943 as a causal variant for the chr13q12.2 PDAC GWAS signal wherein the risk allele reduces *PDX1* expression, eroding PDX1’s capacity to buffer stress and stabilize epithelial cell fate in the exocrine compartment.

## Supplemental Tables S1-S16 for "Characterization of a pancreatic cancer GWAS signal suggests PDX1 buffers stress in the exocrine pancreas" (part 1 of 3)

### Sheet: Table S1
Table S1: Summary statistics for chr13q12.2 locus from meta-analysis of PanScan I+II, PanScan III, and PanC4 GWAS datasets
Chr	Chromosome number
REF	Reference allele
ALT	Alternate allele
Allele1	Allele used for modeling
Allele2	Other allele
Freq1	Frequency of Allele1
FreqSE	Standard error of Allele 1 frequency across GWAS
MinFreq	Minimum Allele1 frequency across GWAS
MaxFreq	Maximum Allele1 frequency across GWAS
Effect	SNP term effect size
StdErr	Standard error of effect across GWAS
Direction	Direction of effect in PanScan I+II, PanScan III, and PanC4 GWAS, respectively
HetISq	Heterogeneity I2 statistic
HetChiSq	Heterogeneity Chi-squared statistic
HetDf	Heterogeneity Chi-squared statistic degrees of freedom
HetPVal	Heterogeneity P-value
rsID	SNP ID	Chr	Position (hg19)	REF	ALT	Allele1	Allele2	Freq1	FreqSE	MinFreq	MaxFreq	Effect	StdErr	P-value	Direction	HetISq	HetChiSq	HetDf	HetPVal
rs2297316	13:28490211:G:A	13	28490211	G	A	a	g	0.5963	0.004	0.5917	0.6007	-0.154	0.0213	4.434e-13	---	0	1.918	2	0.3834
rs9581931	13:28468222:A:G	13	28468222	A	G	a	g	0.4048	0.0054	0.3991	0.4111	0.1538	0.0213	5.147e-13	+++	0	1.868	2	0.393
rs9581929	13:28464203:C:T	13	28464203	C	T	t	c	0.5923	0.0054	0.5857	0.5977	-0.1528	0.0212	6.345e-13	---	0	1.786	2	0.4095
rs7985481	13:28466090:A:C	13	28466090	A	C	a	c	0.4078	0.0053	0.4025	0.4143	0.1527	0.0212	6.485e-13	+++	0	1.755	2	0.4158
rs7995917	13:28472724:T:C	13	28472724	T	C	t	c	0.4078	0.0052	0.4026	0.4141	0.1524	0.0212	7.002e-13	+++	0	1.769	2	0.4129
rs4424773	13:28470544:C:G	13	28470544	C	G	c	g	0.4076	0.0053	0.4024	0.414	0.1524	0.0212	7.076e-13	+++	0	1.767	2	0.4132
rs9551414	13:28474237:C:T	13	28474237	C	T	t	c	0.5922	0.0052	0.5859	0.5973	-0.1524	0.0212	7.114e-13	---	0	1.78	2	0.4107
rs9554193	13:28471366:G:A	13	28471366	G	A	a	g	0.5924	0.0052	0.586	0.5976	-0.1524	0.0212	7.129e-13	---	0	1.776	2	0.4115
rs9579128	13:28481938:T:C	13	28481938	T	C	t	c	0.4066	0.0049	0.4017	0.4126	0.1524	0.0213	7.415e-13	+++	1.3	2.026	2	0.3631
rs61652270	13:28461726:C:T	13	28461726	C	T	t	c	0.5908	0.0051	0.5847	0.5959	-0.1525	0.0213	8.354e-13	---	0	1.756	2	0.4156
rs7993114	13:28476277:A:G	13	28476277	A	G	a	g	0.4075	0.0051	0.4026	0.4138	0.1517	0.0212	8.429e-13	+++	0	1.931	2	0.3807
rs8000004	13:28477590:A:G	13	28477590	A	G	a	g	0.4075	0.0051	0.4026	0.4138	0.1517	0.0212	8.503e-13	+++	0	1.932	2	0.3807
rs11618581	13:28476911:G:A	13	28476911	G	A	a	g	0.5925	0.0051	0.5862	0.5974	-0.1517	0.0212	8.511e-13	---	0	1.932	2	0.3806
rs11618036	13:28477058:T:C	13	28477058	T	C	t	c	0.4075	0.0051	0.4026	0.4138	0.1517	0.0212	8.513e-13	+++	0	1.932	2	0.3805
rs7999100	13:28477401:C:A	13	28477401	C	A	a	c	0.5925	0.0051	0.5862	0.5974	-0.1517	0.0212	8.513e-13	---	0	1.932	2	0.3806
rs9579127	13:28477268:A:G	13	28477268	A	G	a	g	0.4075	0.0051	0.4026	0.4138	0.1517	0.0212	8.515e-13	+++	0	1.932	2	0.3806
rs9554188	13:28462132:G:A	13	28462132	G	A	a	g	0.5909	0.0051	0.5847	0.596	-0.1523	0.0213	8.644e-13	---	0	1.747	2	0.4175
rs9554197	13:28476978:C:T	13	28476978	C	T	t	c	0.5924	0.0051	0.5862	0.5974	-0.1517	0.0212	8.651e-13	---	0	1.921	2	0.3827
rs9581927	13:28462645:G:T	13	28462645	G	T	t	g	0.5909	0.0051	0.5848	0.596	-0.1522	0.0213	8.674e-13	---	0	1.744	2	0.4181
rs60004782	13:28461789:G:A	13	28461789	G	A	a	g	0.5908	0.0051	0.5846	0.5958	-0.1522	0.0213	9.25e-13	---	0	1.756	2	0.4157
rs9581943	13:28493997:G:A	13	28493997	G	A	a	g	0.6001	0.0062	0.5924	0.606	-0.1514	0.0213	1.205e-12	---	8.1	2.175	2	0.337
rs11618832	13:28477111:G:A	13	28477111	G	A	a	g	0.5884	0.0044	0.5828	0.592	-0.1477	0.0213	3.723e-12	---	0	1.948	2	0.3776
rs11616678	13:28477117:C:T	13	28477117	C	T	t	c	0.5884	0.0044	0.5828	0.592	-0.1477	0.0213	3.723e-12	---	0	1.948	2	0.3776
rs11618052	13:28477149:T:C	13	28477149	T	C	t	c	0.4116	0.0044	0.408	0.4172	0.1477	0.0213	3.723e-12	+++	0	1.948	2	0.3776
	13:28509018:A:ATAT	13	28509018	A	ATAT	a	atat	0.3895	0.0049	0.3843	0.3951	0.1511	0.0231	5.67e-11	+++	0	1.066	2	0.5868
rs9805842	13:28466522:A:C	13	28466522	A	C	a	c	0.2272	0.0022	0.2248	0.2295	0.1512	0.0253	2.276e-09	+++	0	0.131	2	0.9365
rs9579133	13:28507099:G:A	13	28507099	G	A	a	g	0.7568	0.0053	0.7522	0.7631	-0.1563	0.0262	2.318e-09	---	0	1.403	2	0.4959
	13:28476997:CT:C	13	28476997	CT	C	ct	c	0.2631	0.0028	0.2602	0.2664	0.1394	0.0239	5.538e-09	+++	0	0.677	2	0.7127
rs17826899	13:28479963:A:G	13	28479963	A	G	a	g	0.2508	0.004	0.2462	0.2549	0.1375	0.0239	8.75e-09	+++	0	0.722	2	0.6971
rs9581939	13:28480293:C:T	13	28480293	C	T	t	c	0.7494	0.0039	0.7454	0.7539	-0.1375	0.0239	8.799e-09	---	0	0.715	2	0.6993
rs9581940	13:28480396:T:C	13	28480396	T	C	t	c	0.2507	0.004	0.2461	0.2547	0.1372	0.0239	9.456e-09	+++	0	0.746	2	0.6885
rs73169643	13:28468225:C:A	13	28468225	C	A	a	c	0.7509	0.0042	0.747	0.7559	-0.1377	0.024	9.77e-09	---	0	0.763	2	0.6828
rs73169644	13:28468265:T:G	13	28468265	T	G	t	g	0.2491	0.0042	0.2441	0.253	0.1377	0.024	9.776e-09	+++	0	0.764	2	0.6826
rs9581947	13:28508420:G:A	13	28508420	G	A	a	g	0.7575	0.0053	0.753	0.7638	-0.1504	0.0262	1.002e-08	---	0	0.962	2	0.6181
rs4304897	13:28470367:A:T	13	28470367	A	T	a	t	0.2522	0.0039	0.2478	0.2562	0.1358	0.0239	1.242e-08	+++	0	0.654	2	0.7211
rs4322512	13:28470365:A:C	13	28470365	A	C	a	c	0.2522	0.0039	0.2478	0.2562	0.1358	0.0239	1.243e-08	+++	0	0.654	2	0.7212
rs7489667	13:28470633:T:G	13	28470633	T	G	t	g	0.252	0.004	0.2474	0.256	0.1358	0.0239	1.246e-08	+++	0	0.666	2	0.7168
rs12323285	13:28464977:T:C	13	28464977	T	C	t	c	0.252	0.004	0.2474	0.2561	0.1356	0.0239	1.315e-08	+++	0	0.622	2	0.7329
rs11620076	13:28464439:T:C	13	28464439	T	C	t	c	0.252	0.0041	0.2473	0.2561	0.1356	0.0239	1.318e-08	+++	0	0.615	2	0.7352
rs12323283	13:28464878:T:C	13	28464878	T	C	t	c	0.252	0.004	0.2473	0.2561	0.1356	0.0239	1.324e-08	+++	0	0.62	2	0.7333
rs12323307	13:28465038:T:C	13	28465038	T	C	t	c	0.252	0.004	0.2473	0.2561	0.1356	0.0239	1.324e-08	+++	0	0.622	2	0.7328
rs17826863	13:28479804:T:C	13	28479804	T	C	t	c	0.2514	0.004	0.2469	0.2556	0.1357	0.0239	1.332e-08	+++	0	0.778	2	0.6778
	13:28489012:G:GTAC	13	28489012	G	GTAC	g	gtac	0.2484	0.0035	0.2443	0.2518	0.1365	0.024	1.334e-08	+++	0	0.795	2	0.672
rs12323015	13:28467407:T:C	13	28467407	T	C	t	c	0.252	0.004	0.2473	0.256	0.1355	0.0239	1.356e-08	+++	0	0.643	2	0.7252
rs28513332	13:28467610:C:T	13	28467610	C	T	t	c	0.748	0.004	0.744	0.7527	-0.1354	0.0239	1.358e-08	---	0	0.644	2	0.7246
rs4465460	13:28471070:T:C	13	28471070	T	C	t	c	0.252	0.004	0.2474	0.256	0.1354	0.0239	1.378e-08	+++	0	0.662	2	0.7181
rs9581934	13:28471190:T:C	13	28471190	T	C	t	c	0.252	0.004	0.2474	0.256	0.1354	0.0239	1.378e-08	+++	0	0.663	2	0.7179
rs73169653	13:28471555:T:C	13	28471555	T	C	t	c	0.252	0.0039	0.2474	0.256	0.1354	0.0239	1.382e-08	+++	0	0.666	2	0.7169
rs73169655	13:28471693:G:A	13	28471693	G	A	a	g	0.748	0.0039	0.744	0.7526	-0.1354	0.0239	1.382e-08	---	0	0.667	2	0.7166
rs9581935	13:28472040:G:A	13	28472040	G	A	a	g	0.748	0.0039	0.744	0.7526	-0.1354	0.0239	1.384e-08	---	0	0.669	2	0.7158
rs9579123	13:28474054:G:A	13	28474054	G	A	a	g	0.748	0.0039	0.744	0.7525	-0.1353	0.0239	1.407e-08	---	0	0.681	2	0.7114
rs74241750	13:28474539:A:G	13	28474539	A	G	a	g	0.252	0.0039	0.2476	0.256	0.1353	0.0239	1.415e-08	+++	0	0.684	2	0.7104
rs74241751	13:28474545:C:G	13	28474545	C	G	c	g	0.252	0.0039	0.2476	0.256	0.1353	0.0239	1.415e-08	+++	0	0.684	2	0.7105
rs9581938	13:28475075:G:C	13	28475075	G	C	c	g	0.748	0.0038	0.744	0.7524	-0.1353	0.0239	1.424e-08	---	0	0.687	2	0.7094
rs9581926	13:28459877:A:T	13	28459877	A	T	a	t	0.2521	0.0036	0.2478	0.2555	0.1367	0.0241	1.425e-08	+++	0	0.52	2	0.7709
rs9579122	13:28469952:T:G	13	28469952	T	G	t	g	0.252	0.0039	0.2475	0.256	0.1351	0.0238	1.464e-08	+++	0	0.645	2	0.7242
rs9581925	13:28458869:A:G	13	28458869	A	G	a	g	0.2534	0.0033	0.2495	0.2568	0.1372	0.0242	1.469e-08	+++	0	0.678	2	0.7125
rs2293942	13:28491386:T:C	13	28491386	T	C	t	c	0.2511	0.0038	0.2467	0.2543	0.1359	0.024	1.592e-08	+++	0	1.116	2	0.5724
rs11149502	13:28464662:G:T	13	28464662	G	T	t	g	0.7482	0.0041	0.744	0.7528	-0.1347	0.0239	1.676e-08	---	0	0.603	2	0.7395
rs17753933	13:28479494:T:C	13	28479494	T	C	t	c	0.2518	0.004	0.2472	0.256	0.1345	0.0239	1.719e-08	+++	0	0.764	2	0.6824
	13:28466688:AT:A	13	28466688	AT	A	a	at	0.7255	0.0056	0.7189	0.7314	-0.1347	0.0239	1.829e-08	---	0	1.099	2	0.5772
	13:28493488:T:TA	13	28493488	T	TA	t	ta	0.2472	0.0048	0.2419	0.2524	0.1362	0.0242	1.879e-08	+++	0	1.318	2	0.5175
	13:28474234:A:AT	13	28474234	A	AT	a	at	0.2485	0.0029	0.2452	0.2511	0.1352	0.0241	1.978e-08	+++	0	0.77	2	0.6804
rs1124607	13:28495220:A:C	13	28495220	A	C	a	c	0.2472	0.0051	0.2415	0.2528	0.1355	0.0242	2.084e-08	+++	0	1.284	2	0.5262
rs9805632	13:28498323:G:C	13	28498323	G	C	c	g	0.7531	0.0048	0.7479	0.7585	-0.1355	0.0242	2.155e-08	---	0	1.389	2	0.4994
rs58572472	13:28501137:G:A	13	28501137	G	A	a	g	0.755	0.0052	0.7494	0.7609	-0.1374	0.0246	2.483e-08	---	0	1.316	2	0.518
rs9319402	13:28500180:G:A	13	28500180	G	A	a	g	0.7526	0.0052	0.7471	0.7584	-0.1342	0.0242	3.094e-08	---	0	1.201	2	0.5486
rs9579131	13:28503646:A:G	13	28503646	A	G	a	g	0.2451	0.005	0.2394	0.2504	0.1358	0.0254	8.944e-08	+++	0	1.309	2	0.5197
rs11617278	13:28454795:C:T	13	28454795	C	T	t	c	0.7415	0.0036	0.7378	0.7457	-0.1299	0.0243	9.469e-08	---	0	0.591	2	0.7442
	13:28490592:T:TTA	13	28490592	T	TTA	t	tta	0.2729	0.0018	0.2708	0.2747	0.1256	0.0236	1.007e-07	+++	0	0.552	2	0.7588
	13:28547060:CA:C	13	28547060	CA	C	ca	c	0.4855	0.0042	0.4784	0.4897	0.1143	0.0216	1.164e-07	+++	0	1.333	2	0.5135
rs73171813	13:28548727:C:T	13	28548727	C	T	t	c	0.6544	0.0017	0.6524	0.6558	-0.118	0.0224	1.33e-07	---	0	1.431	2	0.4891
rs9554211	13:28530018:A:C	13	28530018	A	C	a	c	0.2793	0.0021	0.2768	0.2812	-0.1247	0.0239	1.753e-07	---	60	5.006	2	0.08185
rs9581949	13:28508861:G:T	13	28508861	G	T	t	g	0.7528	0.0055	0.7474	0.7592	-0.1355	0.026	1.917e-07	---	0	1.128	2	0.569
rs7332842	13:28531818:G:A	13	28531818	G	A	a	g	0.7206	0.0021	0.7187	0.7231	0.1238	0.0239	2.091e-07	+++	60.8	5.101	2	0.07803
rs61944045	13:28556884:C:A	13	28556884	C	A	a	c	0.6462	0.0014	0.6452	0.6489	-0.1139	0.022	2.215e-07	---	14.2	2.33	2	0.3119
rs4771194	13:28512327:A:G	13	28512327	A	G	a	g	0.3676	0.0084	0.3578	0.3763	-0.1153	0.0223	2.382e-07	---	44.5	3.601	2	0.1652
rs9579135	13:28533738:A:G	13	28533738	A	G	a	g	0.2796	0.0021	0.277	0.2816	-0.1231	0.0238	2.409e-07	---	60.8	5.105	2	0.07789
rs6491241	13:28514849:T:C	13	28514849	T	C	t	c	0.4739	0.0017	0.4723	0.4761	-0.1091	0.0212	2.676e-07	---	0	1.403	2	0.4958
rs7993704	13:28534679:C:G	13	28534679	C	G	c	g	0.2797	0.0017	0.2776	0.2812	-0.1224	0.0239	2.909e-07	---	59.1	4.884	2	0.08697
rs7994281	13:28534916:C:G	13	28534916	C	G	c	g	0.2811	0.0019	0.2788	0.283	-0.1221	0.0239	3.135e-07	---	59.6	4.948	2	0.08424
rs9319406	13:28526267:G:C	13	28526267	G	C	c	g	0.7273	0.0026	0.7245	0.7303	0.123	0.0241	3.249e-07	+++	59.3	4.909	2	0.0859
rs12429448	13:28528547:C:A	13	28528547	C	A	a	c	0.7264	0.0023	0.7238	0.7291	0.1225	0.024	3.419e-07	+++	58.6	4.833	2	0.08925
rs4457856	13:28514987:A:C	13	28514987	A	C	a	c	0.2732	0.0031	0.2695	0.2762	-0.1212	0.024	4.266e-07	---	61.5	5.191	2	0.07461
	13:28519709:TA:T	13	28519709	TA	T	t	ta	0.6861	0.0027	0.6832	0.6892	0.1216	0.0241	4.593e-07	+++	19.6	2.489	2	0.2881
	13:28488960:C:CA	13	28488960	C	CA	ca	c	0.7591	0.002	0.757	0.7614	0.1279	0.0255	5.167e-07	+++	0	1.759	2	0.4149
	13:28478341:TGATA:T	13	28478341	TGATA	T	t	tgata	0.8131	0.0042	0.8087	0.818	-0.1528	0.0306	5.827e-07	---	0	0.837	2	0.658
	13:28499583:CCCCTCCTCT:C	13	28499583	CCCCTCCTCT	C	cccctcctct	c	0.2137	0.0012	0.2122	0.2148	-0.1332	0.0267	5.853e-07	---	0	1.671	2	0.4336
rs7995110	13:28519310:G:A	13	28519310	G	A	a	g	0.7327	0.0029	0.7297	0.7362	0.1202	0.0242	6.696e-07	+++	58.2	4.786	2	0.09136
rs9551423	13:28546189:C:G	13	28546189	C	G	c	g	0.3105	0.0037	0.3059	0.3148	-0.1166	0.0235	6.96e-07	---	55.3	4.47	2	0.107
rs9581950	13:28513780:C:A	13	28513780	C	A	a	c	0.7282	0.0038	0.725	0.733	0.1192	0.0241	7.728e-07	+++	52.6	4.22	2	0.1212
rs9554208	13:28513924:G:T	13	28513924	G	T	t	g	0.7287	0.004	0.7253	0.7337	0.119	0.0241	8.111e-07	+++	49.7	3.976	2	0.1369
	13:28513538:ATTTT:A	13	28513538	ATTTT	A	a	atttt	0.4851	0.0048	0.4807	0.4911	0.105	0.0213	8.495e-07	+++	0	0.057	2	0.9719
rs7329538	13:28514505:T:A	13	28514505	T	A	a	t	0.7285	0.004	0.725	0.7335	0.1185	0.0241	8.916e-07	+++	50.3	4.025	2	0.1337
	13:28456992:GT:G	13	28456992	GT	G	g	gt	0.707	0.0029	0.7038	0.7104	-0.1183	0.0241	9.055e-07	---	0	0.851	2	0.6533
	13:28485106:CT:C	13	28485106	CT	C	ct	c	0.6773	0.0053	0.6719	0.6835	-0.1158	0.0236	9.109e-07	---	0	0.426	2	0.8081
rs3742110	13:28539186:G:A	13	28539186	G	A	a	g	0.7254	0.0018	0.7227	0.7274	0.1179	0.024	9.112e-07	+++	53.6	4.307	2	0.1161
rs4771197	13:28516402:A:G	13	28516402	A	G	a	g	0.4889	0.0031	0.4851	0.4917	-0.1038	0.0212	9.27e-07	---	0	0.364	2	0.8336
rs4771196	13:28512719:G:A	13	28512719	G	A	a	g	0.7299	0.0039	0.7265	0.7347	0.1185	0.0242	1.019e-06	+++	53.3	4.279	2	0.1177
rs4769580	13:28461687:T:A	13	28461687	T	A	a	t	0.774	0.0023	0.7721	0.7769	0.1247	0.0257	1.179e-06	+++	0	1.433	2	0.4884
rs11616419	13:28476554:C:A	13	28476554	C	A	a	c	0.7736	0.0019	0.7717	0.7759	0.1227	0.0255	1.454e-06	+++	0	1.573	2	0.4553
rs7331951	13:28479654:T:C	13	28479654	T	C	t	c	0.2264	0.0019	0.2241	0.2282	-0.1226	0.0255	1.497e-06	---	0	1.581	2	0.4535
rs7326283	13:28479685:C:T	13	28479685	C	T	t	c	0.7736	0.0019	0.7718	0.7759	0.1226	0.0255	1.498e-06	+++	0	1.581	2	0.4536
rs6491237	13:28463566:A:G	13	28463566	A	G	a	g	0.2296	0.0018	0.2274	0.2315	-0.1222	0.0254	1.514e-06	---	0	1.341	2	0.5115
	13:28481916:G:GTGTA	13	28481916	G	GTGTA	g	gtgta	0.2265	0.0019	0.2241	0.2281	-0.1224	0.0255	1.576e-06	---	0	1.571	2	0.456
	13:28481130:CT:C	13	28481130	CT	C	ct	c	0.2264	0.0019	0.2241	0.2281	-0.1221	0.0255	1.645e-06	---	0	1.541	2	0.4628
rs12429454	13:28481210:G:A	13	28481210	G	A	a	g	0.7736	0.0019	0.7719	0.7759	0.1221	0.0255	1.645e-06	+++	0	1.542	2	0.4624
	13:28476997:CT:CTTT	13	28476997	CT	CTTT	ct	cttt	0.2098	0.0013	0.2081	0.2109	-0.1285	0.0268	1.653e-06	---	0	1.198	2	0.5494
rs11149501	13:28459236:T:C	13	28459236	T	C	t	c	0.2292	0.002	0.2268	0.2315	-0.123	0.0257	1.662e-06	---	0	1.093	2	0.5788
rs56209434	13:28482457:G:A	13	28482457	G	A	a	g	0.7735	0.0019	0.7719	0.7758	0.1219	0.0255	1.719e-06	+++	0	1.574	2	0.4553
rs61944004	13:28492405:G:A	13	28492405	G	A	a	g	0.7862	0.0028	0.783	0.7892	0.1268	0.0265	1.761e-06	+++	0	1.179	2	0.5546
rs954750	13:28463938:C:T	13	28463938	C	T	t	c	0.7704	0.0018	0.7686	0.7726	0.1212	0.0254	1.822e-06	+++	0	1.261	2	0.5323
rs58166834	13:28474475:A:T	13	28474475	A	T	a	t	0.2293	0.0017	0.2272	0.2315	-0.121	0.0254	1.887e-06	---	0	1.27	2	0.5299
rs4430606	13:28495193:G:T	13	28495193	G	T	t	g	0.7743	0.0023	0.7724	0.7771	0.1216	0.0256	1.974e-06	+++	0	1.768	2	0.4131
rs61944003	13:28490871:C:G	13	28490871	C	G	c	g	0.2264	0.0016	0.2244	0.2278	-0.1211	0.0255	2.022e-06	---	0	1.649	2	0.4385
rs35369009	13:28490510:C:T	13	28490510	C	T	t	c	0.7736	0.0016	0.7722	0.7756	0.121	0.0255	2.034e-06	+++	0	1.636	2	0.4413
	13:28494166:AG:A	13	28494166	AG	A	a	ag	0.7742	0.0023	0.7722	0.7771	0.1212	0.0255	2.079e-06	+++	0	1.719	2	0.4235
rs4771189	13:28489128:A:C	13	28489128	A	C	a	c	0.2265	0.0017	0.2243	0.2279	-0.1209	0.0255	2.09e-06	---	0	1.584	2	0.453
rs7993852	13:28460936:A:T	13	28460936	A	T	a	t	0.2287	0.0019	0.2264	0.231	-0.1213	0.0256	2.114e-06	---	0	1.09	2	0.5799
rs4769579	13:28461480:A:G	13	28461480	A	G	a	g	0.2286	0.0019	0.2264	0.231	-0.1212	0.0256	2.142e-06	---	0	1.082	2	0.5822
rs2293941	13:28491198:G:A	13	28491198	G	A	a	g	0.7736	0.0016	0.7723	0.7755	0.1206	0.0255	2.182e-06	+++	0	1.664	2	0.4351
rs57247118	13:28497828:A:G	13	28497828	A	G	a	g	0.226	0.002	0.2235	0.228	-0.1211	0.0256	2.182e-06	---	0	1.5	2	0.4724
rs7331478	13:28493857:T:G	13	28493857	T	G	t	g	0.226	0.0021	0.2233	0.2278	-0.1209	0.0255	2.187e-06	---	0	1.751	2	0.4166
rs61944005	13:28493013:G:T	13	28493013	G	T	t	g	0.7741	0.0021	0.7723	0.7767	0.1208	0.0255	2.224e-06	+++	0	1.802	2	0.4062
rs4287424	13:28459948:G:T	13	28459948	G	T	t	g	0.7708	0.0018	0.7686	0.7731	0.1212	0.0256	2.251e-06	+++	0	1.034	2	0.5963
rs61944006	13:28496419:G:C	13	28496419	G	C	c	g	0.7741	0.0021	0.7722	0.7768	0.1209	0.0256	2.253e-06	+++	0	1.592	2	0.4512
rs4002828	13:28496119:T:C	13	28496119	T	C	t	c	0.2259	0.0021	0.2232	0.2278	-0.1209	0.0256	2.256e-06	---	0	1.592	2	0.4512
rs11619319	13:28487599:A:G	13	28487599	A	G	a	g	0.2266	0.0018	0.2243	0.228	-0.1201	0.0255	2.42e-06	---	0	1.534	2	0.4644
	13:28463465:T:TC	13	28463465	T	TC	t	tc	0.143	0.0029	0.1394	0.1461	-0.1626	0.0345	2.438e-06	---	0	1.11	2	0.574
rs60353775	13:28498265:C:G	13	28498265	C	G	c	g	0.2259	0.002	0.2234	0.2279	-0.1205	0.0256	2.474e-06	---	0	1.546	2	0.4616
rs3812861	13:28493489:A:T	13	28493489	A	T	a	t	0.2251	0.0022	0.2224	0.227	-0.1201	0.0256	2.685e-06	---	0	1.71	2	0.4253
rs4325403	13:28459876:T:A	13	28459876	T	A	a	t	0.77	0.0019	0.7679	0.7724	0.1194	0.0257	3.237e-06	+++	0	0.953	2	0.6208
rs7981781	13:28499962:G:A	13	28499962	G	A	a	g	0.774	0.0017	0.7723	0.7761	0.1192	0.0256	3.249e-06	+++	0	1.408	2	0.4946
rs55836809	13:28502874:A:G	13	28502874	A	G	a	g	0.2268	0.002	0.2243	0.2286	-0.1235	0.0266	3.453e-06	---	0	1.853	2	0.396
	13:28555156:TCTCTCTCTC:T	13	28555156	TCTCTCTCTC	T	t	tctctctctc	0.736	0.0009	0.7347	0.7371	0.1156	0.025	3.614e-06	+++	56.6	4.607	2	0.0999
rs4771192	13:28511521:A:C	13	28511521	A	C	a	c	0.4897	0.0048	0.4838	0.4941	-0.0993	0.0215	4.029e-06	---	0	0.272	2	0.8727
rs4771191	13:28511416:T:C	13	28511416	T	C	t	c	0.4911	0.0045	0.4856	0.4954	-0.0991	0.0215	4.176e-06	---	0	0.225	2	0.8935
rs57112004	13:28566924:T:C	13	28566924	T	C	t	c	0.266	0.0059	0.259	0.2719	0.1132	0.0246	4.366e-06	+++	0	0.266	2	0.8754
	13:28562392:CG:C	13	28562392	CG	C	cg	c	0.2861	0.0033	0.2822	0.289	0.1067	0.0233	4.66e-06	+++	0	1.731	2	0.4208
rs4581570	13:28510712:T:C	13	28510712	T	C	t	c	0.2742	0.0031	0.2703	0.2772	-0.1133	0.0248	4.7e-06	---	48.1	3.855	2	0.1455
	13:28470608:T:TTC	13	28470608	T	TTC	t	ttc	0.2169	0.0022	0.2144	0.2191	0.121	0.0265	4.933e-06	+++	0	0.174	2	0.9165
rs4771195	13:28512585:A:G	13	28512585	A	G	a	g	0.4919	0.005	0.4859	0.4965	-0.0967	0.0212	5.208e-06	---	0	0.209	2	0.9009
rs4771193	13:28512322:C:A	13	28512322	C	A	a	c	0.5083	0.0049	0.5038	0.5142	0.0971	0.0213	5.227e-06	+++	0	0.214	2	0.8986
rs78514541	13:28562254:C:T	13	28562254	C	T	t	c	0.7133	0.0031	0.7105	0.717	-0.1048	0.0233	6.667e-06	---	0	1.619	2	0.4451
rs9581957	13:28557889:C:T	13	28557889	C	T	t	c	0.6936	0.0045	0.6871	0.6988	0.103	0.0233	9.96e-06	+++	58.5	4.821	2	0.08976
rs61193205	13:28564120:G:T	13	28564120	G	T	t	g	0.7098	0.0038	0.7062	0.7142	-0.1026	0.0232	9.982e-06	---	0	1.873	2	0.392
rs9579139	13:28552425:G:T	13	28552425	G	T	t	g	0.6933	0.0043	0.6871	0.6984	0.1032	0.0234	1.012e-05	+++	56.1	4.556	2	0.1025
rs17086168	13:28564702:C:T	13	28564702	C	T	t	c	0.7093	0.0038	0.7058	0.7138	-0.1028	0.0233	1.044e-05	---	0	1.789	2	0.4087
rs7989004	13:28551357:C:G	13	28551357	C	G	c	g	0.323	0.0049	0.3171	0.329	-0.101	0.023	1.135e-05	---	55.9	4.539	2	0.1034
rs12429062	13:28553996:A:C	13	28553996	A	C	a	c	0.3219	0.0047	0.3164	0.328	-0.1004	0.023	1.225e-05	---	54.1	4.355	2	0.1133
	13:28466688:AT:ATT	13	28466688	AT	ATT	at	att	0.1756	0.0023	0.1732	0.1793	-0.1299	0.03	1.439e-05	---	4.7	2.099	2	0.3501
rs2481958	13:28547946:G:C	13	28547946	G	C	c	g	0.4959	0.006	0.4892	0.5025	-0.092	0.0216	1.956e-05	---	64.7	5.67	2	0.05873
	13:28454558:GA:G	13	28454558	GA	G	g	ga	0.6702	0.0023	0.6667	0.6727	-0.1038	0.0245	2.194e-05	---	0	0.68	2	0.7118
	13:28478341:TGATA:TGATAGATA	13	28478341	TGATA	TGATAGATA	tgata	tgatagata	0.1272	0.0051	0.1214	0.1327	-0.1779	0.0427	3.107e-05	---	0	0.548	2	0.7604
rs2481959	13:28546266:G:A	13	28546266	G	A	a	g	0.4228	0.0018	0.421	0.4259	-0.0901	0.0217	3.163e-05	---	0	0.981	2	0.6122
rs3812863	13:28545268:G:A	13	28545268	G	A	a	g	0.422	0.0024	0.419	0.425	-0.089	0.0215	3.523e-05	---	0	1.018	2	0.601
rs2481961	13:28531686:C:T	13	28531686	C	T	t	c	0.5823	0.0036	0.578	0.587	-0.0885	0.0214	3.672e-05	---	0	1.414	2	0.4931
rs201510637	13:28493488:T:A	13	28493488	T	A	a	t	0.95	0.001	0.948	0.9509	-0.2551	0.0624	4.342e-05	---	0	1.819	2	0.4028
rs9512942	13:28524126:C:G	13	28524126	C	G	c	g	0.5833	0.0012	0.581	0.5841	0.0874	0.0215	4.975e-05	+++	0	0.098	2	0.9523
rs6491236	13:28461043:C:A	13	28461043	C	A	a	c	0.6639	0.0029	0.6601	0.6674	0.1016	0.0251	5.047e-05	+++	0	1.729	2	0.4213
	13:28469104:C:CA	13	28469104	C	CA	ca	c	0.8296	0.0037	0.8259	0.8339	-0.1312	0.0324	5.049e-05	---	0	0.202	2	0.9041
rs12872889	13:28674628:T:C	13	28674628	T	C	t	c	0.2361	0.0019	0.2345	0.2397	0.1018	0.0252	5.458e-05	+++	0	1.804	2	0.4058
rs2481968	13:28567172:A:C	13	28567172	A	C	a	c	0.4633	0.0101	0.4513	0.4723	0.0886	0.022	5.51e-05	+++	33.4	3.005	2	0.2226
	13:28525490:C:CA	13	28525490	C	CA	ca	c	0.4324	0.001	0.4311	0.4337	-0.0869	0.0217	6.449e-05	---	0	0.434	2	0.8051
rs6491244	13:28558163:A:G	13	28558163	A	G	a	g	0.462	0.0066	0.4541	0.4688	-0.0842	0.0213	7.534e-05	---	62.9	5.388	2	0.06762
rs7318216	13:28557205:C:A	13	28557205	C	A	a	c	0.4626	0.0063	0.455	0.469	-0.0836	0.0213	8.384e-05	---	63.2	5.429	2	0.06624
rs7319145	13:28557390:A:G	13	28557390	A	G	a	g	0.462	0.0065	0.4543	0.4688	-0.0835	0.0213	8.612e-05	---	63.3	5.454	2	0.0654
rs4614573	13:28556252:G:A	13	28556252	G	A	a	g	0.4626	0.0064	0.4551	0.4692	-0.0831	0.0212	9.126e-05	---	63.9	5.533	2	0.06287
rs7329212	13:28555458:A:C	13	28555458	A	C	a	c	0.5374	0.0058	0.5313	0.5442	0.0832	0.0213	9.194e-05	+++	64.1	5.568	2	0.06179
rs4463949	13:28552614:G:A	13	28552614	G	A	a	g	0.5378	0.0065	0.531	0.5454	0.0834	0.0213	9.313e-05	+++	64.1	5.569	2	0.06176
rs9554217	13:28550121:C:A	13	28550121	C	A	a	c	0.5382	0.0067	0.5313	0.5461	0.0833	0.0214	9.768e-05	+++	63.5	5.472	2	0.06481
rs4769586	13:28550668:G:A	13	28550668	G	A	a	g	0.5379	0.0066	0.531	0.5457	0.083	0.0214	0.0001039	+++	64.1	5.567	2	0.06181
rs4769585	13:28550578:C:T	13	28550578	C	T	t	c	0.5381	0.0067	0.5312	0.546	0.0828	0.0214	0.0001078	+++	64.3	5.605	2	0.06066
rs9581954	13:28549187:A:T	13	28549187	A	T	a	t	0.4626	0.0062	0.4554	0.4691	-0.0829	0.0214	0.0001079	---	65	5.718	2	0.05733
rs9581955	13:28549534:A:T	13	28549534	A	T	a	t	0.4627	0.0062	0.4554	0.4691	-0.0828	0.0214	0.0001083	---	65	5.708	2	0.05761
rs7317567	13:28548493:C:T	13	28548493	C	T	t	c	0.5375	0.0062	0.531	0.5448	0.0829	0.0214	0.0001087	+++	65.4	5.782	2	0.05552
rs9579132	13:28506593:A:G	13	28506593	A	G	a	g	0.6366	0.0016	0.6347	0.6382	0.0909	0.0235	0.000109	+++	2.4	2.05	2	0.3589
	13:28551530:A:AC	13	28551530	A	AC	a	ac	0.4618	0.0067	0.4539	0.4689	-0.0825	0.0214	0.0001123	---	65.4	5.773	2	0.05578
rs9581946	13:28507783:C:A	13	28507783	C	A	a	c	0.3626	0.0011	0.3615	0.3639	-0.0904	0.0236	0.0001262	---	7.4	2.159	2	0.3397
	13:28549307:CA:C	13	28549307	CA	C	ca	c	0.4295	0.0028	0.4265	0.4327	0.0929	0.0243	0.0001277	+++	62.9	5.389	2	0.06757
rs9579134	13:28508988:C:T	13	28508988	C	T	t	c	0.3627	0.001	0.3617	0.3639	-0.0903	0.0236	0.000135	---	0	1.871	2	0.3924
rs9581948	13:28508845:G:A	13	28508845	G	A	a	g	0.3627	0.0011	0.3616	0.364	-0.09	0.0236	0.0001411	---	0	1.851	2	0.3963
rs9554218	13:28554500:G:T	13	28554500	G	T	t	g	0.5444	0.0066	0.5376	0.5522	0.0807	0.0213	0.0001554	+++	63.3	5.455	2	0.06537
rs4769581	13:28506003:T:C	13	28506003	T	C	t	c	0.6328	0.0014	0.6311	0.6342	0.0882	0.0234	0.000161	+++	16.8	2.403	2	0.3007
rs61125635	13:28564904:G:A	13	28564904	G	A	a	g	0.6815	0.0047	0.6774	0.6871	-0.0886	0.0239	0.0002099	---	0	0.956	2	0.6199
	13:28525687:C:CTT	13	28525687	C	CTT	ctt	c	0.486	0.0038	0.4823	0.4926	-0.0807	0.0219	0.0002333	---	0	0.68	2	0.7118
rs17615729	13:28485954:C:T	13	28485954	C	T	t	c	0.8697	0.0031	0.8675	0.8743	0.1222	0.0335	0.0002646	+++	0	0.771	2	0.68
rs11149507	13:28564898:A:G	13	28564898	A	G	a	g	0.5126	0.0079	0.5047	0.5218	-0.0854	0.0235	0.0002765	---	18.9	2.465	2	0.2916
rs9319394	13:28453742:G:A	13	28453742	G	A	a	g	0.4204	0.0022	0.4177	0.4225	-0.0832	0.0229	0.0002766	---	0	0.064	2	0.9687
	13:28567808:AAAC:A	13	28567808	AAAC	A	a	aaac	0.7427	0.002	0.7407	0.7451	0.0925	0.0258	0.0003346	+++	0	1.531	2	0.4651
rs4304889	13:28670307:T:C	13	28670307	T	C	t	c	0.2492	0.0048	0.2437	0.2545	0.0883	0.0246	0.0003364	+++	0	1.84	2	0.3985
	13:28523031:CT:C	13	28523031	CT	C	ct	c	0.6092	0.0007	0.6084	0.61	0.0801	0.0224	0.0003532	+++	0	0.46	2	0.7947
rs1962015	13:28672439:A:G	13	28672439	A	G	a	g	0.2497	0.0047	0.2442	0.2545	0.0876	0.0246	0.0003686	+++	0	1.825	2	0.4015
rs7321212	13:28672672:G:A	13	28672672	G	A	a	g	0.7499	0.0048	0.745	0.7554	-0.0876	0.0246	0.0003687	---	0	1.833	2	0.4
rs9554252	13:28670039:G:A	13	28670039	G	A	a	g	0.7536	0.0051	0.7477	0.7591	-0.0872	0.0247	0.0004124	---	7.2	2.156	2	0.3403
rs12016790	13:28667205:T:C	13	28667205	T	C	t	c	0.245	0.0049	0.2397	0.2505	0.0877	0.025	0.0004513	+++	5.1	2.108	2	0.3485
rs11620388	13:28501598:A:G	13	28501598	A	G	a	g	0.1238	0.0046	0.1171	0.1272	-0.1226	0.035	0.0004557	---	0	0.472	2	0.7897
rs7324080	13:28667461:C:T	13	28667461	C	T	t	c	0.7553	0.005	0.7496	0.7607	-0.0871	0.0249	0.0004771	---	0	1.892	2	0.3882
rs9579157	13:28667345:T:G	13	28667345	T	G	t	g	0.2444	0.0048	0.2391	0.25	0.0867	0.025	0.0005152	+++	0	1.938	2	0.3795
rs7990579	13:28488124:A:C	13	28488124	A	C	a	c	0.6343	0.0027	0.6312	0.6371	0.076	0.022	0.0005478	+++	0	0.896	2	0.639
rs2293943	13:28491399:A:T	13	28491399	A	T	a	t	0.6326	0.003	0.6292	0.6355	0.0759	0.022	0.0005479	+++	0	0.916	2	0.6325
rs4771203	13:28579477:A:G	13	28579477	A	G	a	g	0.2162	0.0034	0.2131	0.2203	-0.0891	0.0258	0.0005688	---	0	0.331	2	0.8474
rs7317833	13:28483273:A:C	13	28483273	A	C	a	c	0.6344	0.0028	0.6311	0.6372	0.0758	0.022	0.0005712	+++	0	0.825	2	0.6621
rs2293940	13:28491086:C:T	13	28491086	C	T	t	c	0.3663	0.003	0.3633	0.3698	-0.0756	0.022	0.0005729	---	0	1.045	2	0.593
rs2297317	13:28490288:G:A	13	28490288	G	A	a	g	0.6348	0.0026	0.6317	0.6371	0.0756	0.022	0.000589	+++	0	0.903	2	0.6367
	13:28455548:TC:T	13	28455548	TC	T	t	tc	0.9224	0.0026	0.9178	0.925	-0.1521	0.0444	0.0006066	---	0	0.638	2	0.727
rs9554198	13:28480595:G:A	13	28480595	G	A	a	g	0.3645	0.0035	0.3605	0.3684	-0.0753	0.022	0.0006184	---	0	0.802	2	0.6696
	13:28675999:GA:G	13	28675999	GA	G	g	ga	0.8335	0.0035	0.8288	0.8376	-0.0962	0.0284	0.0007101	---	0	1.534	2	0.4643
rs9319401	13:28481266:C:G	13	28481266	C	G	c	g	0.6361	0.0036	0.6321	0.6401	0.0742	0.022	0.000755	+++	0	0.854	2	0.6525
	13:28480755:AT:A	13	28480755	AT	A	a	at	0.6379	0.0032	0.6342	0.6414	0.0734	0.0221	0.000869	+++	0	0.815	2	0.6653
rs8000823	13:28464585:T:C	13	28464585	T	C	t	c	0.6373	0.0039	0.633	0.6416	0.073	0.022	0.0009066	+++	0	0.684	2	0.7104
rs1933440	13:28676971:A:C	13	28676971	A	C	a	c	0.1659	0.0033	0.162	0.1704	0.0944	0.0285	0.0009192	+++	0	1.581	2	0.4537
rs61946319	13:28569279:T:C	13	28569279	T	C	t	c	0.3347	0.0035	0.3316	0.3409	0.0763	0.023	0.0009352	+++	0	0.58	2	0.7483
	13:28462154:CA:C	13	28462154	CA	C	ca	c	0.6369	0.0033	0.633	0.64	0.0731	0.0221	0.0009514	+++	0	0.26	2	0.8779
rs2096320	13:28462171:T:G	13	28462171	T	G	t	g	0.6381	0.0034	0.6343	0.6418	0.0729	0.0221	0.0009538	+++	0	0.592	2	0.7439
rs4319602	13:28463673:C:T	13	28463673	C	T	t	c	0.3626	0.0038	0.3583	0.3667	-0.0727	0.022	0.000954	---	0	0.675	2	0.7136
rs1614153	13:28477868:G:A	13	28477868	G	A	a	g	0.6377	0.0038	0.6337	0.6421	0.0726	0.022	0.0009737	+++	0	0.863	2	0.6495
rs9554189	13:28463302:A:G	13	28463302	A	G	a	g	0.6377	0.0036	0.6336	0.6417	0.0726	0.022	0.0009747	+++	0	0.635	2	0.7281
rs9554190	13:28463563:C:A	13	28463563	C	A	a	c	0.3625	0.0038	0.3582	0.3666	-0.0726	0.022	0.0009787	---	0	0.653	2	0.7214
rs954752	13:28463768:T:A	13	28463768	T	A	a	t	0.3624	0.004	0.358	0.3668	-0.0725	0.022	0.0009831	---	0	0.636	2	0.7275
rs4463936	13:28463765:T:A	13	28463765	T	A	a	t	0.3624	0.004	0.358	0.3668	-0.0725	0.022	0.0009838	---	0	0.636	2	0.7275
rs2989469	13:28468280:G:A	13	28468280	G	A	a	g	0.6378	0.004	0.6334	0.6423	0.0726	0.022	0.0009842	+++	0	0.756	2	0.6851
rs9512918	13:28494949:C:G	13	28494949	C	G	c	g	0.3699	0.0037	0.3657	0.3739	-0.0721	0.0219	0.0009849	---	0	1.396	2	0.4977
rs4400901	13:28463619:G:C	13	28463619	G	C	c	g	0.3625	0.0038	0.3583	0.3667	-0.0725	0.022	0.0009869	---	0	0.654	2	0.721
rs1756943	13:28452945:A:C	13	28452945	A	C	a	c	0.651	0.0041	0.6469	0.656	-0.0843	0.0257	0.001013	---	0	0.29	2	0.865
rs11619527	13:28463093:A:G	13	28463093	A	G	a	g	0.6377	0.0035	0.6338	0.6417	0.0722	0.022	0.001044	+++	0	0.592	2	0.7437
rs4415872	13:28497159:A:C	13	28497159	A	C	a	c	0.6291	0.0036	0.6252	0.6332	0.0717	0.0219	0.001046	+++	0	1.216	2	0.5445
rs9512964	13:28569010:C:T	13	28569010	C	T	t	c	0.4725	0.0067	0.463	0.4797	-0.0711	0.0217	0.001061	---	0	0.496	2	0.7804
rs9512957	13:28564626:G:A	13	28564626	G	A	a	g	0.4676	0.0084	0.4577	0.4758	0.0701	0.0214	0.001076	+++	60.6	5.07	2	0.07925
rs6491262	13:28684277:C:G	13	28684277	C	G	c	g	0.3618	0.0034	0.36	0.3687	0.0749	0.023	0.001109	+-+	41.7	3.428	2	0.1801
rs7335293	13:28564342:T:A	13	28564342	T	A	a	t	0.4677	0.0084	0.4578	0.4759	0.0696	0.0214	0.001128	+++	60.4	5.046	2	0.08021
rs9319398	13:28478665:T:G	13	28478665	T	G	t	g	0.6338	0.0033	0.6303	0.6376	0.0715	0.022	0.001129	+++	0	0.875	2	0.6455
rs2387104	13:28477514:C:T	13	28477514	C	T	t	c	0.3661	0.0034	0.3622	0.3696	-0.0715	0.022	0.001131	---	0	0.857	2	0.6515
rs3897927	13:28562901:G:A	13	28562901	G	A	a	g	0.4684	0.0082	0.4588	0.4766	0.0691	0.0212	0.001133	+++	59.5	4.933	2	0.08488
rs9319397	13:28476618:T:C	13	28476618	T	C	t	c	0.634	0.0034	0.6304	0.6379	0.0715	0.022	0.00114	+++	0	0.856	2	0.6518
rs4368036	13:28477204:A:G	13	28477204	A	G	a	g	0.634	0.0034	0.6304	0.6379	0.0715	0.022	0.00114	+++	0	0.859	2	0.651
rs4581569	13:28497621:C:T	13	28497621	C	T	t	c	0.6301	0.0035	0.6263	0.634	0.0711	0.0219	0.001145	+++	0	1.409	2	0.4945
rs9554263	13:28681228:C:G	13	28681228	C	G	c	g	0.2321	0.0008	0.2315	0.2336	0.0815	0.0252	0.001187	+++	0	0.765	2	0.682
rs9554219	13:28562942:T:C	13	28562942	T	C	t	c	0.5316	0.0083	0.5234	0.5413	-0.0688	0.0212	0.001194	---	59.4	4.929	2	0.08507
	13:28527776:G:A	13	28527776	G	A	a	g	0.9922	0.0004	0.9919	0.9929	-0.4223	0.1304	0.001198	---	60.9	5.114	2	0.07755
rs9551444	13:28683164:C:T	13	28683164	C	T	t	c	0.7679	0.0008	0.7663	0.7686	-0.0812	0.0251	0.001246	---	0	0.74	2	0.6906
rs4771185	13:28455140:A:G	13	28455140	A	G	a	g	0.3666	0.0034	0.3633	0.3706	-0.073	0.0226	0.001269	---	0	0.232	2	0.8906
rs7982864	13:28500496:T:C	13	28500496	T	C	t	c	0.6272	0.0037	0.6234	0.6317	0.0703	0.0218	0.00128	+++	0	1.521	2	0.4674
rs4397962	13:28687084:T:C	13	28687084	T	C	t	c	0.2317	0.0008	0.2311	0.2334	0.0809	0.0251	0.001282	+++	0	0.673	2	0.7144
rs73445052	13:28679405:C:T	13	28679405	C	T	t	c	0.8545	0.0017	0.851	0.8554	-0.0962	0.0299	0.001301	---	0	1.616	2	0.4457
rs8002853	13:28680036:A:C	13	28680036	A	C	a	c	0.1455	0.0017	0.1445	0.1489	0.0961	0.0299	0.001315	+++	0	1.623	2	0.4443
	13:28680962:TAGG:T	13	28680962	TAGG	T	t	tagg	0.8545	0.0016	0.8511	0.8554	-0.0958	0.0299	0.001347	---	0	1.615	2	0.446
rs60377947	13:28648625:A:G	13	28648625	A	G	a	g	0.0158	0.0003	0.0154	0.0161	0.279	0.0875	0.001431	+++	0	0.911	2	0.6342
rs1933441	13:28676613:T:A	13	28676613	T	A	a	t	0.9105	0.0014	0.9091	0.9123	-0.1205	0.0378	0.001448	---	0	0.958	2	0.6195
rs7992211	13:28691097:G:A	13	28691097	G	A	a	g	0.776	0.0007	0.7751	0.7768	-0.0799	0.0251	0.00146	---	0	0.118	2	0.9428
	13:28679426:A:AT	13	28679426	A	AT	a	at	0.23	0.001	0.2291	0.2319	0.0806	0.0254	0.001496	+++	0	1.074	2	0.5846
rs73445060	13:28682761:C:T	13	28682761	C	T	t	c	0.8535	0.0018	0.8501	0.8551	-0.0945	0.0298	0.001516	---	0	1.655	2	0.4371
	13:28681895:C:G	13	28681895	C	G	c	g	0.1465	0.0018	0.1449	0.1499	0.0942	0.0298	0.00157	+++	0	1.655	2	0.4371
rs7331896	13:28464129:A:C	13	28464129	A	C	a	c	0.6373	0.0038	0.6332	0.6416	0.0692	0.022	0.001674	+++	0	0.616	2	0.7349
rs116995488	13:28679920:A:T	13	28679920	A	T	a	t	0.1451	0.0016	0.1443	0.1484	0.0938	0.03	0.001748	+++	0	1.657	2	0.4367
rs7323773	13:28690131:C:T	13	28690131	C	T	t	c	0.7765	0.0009	0.7757	0.7776	-0.0786	0.0253	0.001866	---	0	0.217	2	0.8971
rs117048637	13:28685949:G:A	13	28685949	G	A	a	g	0.8552	0.0016	0.8519	0.8562	-0.093	0.0299	0.001899	---	0	1.699	2	0.4276
rs2504216	13:28530260:G:A	13	28530260	G	A	a	g	0.5046	0.0028	0.5028	0.5102	-0.0656	0.0212	0.001936	---	0	0.509	2	0.7751
rs7325237	13:28690533:A:G	13	28690533	A	G	a	g	0.2244	0.0012	0.2229	0.2255	0.0774	0.0252	0.002157	+++	0	0.232	2	0.8905
	13:28693993:CA:C	13	28693993	CA	C	ca	c	0.2259	0.0004	0.2254	0.2266	0.0773	0.0252	0.002202	+++	0	0.174	2	0.9165
rs112634401	13:28688715:T:C	13	28688715	T	C	t	c	0.146	0.0019	0.1443	0.1495	0.0912	0.0298	0.002209	+++	0	1.645	2	0.4394
rs7324126	13:28563971:C:T	13	28563971	C	T	t	c	0.6173	0.0051	0.6114	0.6229	0.0671	0.0219	0.002218	+++	27	2.739	2	0.2543
rs7327666	13:28564131:G:A	13	28564131	G	A	a	g	0.617	0.0051	0.6111	0.6225	0.0672	0.022	0.00222	+++	26.1	2.705	2	0.2586
rs9554205	13:28499741:A:T	13	28499741	A	T	a	t	0.1539	0.0021	0.1497	0.1549	0.0899	0.0294	0.002234	+++	0	0.787	2	0.6748
rs3897926	13:28562605:T:G	13	28562605	T	G	t	g	0.3822	0.0048	0.3764	0.3877	-0.0665	0.0218	0.002303	---	26.1	2.706	2	0.2585
rs112466021	13:28693358:C:A	13	28693358	C	A	a	c	0.8649	0.0008	0.8632	0.8656	-0.0931	0.0306	0.002305	---	0	1.053	2	0.5906
rs73445070	13:28691074:G:A	13	28691074	G	A	a	g	0.8647	0.0008	0.863	0.8653	-0.0925	0.0304	0.002373	---	0	0.841	2	0.6567
rs2481972	13:28568787:A:G	13	28568787	A	G	a	g	0.8452	0.0024	0.8434	0.8498	0.0933	0.0308	0.002455	+-+	41.4	3.412	2	0.1816
	13:28681061:TA:T	13	28681061	TA	T	t	ta	0.7451	0.0012	0.7436	0.7465	-0.0768	0.0255	0.002564	---	0	0.384	2	0.8251
rs76779561	13:28483559:A:T	13	28483559	A	T	a	t	0.033	0.0041	0.0266	0.0364	-0.215	0.0714	0.002587	---	0	0.768	2	0.6811
rs9554266	13:28696242:G:A	13	28696242	G	A	a	g	0.7714	0.0013	0.77	0.7731	-0.0762	0.0253	0.002609	---	0	0.262	2	0.8774
rs9551420	13:28490701:T:G	13	28490701	T	G	t	g	0.1555	0.0019	0.1521	0.1574	0.0869	0.0289	0.002627	+++	0	0.594	2	0.7429
rs75034644	13:28498325:G:T	13	28498325	G	T	t	g	0.8475	0.0018	0.8461	0.8509	-0.0883	0.0294	0.002652	---	0	0.381	2	0.8266
rs116246642	13:28485258:G:A	13	28485258	G	A	a	g	0.8445	0.0018	0.8427	0.8478	-0.0866	0.0289	0.002698	---	0	0.514	2	0.7735
rs9579129	13:28484959:A:G	13	28484959	A	G	a	g	0.1564	0.0019	0.1532	0.1585	0.0864	0.0288	0.002734	+++	0	0.596	2	0.7424
rs73169687	13:28498102:G:A	13	28498102	G	A	a	g	0.8471	0.0018	0.8458	0.8508	-0.0881	0.0294	0.002756	---	0	0.475	2	0.7886
rs9581941	13:28482654:T:C	13	28482654	T	C	t	c	0.1559	0.002	0.1523	0.1577	0.086	0.0288	0.002834	+++	0	0.458	2	0.7954
rs71425193	13:28566010:G:A	13	28566010	G	A	a	g	0.6195	0.0065	0.6119	0.6251	0.0667	0.0223	0.002835	+++	27.5	2.758	2	0.2519
rs7998462	13:28674026:A:G	13	28674026	A	G	a	g	0.1861	0.0028	0.1841	0.1918	0.0794	0.0266	0.002859	+-+	12.2	2.279	2	0.3201
	13:28480187:T:TA	13	28480187	T	TA	t	ta	0.1553	0.0024	0.1515	0.158	0.0868	0.0291	0.002863	+++	0	0.971	2	0.6155
	13:28699524:C:CT	13	28699524	C	CT	ct	c	0.9415	0.0008	0.9404	0.9424	-0.1306	0.0438	0.002876	---	0	0.963	2	0.6179
rs1962018	13:28670730:C:T	13	28670730	C	T	t	c	0.8165	0.0023	0.8119	0.8183	-0.0809	0.0272	0.002917	---	4	2.082	2	0.353
rs2007264	13:28670661:C:T	13	28670661	C	T	t	c	0.8165	0.0023	0.812	0.8183	-0.0809	0.0272	0.002924	---	4	2.083	2	0.3529
rs9579165	13:28724311:A:G	13	28724311	A	G	a	g	0.0577	0.0004	0.0572	0.058	0.1301	0.0437	0.002948	+++	0	0.515	2	0.7731
rs10459417	13:28480935:G:A	13	28480935	G	A	a	g	0.8428	0.0022	0.8403	0.8459	-0.0855	0.0288	0.002981	---	0	0.747	2	0.6884
rs9581992	13:28670353:G:A	13	28670353	G	A	a	g	0.8166	0.0023	0.8122	0.8184	-0.0808	0.0272	0.002987	---	4.6	2.097	2	0.3505
rs9579159	13:28671724:T:C	13	28671724	T	C	t	c	0.1839	0.0023	0.182	0.1885	0.0807	0.0272	0.002993	+-+	12.6	2.288	2	0.3186
rs10161772	13:28744609:T:A	13	28744609	T	A	a	t	0.9423	0.0003	0.942	0.9427	-0.1298	0.0437	0.003007	---	0	0.59	2	0.7444
rs9579162	13:28701796:C:A	13	28701796	C	A	a	c	0.9424	0.0004	0.942	0.9429	-0.1296	0.0438	0.003076	---	0	0.62	2	0.7335
	13:28570406:CA:C	13	28570406	CA	C	ca	c	0.1553	0.0023	0.1515	0.1575	-0.0903	0.0305	0.003077	-+-	31.6	2.925	2	0.2317
	13:28673247:GGA:G	13	28673247	GGA	G	g	gga	0.816	0.0024	0.8112	0.8179	-0.0799	0.0271	0.003157	-+-	5.2	2.11	2	0.3481
	13:28707652:G:GA	13	28707652	G	GA	g	ga	0.0568	0.0002	0.0565	0.0571	0.1306	0.0442	0.003164	+++	0	0.344	2	0.8421
rs9582007	13:28736626:A:C	13	28736626	A	C	a	c	0.0569	0.0001	0.0567	0.057	0.1301	0.0441	0.003178	+++	0	0.404	2	0.817
rs79312986	13:28736970:C:A	13	28736970	C	A	a	c	0.9431	0.0001	0.943	0.9433	-0.1301	0.0441	0.003179	---	0	0.404	2	0.817
rs76825306	13:28740343:A:G	13	28740343	A	G	a	g	0.0569	0.0001	0.0567	0.057	0.1301	0.0441	0.003182	+++	0	0.405	2	0.8169
rs7338744	13:28727528:A:G	13	28727528	A	G	a	g	0.0569	0.0001	0.0567	0.057	0.1301	0.0441	0.003187	+++	0	0.404	2	0.8169
rs9582009	13:28749055:G:C	13	28749055	G	C	c	g	0.9431	0.0001	0.943	0.9432	-0.1301	0.0441	0.003193	---	0	0.405	2	0.8168
rs9579166	13:28725626:T:A	13	28725626	T	A	a	t	0.9431	0.0001	0.943	0.9433	-0.1301	0.0441	0.003196	---	0	0.405	2	0.8169
rs9582008	13:28741230:T:A	13	28741230	T	A	a	t	0.9434	0.0002	0.9432	0.9435	-0.1304	0.0443	0.003206	---	0	0.406	2	0.8162
rs9582006	13:28736167:T:C	13	28736167	T	C	t	c	0.0577	0.0004	0.0573	0.058	0.1289	0.0437	0.003222	+++	0	0.565	2	0.7541
	13:28690544:C:CA	13	28690544	C	CA	ca	c	0.8668	0.0009	0.8657	0.8679	-0.0907	0.0308	0.003228	---	0	0.736	2	0.692
rs10162126	13:28741484:A:T	13	28741484	A	T	a	t	0.0569	0.0001	0.0567	0.057	0.1299	0.0441	0.003229	+++	0	0.413	2	0.8134
rs7335668	13:28727056:G:C	13	28727056	G	C	c	g	0.9423	0.0004	0.942	0.9428	-0.1288	0.0437	0.003232	---	0	0.565	2	0.754
rs73446906	13:28726093:C:G	13	28726093	C	G	c	g	0.0577	0.0004	0.0572	0.058	0.1288	0.0437	0.003236	+++	0	0.565	2	0.7539
rs9319418	13:28749298:A:G	13	28749298	A	G	a	g	0.0577	0.0003	0.0573	0.058	0.1288	0.0438	0.003239	+++	0	0.564	2	0.7542
rs9582011	13:28754085:A:G	13	28754085	A	G	a	g	0.058	0.0004	0.0575	0.0584	0.1287	0.0437	0.003244	+++	0	0.486	2	0.7841
	13:28723785:GT:G	13	28723785	GT	G	g	gt	0.9423	0.0004	0.942	0.9428	-0.1288	0.0438	0.003251	---	0	0.565	2	0.7539
rs10459350	13:28480945:C:T	13	28480945	C	T	t	c	0.843	0.0023	0.8404	0.8464	-0.0848	0.0288	0.003264	---	0	0.768	2	0.6813
rs73445090	13:28708856:C:T	13	28708856	C	T	t	c	0.9424	0.0004	0.942	0.9429	-0.1288	0.0438	0.003272	---	0	0.59	2	0.7446
rs73445089	13:28708825:G:A	13	28708825	G	A	a	g	0.9424	0.0004	0.942	0.9429	-0.1288	0.0438	0.003273	---	0	0.59	2	0.7447
	13:28670578:AT:A	13	28670578	AT	A	a	at	0.8136	0.0025	0.8093	0.816	-0.0799	0.0272	0.003333	-+-	9.3	2.206	2	0.3319
	13:28758404:ATAAT:A	13	28758404	ATAAT	A	a	ataat	0.9423	0.0003	0.9419	0.9426	-0.1284	0.0438	0.00334	---	0	0.558	2	0.7565
	13:28720045:A:AGG	13	28720045	A	AGG	a	agg	0.0577	0.0004	0.0572	0.058	0.1283	0.0438	0.003371	+++	0	0.566	2	0.7534
rs1778798	13:28453527:A:G	13	28453527	A	G	a	g	0.7008	0.0011	0.6997	0.7023	0.0771	0.0263	0.003426	+++	0	0.318	2	0.853
rs13378472	13:28482794:T:C	13	28482794	T	C	t	c	0.1558	0.0019	0.1525	0.1577	0.0844	0.0289	0.003433	+++	0	0.507	2	0.7761
rs9582016	13:28772792:T:C	13	28772792	T	C	t	c	0.0577	0.0004	0.0574	0.0581	0.1278	0.0438	0.003522	+++	0	0.612	2	0.7363
rs4575382	13:28672205:G:A	13	28672205	G	A	a	g	0.8164	0.0024	0.8118	0.8183	-0.0791	0.0272	0.003589	-+-	7.4	2.161	2	0.3395
rs10459416	13:28480895:T:C	13	28480895	T	C	t	c	0.1557	0.0019	0.1524	0.1577	0.084	0.0289	0.003603	+++	0	0.676	2	0.7131
	13:28485193:C:T	13	28485193	C	T	t	c	0.9689	0.0017	0.9671	0.9706	0.2225	0.0765	0.003609	+++	0	0.391	2	0.8225
rs7989075	13:28733773:T:C	13	28733773	T	C	t	c	0.0576	0.0004	0.0571	0.058	0.1275	0.0438	0.003609	+++	0	0.579	2	0.7487
rs9551418	13:28480292:A:G	13	28480292	A	G	a	g	0.1555	0.0019	0.1523	0.1574	0.084	0.0289	0.003621	+++	0	0.699	2	0.705
	13:28485345:G:A	13	28485345	G	A	a	g	0.9734	0.0022	0.9701	0.976	0.225	0.0773	0.003625	+++	27.9	2.774	2	0.2498
rs112152755	13:28743535:G:T	13	28743535	G	T	t	g	0.9415	0.0005	0.9409	0.942	-0.1265	0.0435	0.003638	---	0	0.957	2	0.6196
	13:28762739:AAAAG:A	13	28762739	AAAAG	A	a	aaaag	0.9431	0.0001	0.9429	0.9432	-0.1284	0.0441	0.003644	---	0	0.395	2	0.8208
rs8002864	13:28465812:A:G	13	28465812	A	G	a	g	0.1559	0.0022	0.1524	0.1583	0.0839	0.0289	0.003654	+++	0	0.709	2	0.7016
	13:28555013:CCTA:C	13	28555013	CCTA	C	ccta	c	0.011	0.0018	0.0084	0.0126	-0.3886	0.1338	0.003674	---	0	0.207	2	0.9016
rs9551412	13:28465962:T:G	13	28465962	T	G	t	g	0.1557	0.0022	0.1522	0.1581	0.0838	0.0289	0.003701	+++	0	0.726	2	0.6957
rs9319396	13:28464635:C:T	13	28464635	C	T	t	c	0.8443	0.0022	0.8419	0.8477	-0.0838	0.0289	0.003731	---	0	0.738	2	0.6914
rs9551419	13:28480356:C:T	13	28480356	C	T	t	c	0.8444	0.0019	0.8425	0.8476	-0.0837	0.0289	0.003742	---	0	0.696	2	0.7061
rs9554191	13:28465378:G:A	13	28465378	G	A	a	g	0.8443	0.0022	0.8419	0.8477	-0.0837	0.0289	0.003759	---	0	0.72	2	0.6978
rs9554200	13:28480720:A:C	13	28480720	A	C	a	c	0.1557	0.002	0.1524	0.1577	0.0836	0.0289	0.003759	+++	0	0.701	2	0.7042
rs73445029	13:28670217:C:T	13	28670217	C	T	t	c	0.8193	0.002	0.8159	0.8213	-0.0793	0.0274	0.00376	-+-	18.6	2.457	2	0.2928
rs10459351	13:28481005:A:C	13	28481005	A	C	a	c	0.1557	0.0019	0.1524	0.1577	0.0836	0.0289	0.003765	+++	0	0.701	2	0.7045
rs7985371	13:28736547:T:C	13	28736547	T	C	t	c	0.0583	0.0006	0.0577	0.0591	0.1261	0.0435	0.003776	+++	0	1.012	2	0.6029
rs7990872	13:28728781:T:G	13	28728781	T	G	t	g	0.0583	0.0006	0.0577	0.0591	0.1261	0.0435	0.003783	+++	0	1.012	2	0.603
rs9554199	13:28480702:A:G	13	28480702	A	G	a	g	0.1557	0.0019	0.1524	0.1577	0.0835	0.0289	0.003788	+++	0	0.707	2	0.7024
rs7986199	13:28475901:G:C	13	28475901	G	C	c	g	0.8446	0.0019	0.8425	0.8477	-0.0836	0.0289	0.003792	---	0	0.737	2	0.6919
rs9319399	13:28479980:T:C	13	28479980	T	C	t	c	0.1556	0.0019	0.1524	0.1575	0.0835	0.0289	0.003794	+++	0	0.709	2	0.7014
rs9554195	13:28474796:G:T	13	28474796	G	T	t	g	0.8443	0.0021	0.842	0.8477	-0.0835	0.0289	0.003796	---	0	0.686	2	0.7095
rs7998453	13:28477799:G:A	13	28477799	G	A	a	g	0.8444	0.0019	0.8424	0.8476	-0.0835	0.0288	0.003804	---	0	0.718	2	0.6984
rs138467963	13:28474407:T:C	13	28474407	T	C	t	c	0.1558	0.0021	0.1524	0.1581	0.0835	0.0288	0.003811	+++	0	0.658	2	0.7198
rs7985259	13:28709015:A:G	13	28709015	A	G	a	g	0.0583	0.0006	0.0575	0.0591	0.126	0.0436	0.003827	+++	0	1.036	2	0.5957
rs9554196	13:28476640:C:G	13	28476640	C	G	c	g	0.1556	0.0019	0.1524	0.1576	0.0834	0.0288	0.003833	+++	0	0.722	2	0.6968
rs7987435	13:28479083:G:A	13	28479083	G	A	a	g	0.8445	0.0018	0.8426	0.8476	-0.0834	0.0288	0.003834	---	0	0.655	2	0.7206
rs9581930	13:28467800:C:G	13	28467800	C	G	c	g	0.1557	0.0021	0.1524	0.158	0.0835	0.0289	0.003835	+++	0	0.689	2	0.7087
	13:28467593:AT:A	13	28467593	AT	A	a	at	0.8445	0.0022	0.842	0.8479	-0.0836	0.0289	0.003839	---	0	0.756	2	0.6851
rs9581932	13:28468391:A:T	13	28468391	A	T	a	t	0.1557	0.0021	0.1524	0.158	0.0834	0.0289	0.003849	+++	0	0.681	2	0.7116
rs113077205	13:28478418:G:A	13	28478418	G	A	a	g	0.8445	0.0019	0.8426	0.8476	-0.0834	0.0289	0.003852	---	0	0.726	2	0.6954
rs2185966	13:28479618:C:G	13	28479618	C	G	c	g	0.1561	0.0019	0.1528	0.1581	0.0833	0.0288	0.003867	+++	0	0.67	2	0.7152
rs7982906	13:28469723:C:T	13	28469723	C	T	t	c	0.8443	0.0021	0.842	0.8476	-0.0834	0.0289	0.003871	---	0	0.676	2	0.7133
	13:28478718:AC:A	13	28478718	AC	A	a	ac	0.8445	0.0018	0.8426	0.8476	-0.0833	0.0288	0.003878	---	0	0.662	2	0.7182
rs9579163	13:28709787:A:G	13	28709787	A	G	a	g	0.0584	0.0006	0.0577	0.0593	0.1257	0.0435	0.003881	+++	0	1.005	2	0.6051
rs9554194	13:28472674:T:C	13	28472674	T	C	t	c	0.1557	0.0021	0.1524	0.158	0.0833	0.0289	0.003882	+++	0	0.672	2	0.7146
rs9581936	13:28473189:A:T	13	28473189	A	T	a	t	0.1557	0.0021	0.1524	0.158	0.0833	0.0289	0.003884	+++	0	0.672	2	0.7148
rs9581937	13:28473441:C:T	13	28473441	C	T	t	c	0.8443	0.0021	0.842	0.8476	-0.0833	0.0289	0.003885	---	0	0.671	2	0.7149
rs9579121	13:28468632:T:C	13	28468632	T	C	t	c	0.1557	0.0021	0.1524	0.158	0.0833	0.0289	0.003889	+++	0	0.676	2	0.7133
	13:28474681:A:AT	13	28474681	A	AT	a	at	0.1557	0.0021	0.1524	0.158	0.0833	0.0289	0.00389	+++	0	0.67	2	0.7154
rs9581933	13:28468670:G:A	13	28468670	G	A	a	g	0.8443	0.0021	0.842	0.8476	-0.0833	0.0289	0.003891	---	0	0.675	2	0.7136
rs7985843	13:28475013:C:T	13	28475013	C	T	t	c	0.8443	0.0021	0.842	0.8476	-0.0833	0.0289	0.003894	---	0	0.67	2	0.7155
rs9319400	13:28480848:G:A	13	28480848	G	A	a	g	0.8443	0.0019	0.8423	0.8476	-0.0831	0.0289	0.003964	---	0	0.665	2	0.7171
	13:28475945:GAAAGAAGA:G	13	28475945	GAAAGAAGA	G	g	gaaagaaga	0.8445	0.0018	0.8426	0.8476	-0.0831	0.0289	0.004011	---	0	0.682	2	0.7111
rs7982659	13:28478750:G:A	13	28478750	G	A	a	g	0.8446	0.0019	0.8426	0.8478	-0.0829	0.0289	0.004068	---	0	0.642	2	0.7255
rs118084435	13:28775296:C:T	13	28775296	C	T	t	c	0.9431	0.0002	0.9429	0.9432	-0.1269	0.0442	0.004068	---	0	0.393	2	0.8216
	13:28567455:CA:C	13	28567455	CA	C	ca	c	0.4202	0.002	0.4171	0.4223	-0.0704	0.0245	0.004094	---	31	2.898	2	0.2348
rs9554201	13:28480778:A:G	13	28480778	A	G	a	g	0.1558	0.0019	0.1524	0.1578	0.0828	0.0288	0.0041	+++	0	0.682	2	0.7111
rs4489853	13:28672236:A:G	13	28672236	A	G	a	g	0.184	0.0025	0.1821	0.1889	0.0779	0.0272	0.004117	+-+	20.8	2.526	2	0.2828
rs7992622	13:28712211:C:G	13	28712211	C	G	c	g	0.0585	0.0007	0.0576	0.0593	0.1246	0.0435	0.004175	+++	0	1.025	2	0.5991
rs45455791	13:28774638:A:G	13	28774638	A	G	a	g	0.0577	0.0004	0.0573	0.0581	0.1254	0.0438	0.004212	+++	0	0.532	2	0.7666
rs7989117	13:28479260:C:T	13	28479260	C	T	t	c	0.8444	0.0018	0.8425	0.8475	-0.0824	0.0288	0.004264	---	0	0.649	2	0.723
rs13378207	13:28704081:A:G	13	28704081	A	G	a	g	0.0568	0.0002	0.0566	0.057	0.126	0.0441	0.004307	+++	0	0.338	2	0.8443
rs1924454	13:28775311:G:A	13	28775311	G	A	a	g	0.9421	0.0003	0.9418	0.9424	-0.1251	0.0438	0.004312	---	0	0.477	2	0.788
	13:28475881:GAGAA:G	13	28475881	GAGAA	G	g	gagaa	0.8447	0.0021	0.8423	0.8478	-0.0823	0.0289	0.0044	---	0	0.731	2	0.6937
rs9805154	13:28749731:T:C	13	28749731	T	C	t	c	0.0584	0.0006	0.0577	0.0592	0.1237	0.0435	0.004496	+++	0	1.126	2	0.5695
rs17760618	13:28758593:G:A	13	28758593	G	A	a	g	0.9434	0.0001	0.9433	0.9435	-0.1255	0.0442	0.004562	---	0	0.462	2	0.7936
rs9579164	13:28715928:A:T	13	28715928	A	T	a	t	0.0584	0.0007	0.0576	0.0592	0.1235	0.0435	0.004582	+++	0	1.147	2	0.5636
	13:28781762:GTCTTT:G	13	28781762	GTCTTT	G	g	gtcttt	0.943	0.0003	0.9427	0.9432	-0.125	0.0442	0.004644	---	0	0.408	2	0.8154
rs2504239	13:28571924:C:T	13	28571924	C	T	t	c	0.4507	0.0074	0.4434	0.4592	-0.0622	0.0221	0.004802	---	0	1.054	2	0.5904
rs111560962	13:28666162:G:A	13	28666162	G	A	a	g	0.8207	0.0018	0.8171	0.822	-0.0785	0.0279	0.004844	-+-	29.7	2.844	2	0.2413
rs9554192	13:28470071:C:T	13	28470071	C	T	t	c	0.8437	0.0019	0.8416	0.8469	-0.0807	0.0288	0.005164	---	0	0.625	2	0.7316
	13:28485637:AG:A	13	28485637	AG	A	a	ag	0.9939	0.0004	0.9937	0.9945	-0.4966	0.1777	0.005192	?--	67.2	3.046	1	0.08095
	13:28485639:G:C	13	28485639	G	C	c	g	0.9939	0.0004	0.9937	0.9945	-0.4966	0.1777	0.005192	?--	67.2	3.046	1	0.08095
	13:28492307:C:A	13	28492307	C	A	a	c	0.9927	0.0004	0.9922	0.9931	0.49	0.1758	0.005316	+++	0	0.005	2	0.9976
rs79509007	13:28570080:A:G	13	28570080	A	G	a	g	0.2861	0.0015	0.2847	0.289	0.0688	0.0247	0.005439	+++	0	1.281	2	0.5269
rs11616427	13:28572348:T:C	13	28572348	T	C	t	c	0.2197	0.0047	0.2134	0.2254	-0.0724	0.0261	0.00549	---	31.9	2.936	2	0.2304
rs61260403	13:28711016:G:C	13	28711016	G	C	c	g	0.9404	0.0011	0.9391	0.9413	-0.1203	0.0435	0.00565	---	0	0.675	2	0.7137
rs9581945	13:28506048:T:C	13	28506048	T	C	t	c	0.1616	0.0032	0.1557	0.1645	0.085	0.0307	0.005672	+++	0	0.286	2	0.8666
	13:28532804:T:TA	13	28532804	T	TA	t	ta	0.0168	0.0007	0.0159	0.0176	0.3012	0.1089	0.0057	+++	0	1.336	2	0.5127
rs9582005	13:28734465:T:C	13	28734465	T	C	t	c	0.0587	0.0008	0.0578	0.0597	0.1202	0.0435	0.0057	+++	0	1.218	2	0.5439
rs60809560	13:28456671:G:A	13	28456671	G	A	a	g	0.846	0.0024	0.8438	0.8505	-0.0822	0.0298	0.005797	---	0	0.947	2	0.623
rs1778780	13:28404297:T:G	13	28404297	T	G	t	g	0.3295	0.0066	0.3227	0.3371	-0.0624	0.0226	0.00585	---	0	1.824	2	0.4018
rs9319420	13:28781555:C:T	13	28781555	C	T	t	c	0.9434	0.0002	0.9433	0.9437	-0.1218	0.0443	0.005958	---	0	0.416	2	0.8122
	13:28739055:A:AT	13	28739055	A	AT	a	at	0.0589	0.0004	0.0584	0.0594	0.1208	0.0439	0.005972	+++	0	0.379	2	0.8274
rs76475972	13:28572864:T:C	13	28572864	T	C	t	c	0.1809	0.0039	0.1757	0.1856	-0.0766	0.0279	0.00605	---	9.1	2.199	2	0.333
	13:28696207:C:CT	13	28696207	C	CT	ct	c	0.84	0.0006	0.8396	0.8413	-0.0835	0.0305	0.006132	---	0	0.271	2	0.8732
	13:28562029:T:TGATA	13	28562029	T	TGATA	t	tgata	0.1108	0.0035	0.1068	0.1138	0.115	0.042	0.006137	+++	0	0.962	2	0.6183
rs9582014	13:28767067:T:C	13	28767067	T	C	t	c	0.0543	0.0004	0.0534	0.0546	0.1248	0.0456	0.006197	+++	0	0.294	2	0.8633
rs9582000	13:28719402:A:G	13	28719402	A	G	a	g	0.0591	0.0006	0.0586	0.0602	0.1185	0.0433	0.006236	+++	0	1.171	2	0.557
rs9582013	13:28766744:C:G	13	28766744	C	G	c	g	0.0535	0.0005	0.0525	0.0539	0.1257	0.046	0.006282	+++	0	0.197	2	0.9064
rs9319415	13:28697793:G:A	13	28697793	G	A	a	g	0.8455	0.0013	0.843	0.8462	-0.0798	0.0292	0.006352	---	0	0.539	2	0.7639
	13:28583323:TC:T	13	28583323	TC	T	t	tc	0.7548	0.0046	0.7491	0.759	0.0682	0.0251	0.00667	+++	0	0.22	2	0.8958
rs6491267	13:28781250:T:C	13	28781250	T	C	t	c	0.0585	0.0004	0.058	0.0591	0.1182	0.0436	0.006705	+++	0	1.004	2	0.6052
rs2481949	13:28575416:A:G	13	28575416	A	G	a	g	0.184	0.0035	0.1784	0.1877	-0.0749	0.0276	0.006747	---	16.7	2.402	2	0.3008
	13:28718976:G:GC	13	28718976	G	GC	g	gc	0.1539	0.001	0.1533	0.1559	0.0787	0.0291	0.006776	+++	0	0.485	2	0.7847
rs7320453	13:28781775:G:C	13	28781775	G	C	c	g	0.9415	0.0004	0.9411	0.942	-0.1177	0.0436	0.006947	---	0	0.962	2	0.6181
rs7323915	13:28715046:G:C	13	28715046	G	C	c	g	0.846	0.001	0.844	0.8466	-0.078	0.0291	0.007297	---	0	0.545	2	0.7613
	13:28281019:G:C	13	28281019	G	C	c	g	0.9902	0.0027	0.9878	0.9939	0.3977	0.1482	0.0073	+++	8.3	2.182	2	0.3359
	13:28460471:C:CTG	13	28460471	C	CTG	ctg	c	0.5428	0.0011	0.5419	0.5442	0.0631	0.0235	0.007322	+++	0	0.032	2	0.9842
rs8000679	13:28765318:T:C	13	28765318	T	C	t	c	0.0549	0.0001	0.0547	0.0551	0.1217	0.0454	0.007335	+++	0	0.568	2	0.7527
rs36025121	13:28573548:G:C	13	28573548	G	C	c	g	0.8188	0.0038	0.8143	0.824	0.0748	0.0279	0.007336	+++	14.9	2.349	2	0.309
rs9581999	13:28718574:A:G	13	28718574	A	G	a	g	0.154	0.001	0.1534	0.156	0.0778	0.0291	0.007436	+++	0	0.541	2	0.7629
rs9551447	13:28717392:G:T	13	28717392	G	T	t	g	0.8458	0.0009	0.8439	0.8464	-0.0777	0.0291	0.007486	---	0	0.55	2	0.7597
rs111938639	13:28712743:T:C	13	28712743	T	C	t	c	0.1541	0.0009	0.1536	0.1561	0.0777	0.0291	0.007543	+++	0	0.545	2	0.7613
rs9554276	13:28719565:A:G	13	28719565	A	G	a	g	0.154	0.001	0.1534	0.156	0.0775	0.0291	0.007644	+++	0	0.535	2	0.7653
rs17086369	13:28757077:C:T	13	28757077	C	T	t	c	0.846	0.0009	0.8441	0.8466	-0.0774	0.029	0.007693	---	0	0.506	2	0.7765
rs8000925	13:28771621:A:G	13	28771621	A	G	a	g	0.0549	0.0002	0.0546	0.0551	0.1209	0.0454	0.007713	+++	0	0.558	2	0.7566
	13:28745412:T:TTCTC	13	28745412	T	TTCTC	t	ttctc	0.1542	0.0008	0.1537	0.1559	0.0773	0.029	0.007724	+++	0	0.521	2	0.7708
rs34902435	13:28729204:T:C	13	28729204	T	C	t	c	0.154	0.0009	0.1535	0.1559	0.0773	0.029	0.007754	+++	0	0.506	2	0.7765
	13:28732438:G:T	13	28732438	G	T	t	g	0.8457	0.0008	0.8441	0.8463	-0.0773	0.029	0.007781	---	0	0.517	2	0.7722
rs35822513	13:28730685:T:C	13	28730685	T	C	t	c	0.1543	0.0008	0.1537	0.1559	0.0773	0.029	0.007782	+++	0	0.517	2	0.7723
rs9582004	13:28733244:G:A	13	28733244	G	A	a	g	0.846	0.0009	0.8441	0.8465	-0.0772	0.029	0.00782	---	0	0.505	2	0.7769
	13:28520837:G:T	13	28520837	G	T	t	g	0.9778	0.0013	0.9768	0.9804	-0.2202	0.083	0.007956	---	0	0.638	2	0.7267
rs78525779	13:28666181:T:C	13	28666181	T	C	t	c	0.1823	0.0021	0.1802	0.1859	0.0736	0.0278	0.007979	+-+	36.6	3.155	2	0.2065
	13:28714824:T:TTGTTCTGTTCTGTTCTT	13	28714824	T	TTGTTCTGTTCTGTTCTT	t	ttgttctgttctgttctt	0.1537	0.0009	0.1532	0.1556	0.0775	0.0292	0.007987	+++	0	0.423	2	0.8095
rs35954092	13:28573699:T:G	13	28573699	T	G	t	g	0.1811	0.0038	0.176	0.1855	-0.0738	0.0279	0.008084	---	14.6	2.343	2	0.3099
rs78157640	13:28573817:T:C	13	28573817	T	C	t	c	0.1808	0.0039	0.1757	0.1854	-0.0737	0.0279	0.008207	---	12	2.273	2	0.3209
rs9319416	13:28702518:A:G	13	28702518	A	G	a	g	0.1546	0.001	0.1541	0.1566	0.0767	0.0291	0.008327	+++	0	0.587	2	0.7456
	13:28478168:C:A	13	28478168	C	A	a	c	0.9831	0.0013	0.9821	0.985	0.2741	0.1043	0.008562	+++	15.5	2.368	2	0.306
	13:28701465:C:CTCAATCAA	13	28701465	C	CTCAATCAA	ctcaatcaa	c	0.8458	0.001	0.8437	0.8464	-0.0763	0.0291	0.008756	---	0	0.512	2	0.7742
rs558620300	13:28572963:A:G	13	28572963	A	G	a	g	0.1741	0.0027	0.1698	0.1772	-0.0747	0.0285	0.008809	---	26.3	2.715	2	0.2573
	13:28769107:ACTTATT:A	13	28769107	ACTTATT	A	a	acttatt	0.9468	0.0006	0.9463	0.9479	-0.1205	0.0461	0.009002	---	0	0.214	2	0.8983
	13:28468256:TA:T	13	28468256	TA	T	t	ta	0.977	0.0011	0.9763	0.9795	-0.2134	0.0818	0.009083	---	0	0.932	2	0.6276
	13:28468263:A:T	13	28468263	A	T	a	t	0.023	0.0011	0.0205	0.0237	0.2134	0.0818	0.009085	+++	0	0.932	2	0.6276
rs7989924	13:28752394:G:A	13	28752394	G	A	a	g	0.8459	0.0007	0.8444	0.8463	-0.0759	0.0291	0.009092	---	0	0.362	2	0.8343
	13:28400654:GATAAA:G	13	28400654	GATAAA	G	g	gataaa	0.3307	0.0055	0.3252	0.3371	-0.0588	0.0226	0.009207	---	0	1.334	2	0.5132
rs565536398	13:28572964:C:T	13	28572964	C	T	t	c	0.8257	0.0027	0.8227	0.83	0.0742	0.0285	0.00925	+++	31.5	2.92	2	0.2323
rs7982828	13:28758037:G:A	13	28758037	G	A	a	g	0.8464	0.0007	0.845	0.847	-0.0757	0.0291	0.009256	---	0	0.638	2	0.7267
	13:28574522:TAAA:T	13	28574522	TAAA	T	t	taaa	0.8193	0.0038	0.8148	0.8244	0.0723	0.0278	0.009274	+++	18.5	2.453	2	0.2933
rs13378939	13:28741219:A:T	13	28741219	A	T	a	t	0.0623	0.0008	0.0615	0.0634	0.1109	0.0427	0.009494	+++	0	0.747	2	0.6884
rs7328200	13:28615133:A:G	13	28615133	A	G	a	g	0.725	0.0048	0.7197	0.732	0.0614	0.0237	0.009508	+++	0	0.856	2	0.652
rs9551446	13:28709918:T:C	13	28709918	T	C	t	c	0.155	0.0009	0.1544	0.1567	0.0754	0.0291	0.009524	+++	0	0.505	2	0.7767
rs2481967	13:28541583:T:G	13	28541583	T	G	t	g	0.8158	0.004	0.8099	0.8202	-0.0708	0.0273	0.009591	---	0	1.795	2	0.4075
	13:28697643:C:T	13	28697643	C	T	t	c	0.984	0.0012	0.9832	0.9863	0.2891	0.1121	0.009891	+-+	20	2.5	2	0.2865
rs7319452	13:28763676:C:A	13	28763676	C	A	a	c	0.8547	0.0019	0.8524	0.8566	-0.0841	0.0326	0.009917	---	0	1.318	2	0.5173
	13:28541421:G:T	13	28541421	G	T	t	g	0.9749	0.0011	0.9742	0.9773	-0.2012	0.0782	0.01006	---	0	0.911	2	0.634
rs2481966	13:28541127:C:T	13	28541127	C	T	t	c	0.1849	0.004	0.1805	0.1908	0.0699	0.0272	0.01027	+++	0	1.676	2	0.4325
rs3003956	13:28575216:T:C	13	28575216	T	C	t	c	0.1868	0.0037	0.1816	0.1911	-0.0703	0.0274	0.01028	---	0	1.845	2	0.3976
rs1805108	13:28537242:A:C	13	28537242	A	C	a	c	0.8153	0.0042	0.808	0.8192	-0.069	0.027	0.01056	---	0	0.885	2	0.6424
	13:28472077:A:T	13	28472077	A	T	a	t	0.0072	0.0009	0.006	0.008	0.3926	0.1536	0.01057	+++	22.6	2.583	2	0.2749
rs2481952	13:28536901:C:T	13	28536901	C	T	t	c	0.4808	0.0042	0.4786	0.4895	-0.0536	0.021	0.01073	---	0	0.671	2	0.7149
rs2504212	13:28537537:T:G	13	28537537	T	G	t	g	0.8154	0.004	0.8083	0.8191	-0.0688	0.027	0.01073	---	0	1.014	2	0.6024
	13:28525661:C:T	13	28525661	C	T	t	c	0.9877	0.0014	0.9863	0.9894	0.3467	0.136	0.01081	+++	0	1.01	2	0.6036
	13:28780875:G:GT	13	28780875	G	GT	g	gt	0.078	0.0012	0.077	0.0795	0.1049	0.0412	0.01081	+++	0	1.34	2	0.5118
rs2504210	13:28540248:C:G	13	28540248	C	G	c	g	0.8165	0.0037	0.8097	0.8197	-0.069	0.0271	0.01104	---	0	0.949	2	0.6221
	13:28766668:C:T	13	28766668	C	T	t	c	0.9928	0.0007	0.9918	0.9936	-0.3995	0.1577	0.01129	-+-	27.2	2.749	2	0.253
rs1805107	13:28537317:G:A	13	28537317	G	A	a	g	0.1852	0.004	0.1813	0.1922	0.0682	0.0269	0.01133	+++	0	0.886	2	0.6421
rs2481951	13:28575151:T:C	13	28575151	T	C	t	c	0.1816	0.0037	0.1763	0.1859	-0.0701	0.0277	0.01143	---	22.2	2.572	2	0.2764
rs76696037	13:28370921:C:T	13	28370921	C	T	t	c	0.9944	0.0001	0.9943	0.9946	0.57	0.2261	0.0117	?++	0	0.211	1	0.6458
rs2504211	13:28537935:T:G	13	28537935	T	G	t	g	0.8148	0.0041	0.8077	0.8187	-0.0679	0.0269	0.01172	---	0	0.869	2	0.6474
	13:28540665:C:A	13	28540665	C	A	a	c	0.9919	0.0016	0.9898	0.9932	0.4533	0.1799	0.01176	?++	0	0.269	1	0.6043
rs7334180	13:28615598:T:C	13	28615598	T	C	t	c	0.7146	0.0055	0.7082	0.7207	0.059	0.0235	0.01191	+++	0	1.144	2	0.5643
rs7334327	13:28615600:T:C	13	28615600	T	C	t	c	0.7146	0.0055	0.7082	0.7207	0.059	0.0235	0.01191	+++	0	1.144	2	0.5644
rs112853295	13:28342652:A:G	13	28342652	A	G	a	g	0.0072	0	0.0072	0.0072	-0.6389	0.2542	0.01194	-??	0	0	0	1
rs9581993	13:28679631:G:T	13	28679631	G	T	t	g	0.9606	0.0017	0.959	0.9635	0.1777	0.0707	0.01194	+++	48.2	3.86	2	0.1451
rs2481965	13:28540727:C:A	13	28540727	C	A	a	c	0.4805	0.0041	0.4782	0.489	-0.0526	0.0212	0.01308	---	0	0.684	2	0.7102
rs7987309	13:28371913:A:G	13	28371913	A	G	a	g	0.0056	0.0001	0.0054	0.0056	-0.5545	0.2255	0.01394	?--	0	0.289	1	0.591
rs9551427	13:28614740:A:G	13	28614740	A	G	a	g	0.7143	0.0052	0.7082	0.72	0.0574	0.0235	0.01442	+++	0	0.997	2	0.6074
rs1756944	13:28453452:T:G	13	28453452	T	G	t	g	0.1634	0.0033	0.1605	0.1694	-0.08	0.0328	0.01464	---	0	0.616	2	0.735
rs2481963	13:28530200:A:G	13	28530200	A	G	a	g	0.7898	0.0043	0.7824	0.7939	-0.0629	0.0258	0.01482	---	14.2	2.332	2	0.3117
	13:28772426:C:CA	13	28772426	C	CA	ca	c	0.9318	0.0001	0.9317	0.932	-0.1036	0.0428	0.01548	---	0	0.708	2	0.702
rs2481953	13:28539185:T:A	13	28539185	T	A	a	t	0.2003	0.0034	0.1974	0.2065	0.0633	0.0262	0.01575	+++	0	1.131	2	0.5682
rs9507947	13:28321675:G:A	13	28321675	G	A	a	g	0.9602	0.0014	0.9587	0.9614	0.1696	0.071	0.01697	+-+	0	1.535	2	0.4643
rs34767548	13:28200461:G:A	13	28200461	G	A	a	g	0.8833	0.0028	0.8808	0.8869	-0.0789	0.0331	0.01711	---	0	0.79	2	0.6736
	13:28484207:G:C	13	28484207	G	C	c	g	0.9924	0.0013	0.9911	0.9939	0.3687	0.1546	0.01713	+++	0	1.156	2	0.5611
rs7317084	13:28198098:C:T	13	28198098	C	T	t	c	0.883	0.003	0.8802	0.8867	-0.0782	0.0328	0.01714	---	0	1.136	2	0.5666
rs2232669	13:28195495:C:T	13	28195495	C	T	t	c	0.884	0.0029	0.8814	0.8876	-0.0775	0.0327	0.01772	---	0	1.422	2	0.4911
rs544670802	13:28565162:A:G	13	28565162	A	G	a	g	0.0136	0.0009	0.0131	0.0154	0.2873	0.1215	0.01808	+++	0	0.187	2	0.9109
rs12855186	13:28200940:T:C	13	28200940	T	C	t	c	0.1186	0.0019	0.1163	0.1208	0.078	0.033	0.0181	+++	0	0.681	2	0.7114
	13:28615658:A:T	13	28615658	A	T	a	t	0.0247	0.0007	0.0235	0.0253	0.1984	0.084	0.01817	+++	0	0.222	2	0.8948
rs2232679	13:28196033:G:C	13	28196033	G	C	c	g	0.8837	0.0028	0.8813	0.8872	-0.0767	0.0327	0.01903	---	0	1.264	2	0.5314
	13:28479388:T:C	13	28479388	T	C	t	c	0.015	0.0021	0.0119	0.0168	0.2415	0.1032	0.01927	+++	0	0.578	2	0.749
rs10492487	13:28199368:T:A	13	28199368	T	A	a	t	0.8831	0.0029	0.8806	0.8867	-0.0767	0.0329	0.01962	---	0	0.986	2	0.6108
	13:28453210:C:T	13	28453210	C	T	t	c	0.8586	0.0028	0.853	0.8603	0.0829	0.0356	0.01967	+++	0	0.974	2	0.6144
rs76224303	13:28361534:C:T	13	28361534	C	T	t	c	0.9835	0.0011	0.9822	0.9844	0.2005	0.0873	0.02168	+++	0	0.616	2	0.7351
rs11620356	13:28362705:G:A	13	28362705	G	A	a	g	0.9834	0.001	0.9822	0.9843	0.2008	0.0875	0.02174	+++	0	0.587	2	0.7455
	13:28621848:CAA:C	13	28621848	CAA	C	caa	c	0.3683	0.002	0.3666	0.372	0.0661	0.0288	0.02177	+++	0	1.539	2	0.4633
rs11618216	13:28362628:C:T	13	28362628	C	T	t	c	0.9834	0.001	0.9822	0.9843	0.2007	0.0875	0.02185	+++	0	0.589	2	0.7451
rs75642999	13:28360948:A:G	13	28360948	A	G	a	g	0.0165	0.001	0.0156	0.0177	-0.1974	0.0873	0.02373	---	0	0.617	2	0.7345
	13:28614974:A:AT	13	28614974	A	AT	a	at	0.685	0.005	0.6797	0.693	0.0527	0.0234	0.02455	+++	0	0.55	2	0.7597
	13:28395609:T:TA	13	28395609	T	TA	t	ta	0.2721	0.0058	0.2657	0.2789	-0.0549	0.0244	0.02465	---	0	1.123	2	0.5703
	13:28732969:C:T	13	28732969	C	T	t	c	0.9929	0.0007	0.9923	0.9938	-0.3331	0.1483	0.02472	---	0	1.124	2	0.5699
rs9512886	13:28403367:T:C	13	28403367	T	C	t	c	0.2658	0.0062	0.26	0.2732	-0.0537	0.0239	0.02477	---	0	0.914	2	0.6332
	13:28393119:A:G	13	28393119	A	G	a	g	0.0176	0.0007	0.0167	0.0182	0.2128	0.0949	0.02497	+++	0	1.829	2	0.4008
	13:28606067:T:C	13	28606067	T	C	t	c	0.0128	0.0003	0.0123	0.013	0.2784	0.1243	0.02517	+++	66.9	6.037	2	0.04886
	13:28604698:C:T	13	28604698	C	T	t	c	0.9892	0.0015	0.9877	0.9911	0.2688	0.121	0.02627	+++	0	0.533	2	0.7659
rs7334951	13:28616119:A:G	13	28616119	A	G	a	g	0.9259	0.0032	0.9228	0.9298	0.0911	0.0413	0.02722	+++	0	0.296	2	0.8626
rs543474323	13:28569290:G:C	13	28569290	G	C	c	g	0.9819	0.0001	0.9818	0.982	0.2468	0.1118	0.02725	+++	0	0.216	2	0.8978
rs188175496	13:28595940:C:T	13	28595940	C	T	t	c	0.9754	0.0014	0.9728	0.9765	0.1824	0.0826	0.02736	+++	0	0.763	2	0.6827
	13:28656807:TTTTTG:T	13	28656807	TTTTTG	T	t	tttttg	0.1358	0.0019	0.133	0.1379	-0.0754	0.0342	0.02745	---	0	0.842	2	0.6565
	13:28616643:G:GAA	13	28616643	G	GAA	g	gaa	0.9259	0.0032	0.9228	0.9298	0.0909	0.0413	0.02759	+++	0	0.287	2	0.8663
rs1539663	13:28402592:T:C	13	28402592	T	C	t	c	0.7338	0.0059	0.7269	0.7395	0.0524	0.0239	0.02813	+++	0	0.79	2	0.6736
	13:28632361:A:AC	13	28632361	A	AC	a	ac	0.0247	0.0014	0.0219	0.0255	-0.2189	0.0998	0.02822	---	0	1.257	2	0.5333
rs7322324	13:28408686:A:T	13	28408686	A	T	a	t	0.0136	0.0005	0.0124	0.0139	-0.2642	0.1207	0.02859	---	0	1.13	2	0.5683
	13:28734774:T:C	13	28734774	T	C	t	c	0.0142	0.0016	0.0121	0.0157	0.2294	0.1048	0.02866	+++	0	1.998	2	0.3683
rs2840328	13:28371586:T:C	13	28371586	T	C	t	c	0.3038	0.002	0.3026	0.3079	0.0518	0.0237	0.02885	+++	25.3	2.679	2	0.262
	13:28560415:C:T	13	28560415	C	T	t	c	0.9922	0.0015	0.9898	0.9941	-0.3447	0.1587	0.0298	-+-	21.9	2.562	2	0.2778
	13:28333011:A:AC	13	28333011	A	AC	a	ac	0.1561	0.0028	0.1526	0.1585	0.0682	0.0314	0.03018	+++	0	0.624	2	0.7319
	13:28484021:T:C	13	28484021	T	C	t	c	0.0241	0.0027	0.0197	0.0259	-0.1788	0.0828	0.03086	---	0	0.673	2	0.7144
rs7328298	13:28664837:C:T	13	28664837	C	T	t	c	0.9817	0.0023	0.9779	0.9839	-0.2089	0.097	0.03119	---	0	1.02	2	0.6004
	13:28716648:ATT:A	13	28716648	ATT	A	a	att	0.8856	0.0016	0.8831	0.8873	-0.0805	0.0378	0.03315	-+-	12.3	2.281	2	0.3197
	13:28459347:C:T	13	28459347	C	T	t	c	0.973	0.0009	0.9722	0.9747	0.1685	0.0796	0.03417	+++	0	0.771	2	0.6802
rs4771167	13:28348388:C:T	13	28348388	C	T	t	c	0.5653	0.0042	0.5568	0.5675	-0.0449	0.0213	0.03511	---	0	0.103	2	0.9499
	13:28403551:A:T	13	28403551	A	T	a	t	0.0252	0.0011	0.0229	0.0257	0.1453	0.0691	0.03533	+++	49.6	3.969	2	0.1375
	13:28506098:TTGC:T	13	28506098	TTGC	T	t	ttgc	0.9857	0.0011	0.9847	0.9882	0.2149	0.1021	0.03534	+++	15.7	2.371	2	0.3055
rs1326382	13:28350949:G:A	13	28350949	G	A	a	g	0.5715	0.0049	0.5618	0.575	-0.0447	0.0213	0.03557	---	0	0.078	2	0.9617
	13:28532805:A:G	13	28532805	A	G	a	g	0.0073	0.0004	0.007	0.0078	0.3182	0.1515	0.03567	+++	39.5	3.308	2	0.1913
rs9512967	13:28574765:C:T	13	28574765	C	T	t	c	0.3282	0.0034	0.3224	0.3316	-0.0483	0.023	0.03577	---	4.3	2.09	2	0.3516
	13:28697061:G:GA	13	28697061	G	GA	g	ga	0.183	0.003	0.1799	0.1878	0.0625	0.0298	0.0362	+-+	1.1	2.023	2	0.3637
rs1326383	13:28352558:C:T	13	28352558	C	T	t	c	0.5684	0.0049	0.5588	0.572	-0.0445	0.0213	0.03623	---	0	0.043	2	0.9787
	13:28698851:CA:C	13	28698851	CA	C	ca	c	0.1469	0.0062	0.1394	0.1533	0.0733	0.035	0.03633	+++	10.9	2.244	2	0.3257
	13:28441375:C:CA	13	28441375	C	CA	ca	c	0.8874	0.0018	0.8851	0.8891	0.072	0.0344	0.03642	+++	17.9	2.437	2	0.2957
rs6491228	13:28348786:A:G	13	28348786	A	G	a	g	0.4348	0.0042	0.4327	0.4433	0.0445	0.0213	0.03666	+++	0	0.109	2	0.9469
rs9512909	13:28452640:T:A	13	28452640	T	A	a	t	0.7093	0.0033	0.706	0.7151	-0.0626	0.0302	0.0384	---	0	0.053	2	0.9739
rs530242404	13:28572925:C:T	13	28572925	C	T	t	c	0.8383	0.0058	0.8311	0.844	0.0615	0.0297	0.03845	+++	0	1.398	2	0.4971
rs1231048	13:28358100:C:T	13	28358100	C	T	t	c	0.5654	0.0044	0.5591	0.5704	-0.0448	0.0217	0.03848	---	0	1.079	2	0.5829
rs1999364	13:28577035:T:C	13	28577035	T	C	t	c	0.5183	0.0037	0.5137	0.5213	0.044	0.0212	0.03857	+-+	0	1.713	2	0.4246
rs9512995	13:28614361:G:A	13	28614361	G	A	a	g	0.0751	0.0031	0.0713	0.0781	-0.0846	0.0409	0.03871	---	0	0.31	2	0.8565
	13:28623920:T:C	13	28623920	T	C	t	c	0.0055	0.0002	0.0053	0.0056	-0.5427	0.2626	0.03878	--?	0	0.023	1	0.8783
	13:28724774:CA:C	13	28724774	CA	C	ca	c	0.1706	0.0039	0.1669	0.1779	0.0666	0.0323	0.0392	+-+	0	1.832	2	0.4002
rs34871309	13:28603904:T:C	13	28603904	T	C	t	c	0.0716	0.0028	0.0684	0.0746	-0.0876	0.0425	0.03932	---	0	0.212	2	0.8996
	13:28466409:C:A	13	28466409	C	A	a	c	0.9732	0.0009	0.9725	0.975	0.1628	0.0792	0.0397	+++	0	0.735	2	0.6926
rs11839192	13:28574618:A:T	13	28574618	A	T	a	t	0.6725	0.0028	0.6698	0.6777	0.0473	0.023	0.04003	+++	9.6	2.213	2	0.3307
rs528952535	13:28651232:G:A	13	28651232	G	A	a	g	0.9199	0.0022	0.9172	0.9222	-0.1116	0.0544	0.04025	---	38.9	3.275	2	0.1945
rs79662524	13:28569458:T:C	13	28569458	T	C	t	c	0.0851	0.0049	0.08	0.0929	0.0801	0.0392	0.04107	+++	0	0.066	2	0.9675
	13:28469611:ATCT:A	13	28469611	ATCT	A	a	atct	0.9784	0.0013	0.9772	0.9802	0.1852	0.0907	0.04111	+++	0	0.35	2	0.8394
rs117571459	13:28364769:C:A	13	28364769	C	A	a	c	0.8066	0.0035	0.8001	0.81	-0.0559	0.0274	0.04163	---	0	0.725	2	0.696
	13:28556010:A:C	13	28556010	A	C	a	c	0.0079	0.0003	0.0075	0.0082	0.2978	0.1463	0.04181	+++	42.9	3.505	2	0.1734
rs117290941	13:28311505:G:A	13	28311505	G	A	a	g	0.9437	0.0021	0.9413	0.9462	-0.1069	0.0526	0.04212	---	14.8	2.348	2	0.3091
rs9581907	13:28340328:T:C	13	28340328	T	C	t	c	0.2527	0.0026	0.2499	0.2569	0.0498	0.0245	0.04239	+++	0	0.373	2	0.83
	13:28661807:C:T	13	28661807	C	T	t	c	0.987	0.0003	0.9864	0.9871	0.2673	0.1318	0.0425	++-	60.9	5.115	2	0.07749
	13:28340363:AC:A	13	28340363	AC	A	a	ac	0.7473	0.0026	0.7431	0.7501	-0.0497	0.0245	0.04258	---	0	0.372	2	0.8304
rs2232675	13:28195889:G:A	13	28195889	G	A	a	g	0.9361	0.002	0.9337	0.9386	-0.0865	0.0429	0.0436	---	0	1.088	2	0.5803
rs2232674	13:28195832:C:T	13	28195832	C	T	t	c	0.9361	0.002	0.9337	0.9386	-0.0864	0.0429	0.04365	---	0	1.094	2	0.5788
rs17072037	13:28585589:G:C	13	28585589	G	C	c	g	0.9484	0.0029	0.9443	0.9514	-0.1172	0.0584	0.04464	---	0	0.115	2	0.944
rs944496	13:28429194:G:A	13	28429194	G	A	a	g	0.2943	0.0077	0.285	0.3009	-0.0465	0.0232	0.04514	---	51.9	4.157	2	0.1251
	13:28534665:G:T	13	28534665	G	T	t	g	0.9902	0.0011	0.989	0.9914	0.2519	0.1258	0.04522	+++	0	0.214	2	0.8987
rs544505886	13:28440008:A:G	13	28440008	A	G	a	g	0.065	0.0017	0.0615	0.0662	-0.1007	0.0503	0.04549	---	0	0.423	2	0.8094
rs2232665	13:28195257:G:A	13	28195257	G	A	a	g	0.9361	0.002	0.9337	0.9385	-0.0853	0.0428	0.04601	---	0	1.137	2	0.5662
rs78386232	13:28362506:T:G	13	28362506	T	G	t	g	0.1927	0.0034	0.1895	0.1989	0.0549	0.0275	0.04614	+++	0	0.937	2	0.626
rs2386850	13:28360346:A:G	13	28360346	A	G	a	g	0.2034	0.0032	0.2004	0.2094	0.0544	0.0273	0.04619	+-+	0	1.554	2	0.4598
	13:28774691:C:T	13	28774691	C	T	t	c	0.9837	0.0011	0.9828	0.9861	0.2128	0.1068	0.04624	--+	81.5	10.828	2	0.004453
rs1286886	13:28786479:G:C	13	28786479	G	C	c	g	0.6889	0.006	0.677	0.6933	-0.046	0.0231	0.04647	-+-	66.6	5.985	2	0.05017
	13:28662112:G:A	13	28662112	G	A	a	g	0.9736	0.0014	0.9722	0.9752	-0.1634	0.0821	0.0465	---	0	0.471	2	0.7902
rs874873	13:28346302:C:T	13	28346302	C	T	t	c	0.7477	0.0038	0.7411	0.7517	-0.0481	0.0242	0.04673	---	0	0.364	2	0.8334
	13:28755076:GT:G	13	28755076	GT	G	g	gt	0.9866	0.0008	0.9852	0.9873	0.2834	0.1425	0.04673	+++	5.1	2.107	2	0.3487
rs9581919	13:28425840:G:A	13	28425840	G	A	a	g	0.9391	0.002	0.9353	0.9407	-0.0868	0.0437	0.04697	---	0	1.792	2	0.4083
rs113746478	13:28512358:G:T	13	28512358	G	T	t	g	0.9227	0.0029	0.9195	0.9258	0.0809	0.0407	0.04703	+++	0	0.318	2	0.8531
	13:28340342:C:CTTATAATGTTT	13	28340342	C	CTTATAATGTTT	cttataatgttt	c	0.7485	0.0026	0.7441	0.7513	-0.0488	0.0246	0.04737	---	0	0.341	2	0.8434
	13:28362127:C:T	13	28362127	C	T	t	c	0.9831	0.0014	0.9808	0.9845	-0.1688	0.0851	0.04739	---	31.6	2.926	2	0.2316
rs13378765	13:28361743:T:A	13	28361743	T	A	a	t	0.8073	0.0034	0.8011	0.8105	-0.0545	0.0275	0.04752	-+-	0	1.014	2	0.6022
	13:28446755:A:G	13	28446755	A	G	a	g	0.013	0.0003	0.0126	0.0134	0.1907	0.0963	0.04768	+-+	0	1.275	2	0.5287
rs2504229	13:28595398:A:G	13	28595398	A	G	a	g	0.9711	0.0009	0.97	0.9722	-0.1223	0.0619	0.04815	---	0	0.294	2	0.8634
	13:28583909:G:C	13	28583909	G	C	c	g	0.9923	0.0014	0.991	0.9943	0.2888	0.1462	0.04827	+++	0	0.178	2	0.915
rs77505975	13:28191618:T:C	13	28191618	T	C	t	c	0.064	0.0019	0.0616	0.0662	0.0839	0.0426	0.0492	+++	0	1.156	2	0.5611
rs9579153	13:28651234:A:G	13	28651234	A	G	a	g	0.0817	0.0018	0.0799	0.084	0.1062	0.0541	0.04957	+++	36.7	3.161	2	0.2059
rs13313323	13:28371151:C:A	13	28371151	C	A	a	c	0.7328	0.0042	0.7264	0.7377	-0.047	0.0241	0.05096	---	0	0.473	2	0.7895
	13:28529237:C:CCGAA	13	28529237	C	CCGAA	ccgaa	c	0.2107	0.0038	0.2064	0.2154	0.0507	0.026	0.05144	+++	23.9	2.627	2	0.2689
rs2504214	13:28532769:A:G	13	28532769	A	G	a	g	0.7917	0.0037	0.7868	0.7959	-0.0507	0.026	0.0516	---	29.4	2.833	2	0.2426
	13:28333624:G:C	13	28333624	G	C	c	g	0.5942	0.0038	0.5879	0.5982	-0.0424	0.0218	0.05185	---	0	1.361	2	0.5064
rs7990857	13:28458529:C:T	13	28458529	C	T	t	c	0.3864	0.0003	0.3858	0.3866	-0.043	0.0221	0.05186	---	0	0.334	2	0.846
rs9581960	13:28595777:C:G	13	28595777	C	G	c	g	0.9708	0.001	0.97	0.9721	-0.1191	0.0615	0.05264	---	0	0.266	2	0.8756
	13:28457445:TAGA:T	13	28457445	TAGA	T	t	taga	0.3868	0.0003	0.3861	0.387	-0.0429	0.0221	0.05281	---	0	0.322	2	0.8513
rs1231027	13:28334138:T:C	13	28334138	T	C	t	c	0.4048	0.004	0.4004	0.411	0.0422	0.0218	0.05301	+++	0	1.619	2	0.445
rs9512873	13:28355576:T:C	13	28355576	T	C	t	c	0.4332	0.0056	0.429	0.4443	0.0416	0.0215	0.05318	+++	0	0.174	2	0.9166
rs74814135	13:28198677:T:C	13	28198677	T	C	t	c	0.0649	0.0024	0.0619	0.0674	0.083	0.043	0.05337	+++	0	0.922	2	0.6305
rs1231021	13:28333369:C:T	13	28333369	C	T	t	c	0.594	0.0037	0.588	0.5981	-0.0421	0.0218	0.05359	---	0	1.486	2	0.4757
rs2481962	13:28531385:C:T	13	28531385	C	T	t	c	0.2085	0.0039	0.204	0.2134	0.0501	0.026	0.05397	+++	34.5	3.055	2	0.2171
rs9512882	13:28393714:G:A	13	28393714	G	A	a	g	0.6416	0.0031	0.6379	0.6451	0.0438	0.0228	0.05468	+++	0	0.544	2	0.7618
rs7335513	13:28534393:T:C	13	28534393	T	C	t	c	0.7922	0.0034	0.7879	0.7961	-0.05	0.0261	0.05488	---	25.2	2.674	2	0.2627
rs12872232	13:28596081:G:A	13	28596081	G	A	a	g	0.0292	0.001	0.028	0.0301	0.118	0.0615	0.05509	+++	0	0.259	2	0.8786
rs76541143	13:28201422:T:G	13	28201422	T	G	t	g	0.0645	0.0029	0.0608	0.0673	0.0832	0.0434	0.05518	+++	0	0.875	2	0.6457
	13:28507266:G:T	13	28507266	G	T	t	g	0.9928	0.0005	0.9924	0.9935	0.3155	0.1646	0.05528	+++	0	1.695	2	0.4286
rs13313260	13:28371150:G:A	13	28371150	G	A	a	g	0.7326	0.0043	0.7262	0.7376	-0.0461	0.0241	0.05572	---	0	0.459	2	0.795
rs7330004	13:28534193:A:T	13	28534193	A	T	a	t	0.7918	0.0036	0.787	0.7959	-0.0498	0.0261	0.05612	---	27.2	2.746	2	0.2534
rs28640144	13:28616273:C:A	13	28616273	C	A	a	c	0.9076	0.0014	0.9061	0.9094	0.0767	0.0405	0.0586	+++	0	0.507	2	0.7761
rs77734239	13:28202051:C:A	13	28202051	C	A	a	c	0.9355	0.003	0.9326	0.9394	-0.082	0.0434	0.05883	---	0	0.83	2	0.6604
rs9512980	13:28595609:C:T	13	28595609	C	T	t	c	0.0294	0.0011	0.0281	0.0305	0.1155	0.0611	0.05893	+++	0	0.237	2	0.8881
rs117808697	13:28513538:A:T	13	28513538	A	T	a	t	0.0702	0.0026	0.0678	0.0731	0.0881	0.0467	0.05894	+++	42.4	3.472	2	0.1762
	13:28782744:G:T	13	28782744	G	T	t	g	0.9931	0	0.9931	0.9931	0.4152	0.22	0.0591	??+	0	0	0	1
	13:28606088:C:T	13	28606088	C	T	t	c	0.9909	0.0005	0.9903	0.9916	-0.2117	0.1122	0.05917	---	0	1.008	2	0.604
	13:28532193:G:GA	13	28532193	G	GA	g	ga	0.7913	0.0037	0.7864	0.7955	-0.049	0.026	0.05975	---	27.5	2.758	2	0.2518
rs1231012	13:28330022:G:A	13	28330022	G	A	a	g	0.5941	0.0037	0.5882	0.5983	-0.041	0.0218	0.06042	---	0	1.389	2	0.4993
	13:28782769:A:G	13	28782769	A	G	a	g	0.0121	0.0016	0.0098	0.0136	0.2337	0.1246	0.06071	+++	0	1.098	2	0.5774
rs1231040	13:28343508:T:C	13	28343508	T	C	t	c	0.4186	0.0047	0.4131	0.4254	0.0409	0.0219	0.06176	+++	0	1.532	2	0.4649
	13:28412320:C:T	13	28412320	C	T	t	c	0.979	0.0011	0.9779	0.9805	0.1826	0.0979	0.06207	+-+	29.7	2.843	2	0.2413
rs1231054	13:28363442:G:T	13	28363442	G	T	t	g	0.532	0.004	0.5243	0.5354	-0.0396	0.0213	0.06279	---	0	0.857	2	0.6513
rs117898402	13:28205054:C:T	13	28205054	C	T	t	c	0.936	0.003	0.9332	0.9398	-0.0811	0.0436	0.06303	---	0	0.715	2	0.6995
rs117440014	13:28205056:C:T	13	28205056	C	T	t	c	0.936	0.003	0.9332	0.9398	-0.0811	0.0436	0.06304	---	0	0.715	2	0.6995
rs111867145	13:28427298:C:T	13	28427298	C	T	t	c	0.9935	0.0007	0.9929	0.9943	-0.2441	0.1316	0.06354	---	0	1.67	2	0.4339
	13:28616325:T:TAATAAA	13	28616325	T	TAATAAA	t	taataaa	0.5303	0.0072	0.5237	0.5393	0.0395	0.0213	0.06378	+++	0	0.525	2	0.7691
	13:28203832:TTG:T	13	28203832	TTG	T	t	ttg	0.9358	0.003	0.9331	0.9397	-0.0807	0.0436	0.06395	---	0	0.749	2	0.6875
	13:28293978:T:G	13	28293978	T	G	t	g	0.0143	0.0008	0.0134	0.0151	0.1745	0.0945	0.0647	+++	0	0.7	2	0.7047
	13:28620071:CAAAAA:C	13	28620071	CAAAAA	C	caaaaa	c	0.9916	0.001	0.9906	0.9929	-0.2822	0.1531	0.0653	---	0	1.212	2	0.5456
rs9582001	13:28720787:C:T	13	28720787	C	T	t	c	0.9706	0.0014	0.9689	0.9722	-0.1204	0.0655	0.06581	---	0	0.037	2	0.9817
	13:28440006:GA:G	13	28440006	GA	G	g	ga	0.9311	0.0014	0.9297	0.9335	0.0905	0.0492	0.06601	+++	0	0.451	2	0.7981
	13:28529754:A:AT	13	28529754	A	AT	a	at	0.7746	0.0034	0.77	0.7785	-0.0465	0.0253	0.06643	+--	18.1	2.442	2	0.295
rs9554220	13:28591445:G:A	13	28591445	G	A	a	g	0.9721	0.0007	0.9714	0.973	-0.1203	0.0657	0.06708	---	0	0.238	2	0.8879
rs2504215	13:28531647:G:A	13	28531647	G	A	a	g	0.2248	0.0033	0.221	0.2293	0.0462	0.0253	0.06795	-++	17.6	2.426	2	0.2973
rs13378945	13:28338865:C:A	13	28338865	C	A	a	c	0.5946	0.0026	0.5903	0.5975	-0.0395	0.0216	0.06797	---	0	1.356	2	0.5076
	13:28499632:T:C	13	28499632	T	C	t	c	0.0152	0.0014	0.0119	0.016	-0.1815	0.0995	0.06825	---	0	1.36	2	0.5066
	13:28656796:C:T	13	28656796	C	T	t	c	0.9841	0.0003	0.9835	0.9843	-0.1998	0.1097	0.06864	-+-	2.3	2.047	2	0.3594
rs9554255	13:28671243:C:G	13	28671243	C	G	c	g	0.0634	0.0038	0.0602	0.0682	0.0801	0.044	0.06886	+++	0	0.114	2	0.9444
	13:28275717:C:T	13	28275717	C	T	t	c	0.994	0.0005	0.9934	0.9945	0.3085	0.1696	0.069	+?+	53.7	2.162	1	0.1415
rs1231053	13:28363354:C:G	13	28363354	C	G	c	g	0.4681	0.004	0.4646	0.4757	0.0387	0.0213	0.06912	+++	0	0.849	2	0.654
rs55918924	13:28455177:G:A	13	28455177	G	A	a	g	0.977	0.0015	0.9755	0.9792	0.1607	0.0885	0.06946	+++	0	0.808	2	0.6678
	13:28371328:AC:A	13	28371328	AC	A	a	ac	0.7276	0.0051	0.7206	0.7337	-0.0431	0.0239	0.07143	---	0	0.501	2	0.7786
rs3003954	13:28533130:T:A	13	28533130	T	A	a	t	0.2247	0.0032	0.2211	0.229	0.0455	0.0253	0.07233	-++	16.2	2.387	2	0.3032
rs4771168	13:28349508:C:T	13	28349508	C	T	t	c	0.738	0.0034	0.7318	0.7411	-0.043	0.0239	0.07245	---	0	0.591	2	0.744
	13:28488939:C:T	13	28488939	C	T	t	c	0.9852	0.0001	0.9849	0.9853	0.1824	0.1019	0.0734	+-+	0	1.016	2	0.6018
rs1231036	13:28342150:T:C	13	28342150	T	C	t	c	0.4113	0.004	0.4066	0.4166	0.0392	0.0219	0.07353	+++	0	1.292	2	0.5242
rs1231035	13:28341662:T:C	13	28341662	T	C	t	c	0.4115	0.004	0.4067	0.4165	0.0391	0.0219	0.07421	+++	0	1.356	2	0.5078
rs113711944	13:28678758:G:A	13	28678758	G	A	a	g	0.9936	0	0.9936	0.9936	0.4032	0.2262	0.07465	?++	0	0.965	1	0.3259
	13:28535834:TA:T	13	28535834	TA	T	t	ta	0.208	0.004	0.2032	0.2119	0.0464	0.0261	0.07495	-++	35	3.075	2	0.2149
rs9512984	13:28598178:A:G	13	28598178	A	G	a	g	0.9701	0.0009	0.9693	0.9712	-0.1089	0.0613	0.07545	---	0	0.185	2	0.9117
rs1231037	13:28342614:T:A	13	28342614	T	A	a	t	0.5884	0.0041	0.5829	0.5933	-0.0388	0.0219	0.07654	---	0	1.246	2	0.5363
rs2387346	13:28616629:T:A	13	28616629	T	A	a	t	0.4679	0.0058	0.4608	0.4736	-0.0375	0.0212	0.07691	---	0	0.83	2	0.6604
rs7327579	13:28615835:G:A	13	28615835	G	A	a	g	0.4699	0.006	0.4626	0.4756	-0.0374	0.0212	0.07715	---	0	0.775	2	0.6787
	13:28574119:A:G	13	28574119	A	G	a	g	0.0052	0	0.0052	0.0053	-0.4139	0.2345	0.07754	--?	0	0.34	1	0.56
rs9319407	13:28534376:A:G	13	28534376	A	G	a	g	0.7754	0.003	0.7713	0.7788	-0.0447	0.0253	0.07766	+--	14.3	2.335	2	0.3112
	13:28613036:C:T	13	28613036	C	T	t	c	0.9858	0.0002	0.9856	0.986	-0.1626	0.0923	0.0781	---	0	0.007	2	0.9966
rs111523582	13:28595980:T:C	13	28595980	T	C	t	c	0.0276	0.0007	0.0267	0.0284	0.1116	0.0634	0.07848	+++	0	0.293	2	0.8635
rs3829382	13:28577688:G:T	13	28577688	G	T	t	g	0.4933	0.0031	0.4899	0.4968	-0.0368	0.0209	0.07899	-+-	0	1.658	2	0.4364
rs56734235	13:28593858:C:G	13	28593858	C	G	c	g	0.0286	0.0011	0.0272	0.0296	0.1098	0.0626	0.07927	+++	0	0.227	2	0.8926
rs142312647	13:28734374:C:T	13	28734374	C	T	t	c	0.9906	0.0011	0.9894	0.9918	-0.2849	0.1624	0.07933	--+	78.9	9.492	2	0.008686
	13:28278509:G:A	13	28278509	G	A	a	g	0.9875	0.0015	0.9858	0.9893	-0.1871	0.1066	0.07941	---	0	0.842	2	0.6564
rs77456394	13:28770490:G:T	13	28770490	G	T	t	g	0.9902	0.001	0.9891	0.9913	-0.2745	0.1572	0.08081	--+	74.4	7.8	2	0.02024
	13:28569882:TA:T	13	28569882	TA	T	t	ta	0.0602	0.0018	0.0582	0.0623	0.0923	0.0529	0.08094	+++	0	0.396	2	0.8202
rs73439256	13:28454325:G:A	13	28454325	G	A	a	g	0.977	0.0015	0.9755	0.9792	0.154	0.0885	0.08172	+++	0	0.955	2	0.6202
rs73439252	13:28454282:G:T	13	28454282	G	T	t	g	0.977	0.0015	0.9755	0.9792	0.154	0.0885	0.08183	+++	0	0.953	2	0.6208
rs112550530	13:28535618:T:C	13	28535618	T	C	t	c	0.0778	0.0034	0.0741	0.0815	-0.0708	0.0407	0.08189	---	0	0.756	2	0.6853
rs55878831	13:28455157:G:A	13	28455157	G	A	a	g	0.977	0.0015	0.9755	0.9792	0.1538	0.0884	0.08198	+++	0	0.955	2	0.6204
rs2387356	13:28670595:A:G	13	28670595	A	G	a	g	0.0634	0.0038	0.0601	0.0682	0.0765	0.044	0.08198	+++	0	0.095	2	0.9538
rs79210301	13:28206542:A:G	13	28206542	A	G	a	g	0.0645	0.0028	0.0609	0.0676	0.0759	0.0437	0.08226	+++	0	0.519	2	0.7714
rs7327001	13:28409050:C:T	13	28409050	C	T	t	c	0.6027	0.006	0.5959	0.6093	0.0378	0.0218	0.08255	+-+	25.8	2.695	2	0.2599
rs3901539	13:28446335:A:G	13	28446335	A	G	a	g	0.1118	0.0009	0.1109	0.1129	-0.0596	0.0343	0.08256	---	0	1.974	2	0.3728
rs2008957	13:28435763:A:G	13	28435763	A	G	a	g	0.1059	0.0026	0.103	0.1086	-0.0612	0.0353	0.0828	--+	50.1	4.012	2	0.1345
rs7328997	13:28425240:G:T	13	28425240	G	T	t	g	0.9942	0.0004	0.9937	0.9946	-0.2258	0.1303	0.08306	---	0	0.355	2	0.8376
	13:28247740:G:A	13	28247740	G	A	a	g	0.9933	0.0008	0.9925	0.9944	0.3326	0.1922	0.08351	+-+	0	0.896	2	0.6388
rs13378818	13:28336801:C:T	13	28336801	C	T	t	c	0.6372	0.002	0.633	0.6385	-0.0442	0.0256	0.08357	---	0	0.276	2	0.8712
	13:28302833:C:A	13	28302833	C	A	a	c	0.9871	0.0023	0.9846	0.9898	0.204	0.1183	0.0846	++-	61.2	5.151	2	0.07613
	13:28641061:A:G	13	28641061	A	G	a	g	0.0061	0	0.0061	0.0061	-0.5303	0.3077	0.08478	-??	0	0	0	1
rs9581911	13:28353357:G:A	13	28353357	G	A	a	g	0.8778	0.0036	0.8715	0.8813	-0.0549	0.0319	0.08479	+--	14.7	2.344	2	0.3098
rs76420491	13:28626047:G:A	13	28626047	G	A	a	g	0.9598	0.0017	0.9584	0.9629	0.1081	0.0628	0.0853	+-+	0	1.493	2	0.4741
rs17744852	13:28305808:T:A	13	28305808	T	A	a	t	0.9503	0.0022	0.9478	0.9525	-0.0955	0.0556	0.08552	---	8.2	2.178	2	0.3365
rs189814812	13:28446748:G:A	13	28446748	G	A	a	g	0.9784	0.0013	0.976	0.9795	-0.1492	0.087	0.08623	---	0	0.609	2	0.7375
rs7316978	13:28422406:T:G	13	28422406	T	G	t	g	0.0058	0.0005	0.0054	0.0063	0.2235	0.1307	0.08738	+++	0	0.377	2	0.8284
	13:28624979:T:TA	13	28624979	T	TA	t	ta	0.7069	0.0016	0.7052	0.7087	0.0541	0.0317	0.08751	+++	0	1.344	2	0.5106
rs633459	13:28194194:C:A	13	28194194	C	A	a	c	0.0994	0.0034	0.0962	0.1037	-0.0611	0.0357	0.0876	--+	18.2	2.444	2	0.2946
	13:28663526:T:C	13	28663526	T	C	t	c	0.0279	0.0012	0.0267	0.0292	0.1365	0.08	0.0878	+++	0	0.167	2	0.9201
rs7316962	13:28613993:A:G	13	28613993	A	G	a	g	0.5311	0.0056	0.5256	0.5379	0.0361	0.0212	0.08851	+++	0	0.657	2	0.72
rs76816674	13:28617071:C:A	13	28617071	C	A	a	c	0.952	0.0016	0.9503	0.9542	0.1135	0.0668	0.08917	+++	0	0.155	2	0.9253
rs2154072	13:28437571:G:A	13	28437571	G	A	a	g	0.8062	0.0036	0.8029	0.8105	0.0456	0.0268	0.0892	+++	0	1.572	2	0.4556
rs58941391	13:28421288:G:A	13	28421288	G	A	a	g	0.9942	0.0005	0.9937	0.9946	-0.2221	0.1309	0.0898	---	0	0.388	2	0.8239
rs2027575	13:28393467:C:T	13	28393467	C	T	t	c	0.6452	0.0034	0.6412	0.6482	0.0395	0.0233	0.08987	+++	0	0.584	2	0.7468
rs3742111	13:28367956:C:T	13	28367956	C	T	t	c	0.9947	0	0.9947	0.9947	0.6804	0.4013	0.08997	?+?	0	0	0	1
rs4633554	13:28672174:G:A	13	28672174	G	A	a	g	0.9334	0.0042	0.9282	0.9369	-0.0732	0.0432	0.08998	---	0	0.078	2	0.9617
	13:28397670:C:T	13	28397670	C	T	t	c	0.9911	0.0004	0.9903	0.9913	-0.2164	0.1278	0.09036	---	0	0.751	2	0.6871
	13:28725651:CA:C	13	28725651	CA	C	ca	c	0.1034	0.0012	0.1021	0.1047	0.0657	0.0388	0.09039	+++	0	0.256	2	0.8801
	13:28204101:T:C	13	28204101	T	C	t	c	0.006	0.0005	0.0055	0.0065	-0.2835	0.1676	0.09073	-?-	63.1	2.709	1	0.09978
	13:28614675:C:CA	13	28614675	C	CA	ca	c	0.4686	0.0058	0.4614	0.4742	-0.0359	0.0212	0.09102	---	0	0.735	2	0.6924
rs9554251	13:28668931:C:T	13	28668931	C	T	t	c	0.9352	0.0037	0.9305	0.9382	-0.0733	0.0438	0.09398	---	0	0.008	2	0.9959
	13:28343814:GA:G	13	28343814	GA	G	g	ga	0.5787	0.0044	0.5737	0.584	-0.0366	0.0219	0.09429	---	0	1.362	2	0.5061
rs1231041	13:28344969:T:C	13	28344969	T	C	t	c	0.4084	0.0047	0.4034	0.4161	0.0363	0.0217	0.09491	+++	0	1.771	2	0.4125
rs12583184	13:28670168:G:A	13	28670168	G	A	a	g	0.9346	0.0044	0.9291	0.9383	-0.0724	0.0434	0.09567	---	0	0.094	2	0.9542
	13:28215036:A:G	13	28215036	A	G	a	g	0.0231	0.0002	0.0228	0.0233	-0.1507	0.0905	0.09584	-+-	30.3	2.871	2	0.238
	13:28312424:G:GTGTA	13	28312424	G	GTGTA	g	gtgta	0.315	0.0047	0.3063	0.3194	-0.0445	0.0268	0.09623	-+-	42.9	3.502	2	0.1736
	13:28337187:T:TATGAAAAAAAA	13	28337187	T	TATGAAAAAAAA	t	tatgaaaaaaaa	0.1278	0.0002	0.1275	0.1281	0.0534	0.0323	0.09768	+++	0	1.551	2	0.4605
rs9634348	13:28550243:C:G	13	28550243	C	G	c	g	0.0066	0	0.0066	0.0066	-0.5534	0.3342	0.09781	-??	0	0	0	1
rs1923834	13:28360487:C:T	13	28360487	C	T	t	c	0.9291	0.0026	0.9265	0.9335	0.0693	0.0419	0.09793	-++	40.2	3.347	2	0.1876
rs9551424	13:28551010:C:T	13	28551010	C	T	t	c	0.9934	0	0.9934	0.9934	0.5527	0.3341	0.09808	+??	0	0	0	1
rs117163878	13:28551422:C:T	13	28551422	C	T	t	c	0.9934	0	0.9934	0.9934	0.5524	0.3341	0.09824	+??	0	0	0	1
	13:28286174:A:G	13	28286174	A	G	a	g	0.0132	0.002	0.0109	0.0152	0.1784	0.108	0.09863	+++	0	1.443	2	0.4861
rs9512901	13:28431180:C:T	13	28431180	C	T	t	c	0.8723	0.0022	0.8696	0.8741	0.0529	0.0321	0.09866	++-	42	3.446	2	0.1786
rs874497	13:28402332:C:T	13	28402332	C	T	t	c	0.7559	0.0024	0.7539	0.7605	-0.0404	0.0245	0.09891	---	0	0.086	2	0.9577
rs113213994	13:28453842:C:T	13	28453842	C	T	t	c	0.9762	0.0016	0.975	0.9785	0.1438	0.0873	0.09951	+++	0	0.602	2	0.7402
rs11843148	13:28418243:T:C	13	28418243	T	C	t	c	0.0058	0.0005	0.0054	0.0064	0.2164	0.1314	0.09964	+++	0	0.443	2	0.8012
	13:28486423:G:A	13	28486423	G	A	a	g	0.9831	0.0017	0.9813	0.9849	0.1639	0.0996	0.09982	+++	0	1.525	2	0.4664
	13:28211308:G:C	13	28211308	G	C	c	g	0.9021	0.0026	0.9003	0.9075	0.059	0.0359	0.09989	+++	0	1.04	2	0.5947
rs117937851	13:28199429:G:T	13	28199429	G	T	t	g	0.9577	0.0024	0.9551	0.9604	0.0936	0.057	0.1006	+++	0	0.044	2	0.9784
rs75899206	13:28387130:G:A	13	28387130	G	A	a	g	0.8126	0.003	0.8085	0.8162	-0.0451	0.0275	0.1017	---	0	0.227	2	0.8928
rs78850073	13:28361137:A:C	13	28361137	A	C	a	c	0.0697	0.0034	0.0659	0.0736	-0.0691	0.0423	0.102	+--	40.5	3.361	2	0.1863
rs7333646	13:28665187:C:T	13	28665187	C	T	t	c	0.7115	0.0028	0.7078	0.715	-0.0465	0.0285	0.1025	---	0	0.935	2	0.6265
	13:28231181:G:A	13	28231181	G	A	a	g	0.9847	0.0015	0.9824	0.9864	-0.1482	0.091	0.1034	---	0	0.729	2	0.6945
rs1923835	13:28360612:T:C	13	28360612	T	C	t	c	0.0697	0.0033	0.0659	0.0735	-0.0687	0.0422	0.1034	+--	40.3	3.349	2	0.1874
	13:28219647:A:G	13	28219647	A	G	a	g	0.0088	0.0007	0.0081	0.0096	0.1995	0.1227	0.1039	+++	0	1.668	2	0.4344
rs7333200	13:28519377:C:T	13	28519377	C	T	t	c	0.9794	0.0015	0.9779	0.9813	-0.1228	0.0756	0.1041	---	70.6	6.804	2	0.0333
	13:28572923:TAC:T	13	28572923	TAC	T	t	tac	0.3099	0.0068	0.3024	0.3179	-0.0386	0.0239	0.1052	---	0	1.159	2	0.5601
rs2481950	13:28575382:G:A	13	28575382	G	A	a	g	0.8947	0.0032	0.8906	0.8976	0.0609	0.0376	0.1058	+-+	76.8	8.622	2	0.01342
	13:28600816:G:A	13	28600816	G	A	a	g	0.9898	0.0007	0.9889	0.9908	0.2474	0.1529	0.1058	++-	32.7	2.97	2	0.2265
rs7321960	13:28667090:G:A	13	28667090	G	A	a	g	0.9348	0.0042	0.9296	0.9383	-0.0708	0.0438	0.1062	---	0	0.048	2	0.9765
	13:28671363:AAAAG:A	13	28671363	AAAAG	A	a	aaaag	0.9342	0.0043	0.9288	0.9378	-0.0699	0.0433	0.1062	---	0	0.042	2	0.9793
	13:28295013:CA:C	13	28295013	CA	C	ca	c	0.061	0.0026	0.058	0.0646	-0.09	0.0557	0.1063	--+	42.6	3.483	2	0.1752
rs76706919	13:28365664:C:T	13	28365664	C	T	t	c	0.9307	0.0037	0.9264	0.9347	0.0688	0.0427	0.1071	-++	39.8	3.32	2	0.1901
rs17744580	13:28299218:G:T	13	28299218	G	T	t	g	0.9497	0.0022	0.9473	0.952	-0.0888	0.0552	0.1075	---	0	1.749	2	0.417
rs14105	13:28239970:G:A	13	28239970	G	A	a	g	0.5662	0.0046	0.5621	0.5748	-0.0341	0.0212	0.1078	---	0	0.237	2	0.8881
	13:28664777:T:C	13	28664777	T	C	t	c	0.0095	0.0012	0.0079	0.0105	-0.2478	0.1544	0.1085	-+-	62.7	5.369	2	0.06826
rs7337222	13:28668814:T:C	13	28668814	T	C	t	c	0.0656	0.0043	0.062	0.071	0.0698	0.0435	0.1086	+++	0	0.046	2	0.9771
rs17085866	13:28240417:C:G	13	28240417	C	G	c	g	0.0701	0.0045	0.0649	0.0749	0.0662	0.0413	0.1092	++-	63.7	5.507	2	0.06372
rs77275465	13:28763045:T:G	13	28763045	T	G	t	g	0.01	0.0011	0.0089	0.0113	0.2504	0.1563	0.1092	++-	74.1	7.729	2	0.02097
rs7984521	13:28432947:A:C	13	28432947	A	C	a	c	0.8713	0.0027	0.8679	0.8734	0.0511	0.0319	0.1096	++-	44.2	3.585	2	0.1666
	13:28266535:A:AT	13	28266535	A	AT	a	at	0.0103	0.0009	0.0091	0.0113	-0.2241	0.1404	0.1105	---	0	0.05	2	0.9751
rs7983897	13:28441031:A:G	13	28441031	A	G	a	g	0.1172	0.0007	0.1163	0.1178	-0.0528	0.0331	0.1106	--+	11.5	2.259	2	0.3232
rs1539661	13:28435336:G:T	13	28435336	G	T	t	g	0.6736	0.0031	0.668	0.6765	0.0362	0.0227	0.1115	+++	0	1.101	2	0.5765
	13:28652855:T:TTC	13	28652855	T	TTC	t	ttc	0.7587	0.0038	0.7547	0.7647	0.041	0.0258	0.1118	+++	0	0.846	2	0.655
	13:28585582:G:A	13	28585582	G	A	a	g	0.9947	0	0.9947	0.9947	0.6232	0.3921	0.112	?+?	0	0	0	1
rs112246768	13:28192139:A:C	13	28192139	A	C	a	c	0.0419	0.0021	0.0395	0.0442	-0.0902	0.0568	0.1124	---	0	0.162	2	0.922
	13:28484965:A:G	13	28484965	A	G	a	g	0.012	0.0007	0.0106	0.0126	-0.1945	0.1232	0.1143	-+-	0	0.622	2	0.7329
rs56134396	13:28667314:T:C	13	28667314	T	C	t	c	0.0653	0.0041	0.0618	0.0704	0.0689	0.0438	0.1154	+++	0	0.042	2	0.9792
rs873368	13:28435306:C:T	13	28435306	C	T	t	c	0.6674	0.0028	0.6619	0.6695	0.0354	0.0225	0.1156	+++	0	0.914	2	0.6331
rs10492484	13:28232706:A:G	13	28232706	A	G	a	g	0.0182	0.0016	0.016	0.0194	0.1224	0.0779	0.116	+++	0	1.256	2	0.5336
	13:28657013:TTTTG:T	13	28657013	TTTTG	T	t	ttttg	0.9777	0.0015	0.9762	0.9796	-0.1269	0.0807	0.116	---	0	0.31	2	0.8564
rs74588013	13:28217689:T:G	13	28217689	T	G	t	g	0.0216	0.0017	0.0194	0.0231	0.1149	0.0732	0.1166	+++	0	1.515	2	0.4688
	13:28440693:ATT:A	13	28440693	ATT	A	a	att	0.0363	0.0015	0.0347	0.0379	-0.1226	0.0781	0.1167	-+-	0	1.642	2	0.4401
rs61944746	13:28625986:A:G	13	28625986	A	G	a	g	0.2009	0.0039	0.193	0.2036	-0.0412	0.0263	0.1172	---	0	0.492	2	0.7819
	13:28444205:T:C	13	28444205	T	C	t	c	0.0078	0.0012	0.0071	0.0101	0.2405	0.1538	0.1178	+-+	65.6	5.808	2	0.05479
rs61944745	13:28625982:C:T	13	28625982	C	T	t	c	0.7991	0.0039	0.7964	0.8071	0.0411	0.0263	0.1178	+++	0	0.495	2	0.7809
rs74043620	13:28425987:C:T	13	28425987	C	T	t	c	0.9942	0.0004	0.9937	0.9946	-0.2047	0.131	0.118	---	0	0.464	2	0.793
rs7330483	13:28425290:C:T	13	28425290	C	T	t	c	0.9942	0.0004	0.9937	0.9946	-0.2047	0.1311	0.1184	---	0	0.463	2	0.7934
rs17085862	13:28240277:G:A	13	28240277	G	A	a	g	0.9294	0.0045	0.9245	0.9345	-0.0642	0.0411	0.1185	--+	66.6	5.991	2	0.05
	13:28270832:T:C	13	28270832	T	C	t	c	0.0052	0	0.0052	0.0052	-0.4229	0.2709	0.1185	-??	0	0	0	1
rs376455892	13:28665508:G:A	13	28665508	G	A	a	g	0.9776	0.0011	0.9763	0.9786	-0.1272	0.0817	0.1192	---	0	0.51	2	0.7748
rs78505936	13:28264198:C:G	13	28264198	C	G	c	g	0.0051	0	0.0051	0.0051	-0.4672	0.3007	0.1203	-??	0	0	0	1
	13:28787722:T:A	13	28787722	T	A	a	t	0.9823	0.0026	0.98	0.9863	0.1636	0.1054	0.1207	+++	0	0.21	2	0.9003
rs2996444	13:28410918:T:A	13	28410918	T	A	a	t	0.6039	0.0053	0.5979	0.6096	0.0335	0.0217	0.122	+-+	25.1	2.67	2	0.2631
rs2485796	13:28775670:A:G	13	28775670	A	G	a	g	0.2983	0.006	0.2928	0.3093	0.0357	0.0231	0.1226	+-+	61.1	5.148	2	0.07623
rs1286885	13:28786877:A:C	13	28786877	A	C	a	c	0.2985	0.0059	0.2933	0.3095	0.0356	0.0231	0.1233	+-+	59.8	4.978	2	0.08301
rs7983678	13:28684022:A:G	13	28684022	A	G	a	g	0.1615	0.002	0.159	0.1633	0.0446	0.0289	0.1235	+++	0	0.266	2	0.8756
rs9805644	13:28364204:A:G	13	28364204	A	G	a	g	0.249	0.0062	0.2412	0.2539	0.0387	0.0252	0.124	+-+	31	2.898	2	0.2348
rs7986640	13:28554860:C:G	13	28554860	C	G	c	g	0.8144	0.0058	0.8085	0.8212	0.0423	0.0275	0.124	++-	80.5	10.249	2	0.005948
rs76344617	13:28514738:A:G	13	28514738	A	G	a	g	0.0204	0.0018	0.0181	0.0223	0.1166	0.0759	0.1245	-++	71.3	6.97	2	0.03065
rs546207083	13:28350780:A:G	13	28350780	A	G	a	g	0.0389	0.0029	0.0357	0.0437	0.0943	0.0615	0.125	+++	0	0.349	2	0.8401
rs112015637	13:28506280:G:A	13	28506280	G	A	a	g	0.9775	0.0021	0.9759	0.9807	0.1403	0.0914	0.1251	+++	0	0.117	2	0.9431
	13:28679381:G:A	13	28679381	G	A	a	g	0.994	0.0001	0.9939	0.994	0.3558	0.232	0.1251	?++	0	0.989	1	0.32
rs10492486	13:28213913:G:T	13	28213913	G	T	t	g	0.9811	0.0017	0.9797	0.9834	-0.1174	0.0766	0.1252	--+	5.5	2.116	2	0.3471
rs1970616	13:28405766:T:C	13	28405766	T	C	t	c	0.3476	0.0062	0.3407	0.3546	0.0339	0.0221	0.1254	+-+	0	1.243	2	0.5372
	13:28604007:T:C	13	28604007	T	C	t	c	0.0132	0.0015	0.0114	0.0147	0.1683	0.11	0.126	++-	66.4	5.949	2	0.05106
	13:28435336:G:GT	13	28435336	G	GT	g	gt	0.6103	0.004	0.6035	0.6142	0.0353	0.0231	0.1266	+++	0	0.916	2	0.6327
rs10492485	13:28232538:C:A	13	28232538	C	A	a	c	0.9817	0.0017	0.9804	0.9839	-0.1183	0.0775	0.1268	---	0	1.259	2	0.5328
	13:28214662:CT:C	13	28214662	CT	C	ct	c	0.0189	0.0017	0.0166	0.0203	0.1169	0.0766	0.127	++-	6.7	2.143	2	0.3425
rs2185965	13:28439975:C:T	13	28439975	C	T	t	c	0.8836	0.001	0.8824	0.8847	0.0504	0.033	0.1272	++-	0	1.858	2	0.3949
	13:28627534:G:GATAT	13	28627534	G	GATAT	g	gatat	0.0081	0.0005	0.0076	0.0086	-0.2712	0.1779	0.1275	--+	62.5	5.34	2	0.06924
rs1286876	13:28775837:G:C	13	28775837	G	C	c	g	0.7009	0.0059	0.6904	0.7066	-0.0353	0.0232	0.1276	-+-	58.9	4.866	2	0.08777
rs11149497	13:28414917:G:A	13	28414917	G	A	a	g	0.9941	0.0004	0.9936	0.9945	-0.2014	0.1323	0.1277	---	0	0.576	2	0.7497
rs13378523	13:28776631:G:A	13	28776631	G	A	a	g	0.7011	0.006	0.69	0.7065	-0.0352	0.0232	0.1283	-+-	61	5.13	2	0.0769
	13:28761592:G:A	13	28761592	G	A	a	g	0.9886	0.0012	0.9876	0.9902	-0.1767	0.1166	0.1294	--+	63.5	5.478	2	0.06462
rs1999366	13:28420103:G:A	13	28420103	G	A	a	g	0.9942	0.0005	0.9937	0.9946	-0.1993	0.1318	0.1307	---	0	0.516	2	0.7727
rs143048284	13:28511421:G:C	13	28511421	G	C	c	g	0.98	0.0018	0.9782	0.9823	-0.1168	0.0773	0.1309	+--	70.6	6.805	2	0.03329
rs7328699	13:28615701:C:T	13	28615701	C	T	t	c	0.8876	0.001	0.8863	0.8885	-0.0581	0.0385	0.131	---	0	0.209	2	0.9007
rs74043640	13:28527102:C:G	13	28527102	C	G	c	g	0.0198	0.0015	0.0179	0.0214	0.1149	0.0761	0.1311	-++	71.2	6.953	2	0.03092
rs1286884	13:28788543:G:A	13	28788543	G	A	a	g	0.7015	0.0058	0.6906	0.7067	-0.0348	0.0231	0.1312	-+-	59.6	4.956	2	0.08389
rs73165580	13:28288669:A:G	13	28288669	A	G	a	g	0.0397	0.0005	0.0393	0.0406	0.0817	0.0541	0.1313	+++	0	0.639	2	0.7265
rs78388804	13:28525668:T:C	13	28525668	T	C	t	c	0.0198	0.0015	0.0178	0.0214	0.1148	0.0761	0.1315	-++	71.1	6.932	2	0.03124
rs7984165	13:28370016:T:C	13	28370016	T	C	t	c	0.3248	0.0083	0.3145	0.3325	0.0339	0.0225	0.1319	+-+	11.6	2.263	2	0.3225
rs9512990	13:28606415:C:T	13	28606415	C	T	t	c	0.7897	0.0036	0.787	0.7969	0.0389	0.0258	0.1323	+++	0	0.412	2	0.8139
rs146218979	13:28511633:C:T	13	28511633	C	T	t	c	0.98	0.0018	0.9782	0.9823	-0.116	0.0771	0.1324	+--	70.7	6.825	2	0.03296
	13:28724504:T:C	13	28724504	T	C	t	c	0.0059	0.0009	0.0052	0.0075	0.2199	0.1463	0.1326	+-+	0	0.709	2	0.7016
rs1615695	13:28393604:C:T	13	28393604	C	T	t	c	0.0634	0.0011	0.0623	0.0654	-0.07	0.0466	0.1331	-+-	0	0.944	2	0.6238
	13:28258062:G:A	13	28258062	G	A	a	g	0.9849	0.0015	0.9828	0.9867	-0.1379	0.0921	0.1343	---	0	0.924	2	0.63
rs78592942	13:28323136:C:T	13	28323136	C	T	t	c	0.9518	0.002	0.9495	0.9537	-0.0845	0.0565	0.1346	---	0	1.43	2	0.4891
	13:28642668:C:CAT	13	28642668	C	CAT	cat	c	0.9677	0.0016	0.9661	0.9702	0.108	0.0722	0.1347	+-+	0	1.478	2	0.4776
rs9554080	13:28210301:A:G	13	28210301	A	G	a	g	0.099	0.0026	0.0935	0.1004	-0.0533	0.0357	0.135	---	0	0.926	2	0.6294
	13:28537005:G:A	13	28537005	G	A	a	g	0.9805	0.0017	0.979	0.9828	0.1416	0.0948	0.1352	+-+	6	2.127	2	0.3452
rs145322485	13:28251907:T:A	13	28251907	T	A	a	t	0.9895	0.0008	0.9886	0.9906	0.2065	0.1383	0.1355	+++	0	0.019	2	0.9906
	13:28627904:A:AT	13	28627904	A	AT	a	at	0.7278	0.004	0.7255	0.736	0.0385	0.0258	0.1357	+++	0	0.601	2	0.7406
	13:28699125:C:G	13	28699125	C	G	c	g	0.0072	0.0004	0.0068	0.0077	-0.3006	0.2016	0.1359	?--	24	1.316	1	0.2513
rs1616483	13:28393672:A:G	13	28393672	A	G	a	g	0.3739	0.0024	0.3716	0.3783	0.0325	0.0218	0.1364	+++	0	0.376	2	0.8286
rs1231030	13:28336590:C:T	13	28336590	C	T	t	c	0.7408	0.0039	0.7369	0.7454	-0.0362	0.0243	0.1367	---	0	1.893	2	0.3881
rs71433249	13:28516369:C:T	13	28516369	C	T	t	c	0.9044	0.004	0.8983	0.9088	0.057	0.0384	0.1374	++-	68.1	6.262	2	0.04367
rs4769562	13:28238069:C:T	13	28238069	C	T	t	c	0.565	0.0045	0.5611	0.5736	-0.0314	0.0212	0.1381	---	0	0.15	2	0.9278
rs4771157	13:28286748:C:T	13	28286748	C	T	t	c	0.4959	0.0023	0.4929	0.498	0.0317	0.0214	0.1381	++-	65	5.715	2	0.05742
rs7997457	13:28547167:A:G	13	28547167	A	G	a	g	0.77	0.0045	0.7649	0.7749	0.0385	0.026	0.1382	++-	71.9	7.12	2	0.02845
rs118191175	13:28239999:A:G	13	28239999	A	G	a	g	0.0103	0.0011	0.0088	0.0112	0.1548	0.1047	0.1392	+++	0	1.389	2	0.4994
rs75810050	13:28225153:A:G	13	28225153	A	G	a	g	0.0183	0.0017	0.0161	0.0196	0.1146	0.0776	0.1394	+++	0	1.327	2	0.5152
rs7336858	13:28225919:A:G	13	28225919	A	G	a	g	0.0183	0.0017	0.0161	0.0196	0.1146	0.0776	0.1394	+++	0	1.327	2	0.5151
rs9507988	13:28625284:A:T	13	28625284	A	T	a	t	0.2017	0.0038	0.1941	0.2044	-0.0387	0.0262	0.1395	---	0	0.508	2	0.7758
rs11843774	13:28417504:G:A	13	28417504	G	A	a	g	0.9942	0.0005	0.9936	0.9946	-0.1948	0.1322	0.1408	---	0	0.562	2	0.7549
rs9513012	13:28630797:G:A	13	28630797	G	A	a	g	0.7971	0.0032	0.795	0.8037	0.0386	0.0262	0.141	+++	0	0.428	2	0.8074
rs9512824	13:28291913:G:C	13	28291913	G	C	c	g	0.4955	0.0026	0.4923	0.4979	0.0314	0.0213	0.1411	++-	66.1	5.895	2	0.05247
	13:28482577:C:A	13	28482577	C	A	a	c	0.9948	0	0.9948	0.9948	-0.3254	0.2214	0.1416	??-	0	0	0	1
rs75080778	13:28523281:G:A	13	28523281	G	A	a	g	0.98	0.0016	0.9784	0.9822	-0.1115	0.0759	0.1416	+--	70	6.658	2	0.03583
rs9671099	13:28523038:T:A	13	28523038	T	A	a	t	0.98	0.0016	0.9784	0.9822	-0.1115	0.0759	0.1418	+--	70	6.657	2	0.03585
	13:28335922:TA:T	13	28335922	TA	T	t	ta	0.7385	0.0042	0.7341	0.7433	-0.0357	0.0244	0.1426	--+	15.7	2.373	2	0.3053
rs11842715	13:28417033:T:C	13	28417033	T	C	t	c	0.0058	0.0005	0.0054	0.0064	0.1938	0.1323	0.1429	+++	0	0.571	2	0.7518
	13:28272530:C:T	13	28272530	C	T	t	c	0.9933	0.0007	0.9926	0.9947	0.2193	0.1499	0.1435	+-+	37	3.175	2	0.2044
rs4769591	13:28627672:C:T	13	28627672	C	T	t	c	0.7984	0.0037	0.7958	0.8059	0.0383	0.0262	0.1437	+++	0	0.447	2	0.7997
	13:28288082:GTATTTATTTATT:G	13	28288082	GTATTTATTTATT	G	g	gtatttatttatt	0.9533	0.0017	0.9513	0.9549	-0.0729	0.0499	0.1438	--+	38.6	3.257	2	0.1962
rs11619619	13:28284713:G:A	13	28284713	G	A	a	g	0.9517	0.0019	0.9495	0.9536	-0.0717	0.0491	0.1445	--+	40.6	3.366	2	0.1858
rs1231010	13:28329109:G:A	13	28329109	G	A	a	g	0.7423	0.0042	0.7378	0.7471	-0.0355	0.0243	0.1445	--+	0	1.824	2	0.4017
	13:28439783:G:GATCATGC	13	28439783	G	GATCATGC	g	gatcatgc	0.1157	0.0012	0.1143	0.117	-0.0484	0.0332	0.145	--+	13	2.3	2	0.3166
rs77841090	13:28241240:G:A	13	28241240	G	A	a	g	0.9823	0.0016	0.981	0.9844	-0.1163	0.0798	0.1451	---	0	1.409	2	0.4944
rs7986351	13:28693910:A:G	13	28693910	A	G	a	g	0.1548	0.0026	0.1517	0.1575	0.0429	0.0295	0.1453	+++	0	0.088	2	0.9571
	13:28327196:A:ACC	13	28327196	A	ACC	a	acc	0.074	0.0023	0.0714	0.0774	0.0709	0.0487	0.1454	++-	84.2	12.619	2	0.001819
	13:28202020:CAA:CA	13	28202020	CAA	CA	ca	caa	0.6252	0.0032	0.619	0.6278	-0.0324	0.0223	0.1459	---	0	1.647	2	0.4388
	13:28473555:G:A	13	28473555	G	A	a	g	0.9948	0	0.9948	0.9948	-0.3225	0.2219	0.1461	??-	0	0	0	1
rs9512864	13:28339104:C:G	13	28339104	C	G	c	g	0.0548	0.002	0.053	0.0572	0.0677	0.0466	0.1462	+++	0	1.662	2	0.4355
	13:28469575:C:A	13	28469575	C	A	a	c	0.9948	0	0.9948	0.9948	-0.3225	0.2219	0.1462	??-	0	0	0	1
rs9554144	13:28288312:A:G	13	28288312	A	G	a	g	0.5044	0.0025	0.5021	0.5076	-0.031	0.0213	0.1471	--+	66.1	5.908	2	0.05214
rs9507950	13:28339916:A:T	13	28339916	A	T	a	t	0.055	0.0022	0.0531	0.0575	0.0676	0.0466	0.1472	+++	0	1.719	2	0.4235
rs9554165	13:28393340:G:A	13	28393340	G	A	a	g	0.6418	0.0032	0.6391	0.6458	-0.033	0.0228	0.1483	---	0	0.184	2	0.9123
rs9581967	13:28629327:C:G	13	28629327	C	G	c	g	0.2016	0.0037	0.194	0.2041	-0.0379	0.0262	0.1484	---	0	0.409	2	0.8152
rs111411429	13:28283044:G:A	13	28283044	G	A	a	g	0.9476	0.0017	0.9457	0.9494	-0.0699	0.0484	0.1485	-+-	30.6	2.882	2	0.2367
rs113713546	13:28284565:C:T	13	28284565	C	T	t	c	0.9517	0.002	0.9494	0.9536	-0.071	0.0492	0.1488	--+	39.5	3.304	2	0.1916
rs75863106	13:28519653:A:T	13	28519653	A	T	a	t	0.0349	0.0014	0.033	0.0363	0.0988	0.0685	0.149	-++	60.8	5.1	2	0.0781
rs56370935	13:28455826:G:A	13	28455826	G	A	a	g	0.9739	0.0015	0.9722	0.976	0.1167	0.0809	0.1493	+++	0	0.604	2	0.7392
	13:28289128:G:GAA	13	28289128	G	GAA	g	gaa	0.2465	0.0013	0.2452	0.2481	0.0354	0.0245	0.1494	++-	0	1.944	2	0.3783
	13:28456866:T:C	13	28456866	T	C	t	c	0.0109	0.0011	0.0096	0.0125	0.1931	0.134	0.1495	+++	0	1.382	2	0.5011
rs4771202	13:28575885:A:G	13	28575885	A	G	a	g	0.6265	0.0138	0.6079	0.6376	0.0323	0.0224	0.1499	+++	0	1.237	2	0.5387
rs9513000	13:28621937:C:G	13	28621937	C	G	c	g	0.201	0.0038	0.1932	0.2034	-0.0377	0.0263	0.1506	---	0	0.477	2	0.7878
rs1326384	13:28356322:T:C	13	28356322	T	C	t	c	0.5119	0.0066	0.5047	0.5218	0.0302	0.021	0.151	+++	0	0.107	2	0.9477
	13:28263470:C:T	13	28263470	C	T	t	c	0.9917	0.0016	0.9902	0.9933	0.2263	0.1578	0.1514	+?-	73.9	3.83	1	0.05035
rs9512868	13:28342429:T:C	13	28342429	T	C	t	c	0.0549	0.0022	0.0529	0.0575	0.0671	0.0468	0.1515	+++	0	1.984	2	0.3708
rs4771205	13:28618314:G:A	13	28618314	G	A	a	g	0.7991	0.0038	0.7968	0.8069	0.0376	0.0262	0.1518	+++	0	0.498	2	0.7797
rs9512989	13:28606269:T:G	13	28606269	T	G	t	g	0.2104	0.0038	0.2029	0.2133	-0.037	0.0258	0.1523	---	0	0.451	2	0.798
rs9554186	13:28455266:T:A	13	28455266	T	A	a	t	0.6521	0.0013	0.6507	0.6543	0.0332	0.0232	0.1529	+++	0	0.547	2	0.7607
rs9513004	13:28623759:C:T	13	28623759	C	T	t	c	0.7988	0.0038	0.7965	0.8067	0.0375	0.0262	0.1529	+++	0	0.478	2	0.7875
rs79154444	13:28285540:C:A	13	28285540	C	A	a	c	0.952	0.002	0.9497	0.9539	-0.0702	0.0492	0.1532	--+	41.8	3.435	2	0.1795
rs1231028	13:28335399:G:A	13	28335399	G	A	a	g	0.7409	0.0037	0.7371	0.7453	-0.0347	0.0243	0.1536	--+	0	1.84	2	0.3985
rs73167617	13:28332030:T:C	13	28332030	T	C	t	c	0.0477	0.001	0.0465	0.0489	0.0715	0.0502	0.1539	+++	0	0.715	2	0.6995
rs9513001	13:28622992:C:T	13	28622992	C	T	t	c	0.799	0.0038	0.7967	0.8068	0.0374	0.0262	0.154	+++	0	0.469	2	0.7911
	13:28190533:G:A	13	28190533	G	A	a	g	0.9949	0	0.9949	0.9949	-0.6597	0.4629	0.1541	?-?	0	0	0	1
rs9554221	13:28599938:G:A	13	28599938	G	A	a	g	0.9705	0.0008	0.9697	0.9714	-0.0881	0.0618	0.1542	---	0	0.167	2	0.9199
	13:28430432:G:A	13	28430432	G	A	a	g	0.9885	0.0018	0.9858	0.9905	-0.1667	0.1171	0.1547	++-	45.8	3.689	2	0.1581
rs9554222	13:28600200:A:C	13	28600200	A	C	a	c	0.0295	0.0008	0.0286	0.0303	0.088	0.0618	0.1548	+++	0	0.167	2	0.9197
rs9581922	13:28452230:G:C	13	28452230	G	C	c	g	0.7174	0.0073	0.7112	0.7268	-0.0449	0.0316	0.1557	---	0	1.211	2	0.5458
rs7991926	13:28554816:T:C	13	28554816	T	C	t	c	0.8158	0.0063	0.8092	0.823	0.039	0.0275	0.1561	++-	79.9	9.936	2	0.006955
rs4769590	13:28627492:C:T	13	28627492	C	T	t	c	0.7878	0.0038	0.7843	0.7946	0.0365	0.0258	0.1562	+++	0	0.611	2	0.7367
rs138266380	13:28342259:C:T	13	28342259	C	T	t	c	0.9924	0.0001	0.9923	0.9926	0.3384	0.2392	0.157	++?	37.4	1.596	1	0.2064
	13:28432155:A:T	13	28432155	A	T	a	t	0.033	0.0007	0.0322	0.0341	0.0914	0.0647	0.1573	+++	0	0.436	2	0.8041
rs56010749	13:28517744:C:A	13	28517744	C	A	a	c	0.98	0.0016	0.9784	0.9822	-0.1074	0.0759	0.1573	+--	70.2	6.721	2	0.03471
rs9512985	13:28601621:C:T	13	28601621	C	T	t	c	0.7898	0.0036	0.7868	0.7967	0.0366	0.0259	0.1573	+++	0	0.444	2	0.801
rs1231026	13:28334107:A:T	13	28334107	A	T	a	t	0.2595	0.0037	0.2551	0.2632	0.0343	0.0243	0.1578	++-	0	1.755	2	0.4157
rs8001471	13:28516867:A:G	13	28516867	A	G	a	g	0.02	0.0017	0.0178	0.0216	0.1073	0.0759	0.1579	-++	70.1	6.697	2	0.03513
rs9512835	13:28301295:C:T	13	28301295	C	T	t	c	0.9503	0.0022	0.9478	0.9523	-0.0683	0.0484	0.1582	--+	24.7	2.657	2	0.2648
rs9512829	13:28299906:T:A	13	28299906	T	A	a	t	0.9503	0.0022	0.9478	0.9522	-0.0683	0.0484	0.1583	--+	27.1	2.745	2	0.2535
rs9554287	13:28788746:T:A	13	28788746	T	A	a	t	0.9432	0.0017	0.9414	0.9452	-0.065	0.0461	0.1583	---	0	0.583	2	0.7472
rs9507932	13:28299785:G:A	13	28299785	G	A	a	g	0.9503	0.0022	0.9478	0.9522	-0.0683	0.0484	0.1584	--+	27.2	2.745	2	0.2534
rs56324228	13:28326373:T:C	13	28326373	T	C	t	c	0.054	0.0022	0.052	0.0565	0.0656	0.0466	0.1587	+++	0	1.731	2	0.4209
rs1231022	13:28333467:C:G	13	28333467	C	G	c	g	0.2595	0.0037	0.255	0.2632	0.0342	0.0243	0.1592	++-	0	1.763	2	0.4141
rs9512867	13:28342091:G:A	13	28342091	G	A	a	g	0.9467	0.0022	0.9442	0.9487	-0.0669	0.0475	0.1593	--+	4.2	2.087	2	0.3522
rs9512987	13:28604376:G:A	13	28604376	G	A	a	g	0.7896	0.0037	0.7866	0.7969	0.0364	0.0258	0.1593	+++	0	0.449	2	0.7987
rs9512866	13:28342082:T:G	13	28342082	T	G	t	g	0.0533	0.0022	0.0513	0.0558	0.0669	0.0475	0.1594	++-	4.1	2.086	2	0.3523
rs1231020	13:28333263:G:A	13	28333263	G	A	a	g	0.7406	0.0037	0.7368	0.745	-0.0342	0.0243	0.1597	--+	0	1.764	2	0.414
rs1231025	13:28334004:T:C	13	28334004	T	C	t	c	0.2595	0.0037	0.2551	0.2633	0.0342	0.0243	0.1598	++-	0	1.745	2	0.4179
	13:28218308:T:G	13	28218308	T	G	t	g	0.0052	0	0.0052	0.0052	-0.4026	0.2865	0.1599	-??	0	0	0	1
	13:28623938:G:GA	13	28623938	G	GA	g	ga	0.2089	0.0035	0.2019	0.2114	-0.0366	0.026	0.16	---	0	0.417	2	0.8117
	13:28209616:TA:T	13	28209616	TA	T	t	ta	0.9809	0.0017	0.9793	0.983	-0.1081	0.0769	0.1602	--+	7.4	2.16	2	0.3396
rs6491227	13:28329315:T:C	13	28329315	T	C	t	c	0.0552	0.002	0.0534	0.0575	0.0652	0.0464	0.1603	+++	0	1.382	2	0.5011
rs9512986	13:28603985:A:G	13	28603985	A	G	a	g	0.2104	0.0037	0.2031	0.2134	-0.0363	0.0259	0.1604	---	0	0.448	2	0.7993
rs9507978	13:28587137:C:A	13	28587137	C	A	a	c	0.528	0.0045	0.5215	0.5333	-0.0304	0.0217	0.1605	-+-	1.9	2.04	2	0.3607
rs9512977	13:28591773:A:G	13	28591773	A	G	a	g	0.2114	0.0038	0.2047	0.215	-0.0367	0.0261	0.1606	---	0	0.43	2	0.8067
	13:28630540:T:G	13	28630540	T	G	t	g	0.2014	0.0037	0.1938	0.2039	-0.0368	0.0262	0.1609	---	0	0.445	2	0.8005
rs9579150	13:28630543:C:G	13	28630543	C	G	c	g	0.2014	0.0037	0.1938	0.2039	-0.0368	0.0262	0.1609	---	0	0.445	2	0.8005
	13:28264372:TAGGGTA:T	13	28264372	TAGGGTA	T	t	tagggta	0.8667	0.0042	0.862	0.8712	-0.0434	0.031	0.1611	---	0	0.931	2	0.6278
rs9319409	13:28574167:T:A	13	28574167	T	A	a	t	0.9631	0.0011	0.9615	0.9643	-0.0967	0.069	0.1611	---	0	0.293	2	0.8635
rs9512838	13:28302930:G:T	13	28302930	G	T	t	g	0.9502	0.0022	0.9476	0.9523	-0.0677	0.0483	0.1615	--+	24.6	2.654	2	0.2653
rs9507946	13:28321175:T:G	13	28321175	T	G	t	g	0.054	0.0022	0.052	0.0565	0.0651	0.0465	0.1615	+++	0	1.677	2	0.4324
rs9512853	13:28320437:A:G	13	28320437	A	G	a	g	0.0542	0.0023	0.0522	0.057	0.0649	0.0464	0.162	+++	0	1.963	2	0.3747
rs1296112	13:28770458:G:A	13	28770458	G	A	a	g	0.7053	0.0057	0.695	0.7106	-0.0326	0.0233	0.1621	-+-	54.8	4.427	2	0.1093
rs17086035	13:28396658:A:G	13	28396658	A	G	a	g	0.0628	0.0013	0.0615	0.0652	-0.0644	0.0461	0.1622	-+-	0	0.805	2	0.6686
rs1933436	13:28760940:A:G	13	28760940	A	G	a	g	0.2945	0.0058	0.2892	0.3052	0.0326	0.0233	0.1623	+-+	56.1	4.561	2	0.1022
rs73167608	13:28327302:T:A	13	28327302	T	A	a	t	0.946	0.0022	0.9435	0.948	-0.0651	0.0466	0.1624	---	0	1.792	2	0.4083
rs4771231	13:28764170:C:T	13	28764170	C	T	t	c	0.7053	0.0057	0.695	0.7106	-0.0326	0.0233	0.1624	-+-	54.9	4.437	2	0.1088
rs73171812	13:28548545:G:A	13	28548545	G	A	a	g	0.9404	0.0046	0.9354	0.9457	-0.0632	0.0453	0.1627	---	0	0.129	2	0.9373
rs3751392	13:28631403:G:A	13	28631403	G	A	a	g	0.9811	0.0037	0.9778	0.9863	-0.1648	0.1181	0.1629	---	0	0.206	2	0.9022
rs9512855	13:28322377:G:A	13	28322377	G	A	a	g	0.9458	0.0024	0.943	0.9479	-0.0648	0.0464	0.163	---	1.9	2.038	2	0.3609
rs12323019	13:28603072:T:C	13	28603072	T	C	t	c	0.2104	0.0037	0.2032	0.2134	-0.0361	0.0259	0.163	---	0	0.444	2	0.8009
rs138995929	13:28739264:C:T	13	28739264	C	T	t	c	0.9669	0.0044	0.9635	0.9737	0.1082	0.0775	0.163	+++	25.1	2.672	2	0.2629
	13:28276025:AT:TT	13	28276025	AT	TT	at	tt	0.3282	0.005	0.3178	0.3307	0.0365	0.0262	0.1635	+++	0	0.776	2	0.6785
rs912082	13:28347369:G:T	13	28347369	G	T	t	g	0.7719	0.001	0.7709	0.773	-0.0349	0.025	0.1635	---	0	0.495	2	0.7808
rs73167618	13:28332164:G:A	13	28332164	G	A	a	g	0.9453	0.002	0.943	0.9473	-0.0649	0.0466	0.1639	---	0	1.789	2	0.4088
rs56337738	13:28335063:C:T	13	28335063	C	T	t	c	0.9453	0.002	0.943	0.9472	-0.0649	0.0466	0.1639	---	0	1.784	2	0.4099
	13:28636880:C:CAAAAA	13	28636880	C	CAAAAA	caaaaa	c	0.0808	0.0023	0.0791	0.0855	0.0601	0.0432	0.1642	+-+	0	1.61	2	0.4471
	13:28700268:G:A	13	28700268	G	A	a	g	0.9866	0.0013	0.9851	0.9882	-0.1458	0.1049	0.1647	--+	19.9	2.497	2	0.287
rs9507937	13:28301921:T:A	13	28301921	T	A	a	t	0.9503	0.0022	0.9477	0.9523	-0.0673	0.0484	0.1648	--+	26.5	2.72	2	0.2566
rs1317948	13:28346964:G:T	13	28346964	G	T	t	g	0.7724	0.0002	0.7721	0.7725	-0.0347	0.025	0.165	---	0	0.527	2	0.7683
rs1075083	13:28331565:C:T	13	28331565	C	T	t	c	0.741	0.0037	0.7371	0.7454	-0.0337	0.0243	0.1659	--+	0	1.645	2	0.4394
rs9581914	13:28398178:C:T	13	28398178	C	T	t	c	0.684	0.0014	0.6811	0.6848	-0.0316	0.0229	0.1664	---	0	0.588	2	0.7454
	13:28672920:T:TA	13	28672920	T	TA	t	ta	0.073	0.0035	0.0695	0.0774	0.0588	0.0425	0.1665	+++	0	0.015	2	0.9923
	13:28762387:A:AT	13	28762387	A	AT	a	at	0.2956	0.0059	0.2902	0.3065	0.0322	0.0233	0.1666	+-+	57.4	4.692	2	0.09575
rs7326855	13:28555260:G:A	13	28555260	G	A	a	g	0.818	0.0053	0.8123	0.8241	0.0383	0.0277	0.1667	++-	77	8.713	2	0.01282
	13:28334065:A:AT	13	28334065	A	AT	a	at	0.2597	0.0036	0.2554	0.2633	0.0336	0.0243	0.1669	++-	0	1.747	2	0.4174
	13:28483166:C:T	13	28483166	C	T	t	c	0.9941	0.0005	0.9936	0.9948	0.2319	0.1678	0.1669	++-	49.1	3.93	2	0.1402
rs9512998	13:28621180:C:T	13	28621180	C	T	t	c	0.7884	0.0037	0.7852	0.7955	0.0356	0.0258	0.1669	+++	0	0.648	2	0.7233
rs913091	13:28330601:T:C	13	28330601	T	C	t	c	0.259	0.0037	0.2546	0.2628	0.0335	0.0243	0.1672	++-	0	1.646	2	0.4392
rs9513011	13:28630691:G:C	13	28630691	G	C	c	g	0.788	0.0037	0.7846	0.7948	0.0356	0.0258	0.1672	+++	0	0.56	2	0.7558
rs913090	13:28330549:C:T	13	28330549	C	T	t	c	0.741	0.0037	0.7372	0.7454	-0.0335	0.0243	0.1673	--+	0	1.646	2	0.4391
	13:28595293:G:A	13	28595293	G	A	a	g	0.9917	0.0002	0.9915	0.992	0.2135	0.1546	0.1673	+++	0	0.869	2	0.6476
	13:28334425:T:TGAG	13	28334425	T	TGAG	t	tgag	0.2596	0.0036	0.2553	0.2633	0.0336	0.0243	0.1676	++-	0	1.686	2	0.4305
rs9512827	13:28298271:G:C	13	28298271	G	C	c	g	0.9504	0.0022	0.9478	0.9523	-0.0668	0.0484	0.1677	--+	27.9	2.775	2	0.2497
	13:28249777:AACTTT:A	13	28249777	AACTTT	A	a	aacttt	0.8666	0.0042	0.8619	0.8711	-0.0428	0.031	0.1679	---	0	0.848	2	0.6546
rs716224	13:28262986:C:T	13	28262986	C	T	t	c	0.8664	0.0039	0.862	0.8704	-0.0427	0.031	0.1679	---	0	0.967	2	0.6167
rs79052628	13:28296975:A:G	13	28296975	A	G	a	g	0.0496	0.0022	0.0477	0.0522	0.0668	0.0484	0.1679	++-	28	2.779	2	0.2492
rs73167626	13:28339466:G:C	13	28339466	G	C	c	g	0.8039	0.0028	0.7983	0.8058	-0.0369	0.0267	0.1679	---	0	0.487	2	0.7839
rs34136875	13:28559211:T:C	13	28559211	T	C	t	c	0.1789	0.0054	0.1728	0.1847	-0.0383	0.0278	0.1679	--+	76.4	8.482	2	0.01439
rs4771207	13:28621473:A:C	13	28621473	A	C	a	c	0.2116	0.0037	0.2045	0.2148	-0.0355	0.0258	0.1681	---	0	0.646	2	0.7239
	13:28295434:A:AGTAAAACGATGTGAATGCACTCAGTGCC	13	28295434	A	AGTAAAACGATGTGAATGCACTCAGTGCC	a	agtaaaacgatgtgaatgcactcagtgcc	0.0496	0.0022	0.0477	0.0522	0.0668	0.0484	0.1682	++-	28.1	2.783	2	0.2487
rs9581908	13:28340629:G:A	13	28340629	G	A	a	g	0.8025	0.0029	0.7966	0.8041	-0.0369	0.0268	0.1683	---	0	0.662	2	0.7183
	13:28350779:GA:G	13	28350779	GA	G	g	ga	0.7889	0.0048	0.7794	0.7919	-0.0358	0.026	0.1683	---	0	0.137	2	0.9337
rs75508576	13:28203981:G:A	13	28203981	G	A	a	g	0.9945	0.0002	0.9944	0.9949	0.2989	0.217	0.1684	?++	0	0.23	1	0.6317
rs4265672	13:28593300:C:T	13	28593300	C	T	t	c	0.7899	0.0037	0.7862	0.7963	0.0358	0.026	0.169	+++	0	0.418	2	0.8113
rs9507985	13:28623699:G:T	13	28623699	G	T	t	g	0.7883	0.0037	0.785	0.7953	0.0354	0.0258	0.1692	+++	0	0.64	2	0.726
rs9512854	13:28320469:G:A	13	28320469	G	A	a	g	0.946	0.0022	0.9435	0.948	-0.0639	0.0465	0.1693	---	0	1.717	2	0.4239
rs11616783	13:28322965:C:T	13	28322965	C	T	t	c	0.946	0.0022	0.9435	0.948	-0.0639	0.0465	0.17	---	0	1.769	2	0.4129
rs1231019	13:28331713:G:A	13	28331713	G	A	a	g	0.741	0.0038	0.7371	0.7455	-0.0333	0.0243	0.1702	--+	0	1.711	2	0.425
rs12431126	13:28344557:C:T	13	28344557	C	T	t	c	0.8166	0.004	0.8087	0.8191	-0.0376	0.0275	0.1705	---	0	0.24	2	0.887
rs9512852	13:28319884:G:A	13	28319884	G	A	a	g	0.946	0.0021	0.9435	0.9479	-0.0637	0.0465	0.1707	---	0	1.711	2	0.4251
rs9512982	13:28597839:G:A	13	28597839	G	A	a	g	0.7894	0.0036	0.7865	0.7965	0.0354	0.0259	0.1714	+++	0	0.489	2	0.7831
rs77593521	13:28226596:A:G	13	28226596	A	G	a	g	0.0187	0.0016	0.0165	0.02	0.1053	0.077	0.1716	+++	0	1.461	2	0.4817
rs9507945	13:28320004:C:T	13	28320004	C	T	t	c	0.9456	0.0024	0.9429	0.9477	-0.0634	0.0464	0.1716	---	1.3	2.027	2	0.3629
rs138925699	13:28321784:T:A	13	28321784	T	A	a	t	0.946	0.0022	0.9435	0.948	-0.0636	0.0465	0.1716	---	0	1.764	2	0.4139
rs60080514	13:28340775:C:T	13	28340775	C	T	t	c	0.8024	0.0029	0.7965	0.804	-0.0366	0.0268	0.1717	---	0	0.661	2	0.7185
	13:28597447:ATC:A	13	28597447	ATC	A	a	atc	0.7894	0.0036	0.7865	0.7964	0.0353	0.0259	0.172	+++	0	0.486	2	0.7841
	13:28193375:TGTTATTCATGGCTCAACAAAGCTTTGACAAGCCAAAAAG:T	13	28193375	TGTTATTCATGGCTCAACAAAGCTTTGACAAGCCAAAAAG	T	t	tgttattcatggctcaacaaagctttgacaagccaaaaag	0.9327	0.0019	0.9304	0.935	-0.0597	0.0437	0.1721	--+	53.4	4.296	2	0.1167
	13:28494807:A:T	13	28494807	A	T	a	t	0.0104	0.0022	0.0074	0.0132	-0.1838	0.1347	0.1725	+--	38.4	3.245	2	0.1974
rs2153000	13:28622356:G:A	13	28622356	G	A	a	g	0.2118	0.0037	0.205	0.2152	-0.0351	0.0258	0.1725	---	0	0.609	2	0.7373
rs1231013	13:28330097:G:A	13	28330097	G	A	a	g	0.7411	0.0038	0.7372	0.7456	-0.0331	0.0243	0.1727	--+	0	1.713	2	0.4246
rs9512851	13:28319799:G:T	13	28319799	G	T	t	g	0.9457	0.0023	0.943	0.9478	-0.0632	0.0464	0.1728	---	0.1	2.002	2	0.3675
rs12428501	13:28339954:T:C	13	28339954	T	C	t	c	0.1962	0.0029	0.1945	0.2022	0.0365	0.0268	0.1731	+++	0	0.473	2	0.7895
rs4771176	13:28408480:T:C	13	28408480	T	C	t	c	0.3275	0.0061	0.3214	0.3346	-0.0308	0.0226	0.1731	-+-	0	1.57	2	0.4562
rs9581966	13:28626325:A:G	13	28626325	A	G	a	g	0.2137	0.0035	0.207	0.2168	-0.0351	0.0258	0.1732	---	0	0.456	2	0.7959
rs28858374	13:28634827:C:T	13	28634827	C	T	t	c	0.7988	0.0037	0.7964	0.8064	0.0357	0.0262	0.1739	+++	0	0.374	2	0.8296
rs9581968	13:28634889:G:A	13	28634889	G	A	a	g	0.7988	0.0037	0.7964	0.8064	0.0356	0.0262	0.1741	+++	0	0.373	2	0.83
	13:28246068:C:T	13	28246068	C	T	t	c	0.9922	0.0012	0.9909	0.9935	0.2199	0.1618	0.1742	--+	58.8	4.849	2	0.08851
rs61944750	13:28634933:G:A	13	28634933	G	A	a	g	0.7988	0.0037	0.7964	0.8064	0.0356	0.0262	0.1746	+++	0	0.374	2	0.8293
rs1409420	13:28329564:G:A	13	28329564	G	A	a	g	0.9452	0.0019	0.943	0.9471	-0.063	0.0464	0.1747	---	0	1.362	2	0.5061
rs112860901	13:28334519:T:A	13	28334519	T	A	a	t	0.9452	0.002	0.9429	0.9471	-0.0632	0.0466	0.175	---	0	1.847	2	0.3972
rs73441024	13:28458574:C:T	13	28458574	C	T	t	c	0.9745	0.0014	0.9726	0.9763	0.1101	0.0812	0.1751	+++	0	1.167	2	0.558
rs9507989	13:28625299:C:T	13	28625299	C	T	t	c	0.7874	0.0037	0.7838	0.7941	0.0349	0.0257	0.1752	+++	0	0.675	2	0.7134
rs7328281	13:28436890:T:A	13	28436890	T	A	a	t	0.3429	0.003	0.3412	0.349	-0.0305	0.0225	0.1753	---	0	0.501	2	0.7784
rs143419998	13:28585955:G:A	13	28585955	G	A	a	g	0.9924	0.0004	0.9922	0.993	-0.3088	0.2278	0.1753	--?	0	0.077	1	0.7816
rs111918573	13:28625670:A:G	13	28625670	A	G	a	g	0.2125	0.0037	0.2059	0.2161	-0.0349	0.0257	0.1754	---	0	0.66	2	0.7191
rs9512856	13:28322746:G:A	13	28322746	G	A	a	g	0.9457	0.0022	0.9432	0.9476	-0.063	0.0465	0.1755	---	0	1.74	2	0.419
rs9512979	13:28595203:A:G	13	28595203	A	G	a	g	0.2112	0.0037	0.2039	0.2141	-0.0351	0.0259	0.1759	---	0	0.517	2	0.7722
rs61944080	13:28199424:A:C	13	28199424	A	C	a	c	0.0974	0.0021	0.0957	0.1001	-0.049	0.0362	0.1764	--+	0	1.859	2	0.3947
rs11620179	13:28316506:G:A	13	28316506	G	A	a	g	0.946	0.0021	0.9436	0.9478	-0.0628	0.0465	0.1765	---	0	1.615	2	0.446
rs9507977	13:28587135:A:G	13	28587135	A	G	a	g	0.5267	0.0047	0.52	0.5321	-0.0293	0.0217	0.1765	-+-	3.4	2.071	2	0.355
rs9512849	13:28316048:T:C	13	28316048	T	C	t	c	0.054	0.0021	0.0522	0.0564	0.0628	0.0465	0.1768	+++	0	1.742	2	0.4184
rs113676020	13:28625775:A:G	13	28625775	A	G	a	g	0.2133	0.0036	0.2068	0.2167	-0.0347	0.0257	0.1768	---	0	0.653	2	0.7214
	13:28316320:A:T	13	28316320	A	T	a	t	0.054	0.0021	0.0522	0.0564	0.0627	0.0465	0.1771	+++	0	1.618	2	0.4452
rs67889915	13:28316144:C:T	13	28316144	C	T	t	c	0.946	0.0021	0.9436	0.9478	-0.0627	0.0465	0.1772	---	0	1.619	2	0.4451
	13:28316059:T:TC	13	28316059	T	TC	t	tc	0.054	0.0021	0.0522	0.0564	0.0626	0.0465	0.1777	+++	0	1.618	2	0.4452
rs9507942	13:28312025:T:G	13	28312025	T	G	t	g	0.054	0.0021	0.0522	0.0564	0.0626	0.0465	0.1781	+++	0	1.624	2	0.444
rs11618769	13:28306896:G:A	13	28306896	G	A	a	g	0.9461	0.0021	0.9436	0.9479	-0.0627	0.0466	0.1784	---	0	1.653	2	0.4376
rs9512858	13:28329467:T:A	13	28329467	T	A	a	t	0.9559	0.001	0.9548	0.9568	-0.0701	0.0521	0.1785	-+-	8.6	2.189	2	0.3347
rs73439151	13:28626149:C:G	13	28626149	C	G	c	g	0.2127	0.0037	0.2061	0.2163	-0.0346	0.0257	0.1785	---	0	0.637	2	0.7272
rs9581958	13:28594639:C:T	13	28594639	C	T	t	c	0.7897	0.0036	0.7864	0.7964	0.0349	0.026	0.1789	+++	0	0.479	2	0.7868
rs112095409	13:28594587:C:T	13	28594587	C	T	t	c	0.7897	0.0036	0.7864	0.7964	0.0349	0.026	0.1791	+++	0	0.479	2	0.7868
rs11616493	13:28281231:C:T	13	28281231	C	T	t	c	0.8674	0.0039	0.863	0.8716	-0.0433	0.0323	0.1792	-+-	0	0.937	2	0.626
rs112405720	13:28625632:C:T	13	28625632	C	T	t	c	0.7876	0.0038	0.7839	0.7942	0.0346	0.0257	0.1792	+++	0	0.669	2	0.7155
rs112162122	13:28625637:T:G	13	28625637	T	G	t	g	0.2124	0.0038	0.2058	0.2161	-0.0346	0.0257	0.1792	---	0	0.669	2	0.7156
rs1231011	13:28329916:T:C	13	28329916	T	C	t	c	0.2598	0.0039	0.2552	0.2638	0.0326	0.0243	0.1793	+++	0	1.52	2	0.4676
rs9512888	13:28408944:G:A	13	28408944	G	A	a	g	0.6727	0.006	0.6657	0.6784	0.0304	0.0226	0.1795	+-+	0	1.613	2	0.4464
rs9513006	13:28625277:G:A	13	28625277	G	A	a	g	0.787	0.0036	0.7836	0.7936	0.0345	0.0257	0.18	+++	0	0.672	2	0.7148
rs9581979	13:28651117:A:G	13	28651117	A	G	a	g	0.8074	0.0042	0.8025	0.8125	0.0366	0.0273	0.18	+++	0	1.026	2	0.5988
	13:28435653:T:C	13	28435653	T	C	t	c	0.0241	0.0014	0.0227	0.0257	-0.1078	0.0804	0.1801	-+-	0	0.49	2	0.7826
rs73167604	13:28317747:G:A	13	28317747	G	A	a	g	0.946	0.0021	0.9436	0.9479	-0.0623	0.0465	0.1805	---	0	1.703	2	0.4267
	13:28311693:G:GA	13	28311693	G	GA	g	ga	0.0548	0.0017	0.0526	0.0567	0.062	0.0464	0.1808	+++	0	1.572	2	0.4557
rs11618687	13:28330103:A:G	13	28330103	A	G	a	g	0.0548	0.002	0.0528	0.057	0.0622	0.0465	0.1809	+++	0	1.489	2	0.475
rs9507965	13:28416098:C:T	13	28416098	C	T	t	c	0.9364	0.0014	0.9336	0.9373	0.0596	0.0446	0.1813	+-+	0	0.505	2	0.7768
rs73441017	13:28456922:G:T	13	28456922	G	T	t	g	0.9745	0.0014	0.9726	0.9763	0.1087	0.0814	0.1815	+++	0	1.07	2	0.5856
rs9512988	13:28605429:A:G	13	28605429	A	G	a	g	0.2109	0.0037	0.2036	0.2138	-0.0345	0.0258	0.1815	---	0	0.333	2	0.8467
rs4509870	13:28621521:T:G	13	28621521	T	G	t	g	0.7879	0.0036	0.7848	0.7948	0.0344	0.0257	0.1815	+++	0	0.634	2	0.7283
rs12428258	13:28339966:A:G	13	28339966	A	G	a	g	0.1974	0.0029	0.1954	0.2031	0.0357	0.0268	0.1817	+++	0	0.517	2	0.7722
rs9319410	13:28591318:A:G	13	28591318	A	G	a	g	0.2115	0.004	0.2051	0.2156	-0.0348	0.0261	0.1824	---	0	0.485	2	0.7847
rs73441022	13:28457605:C:T	13	28457605	C	T	t	c	0.9745	0.0014	0.9726	0.9763	0.1083	0.0813	0.1827	+++	0	1.077	2	0.5835
rs4771177	13:28408813:G:A	13	28408813	G	A	a	g	0.673	0.0061	0.6659	0.6789	0.0301	0.0226	0.1832	+-+	0	1.619	2	0.4451
rs618230	13:28201713:T:G	13	28201713	T	G	t	g	0.73	0.0021	0.7257	0.7313	0.0325	0.0244	0.1835	+++	0	0.638	2	0.7267
rs9512846	13:28313582:T:C	13	28313582	T	C	t	c	0.054	0.0021	0.0522	0.0564	0.0618	0.0465	0.1837	+++	0	1.673	2	0.4333
rs9512848	13:28315588:G:A	13	28315588	G	A	a	g	0.946	0.0021	0.9436	0.9478	-0.0618	0.0465	0.1837	---	0	1.673	2	0.4333
	13:28452346:T:C	13	28452346	T	C	t	c	0.0351	0.0048	0.03	0.0399	-0.1059	0.0797	0.1839	-+-	0	1.324	2	0.5159
rs9512819	13:28286430:T:C	13	28286430	T	C	t	c	0.1012	0.0016	0.0989	0.103	0.046	0.0347	0.1841	+++	0	0.204	2	0.9028
rs9512840	13:28309154:A:C	13	28309154	A	C	a	c	0.054	0.0021	0.0521	0.0564	0.0618	0.0465	0.1844	+++	0	1.688	2	0.43
rs4771208	13:28627824:A:G	13	28627824	A	G	a	g	0.2131	0.0036	0.2066	0.2165	-0.0341	0.0257	0.1844	---	0	0.601	2	0.7404
rs145660708	13:28539917:A:G	13	28539917	A	G	a	g	0.0138	0.0005	0.0133	0.0143	0.1501	0.1131	0.1845	+++	0	1.601	2	0.4491
rs73165596	13:28308568:C:T	13	28308568	C	T	t	c	0.946	0.0021	0.9436	0.9479	-0.0618	0.0466	0.1846	---	0	1.692	2	0.4292
	13:28253634:C:T	13	28253634	C	T	t	c	0.9891	0.0008	0.9878	0.9901	0.1756	0.1324	0.1847	+++	0	0.176	2	0.9156
	13:28273799:GT:G	13	28273799	GT	G	g	gt	0.8659	0.0039	0.8614	0.8701	-0.0412	0.0311	0.1847	-+-	0	1.142	2	0.565
rs73165595	13:28308271:C:T	13	28308271	C	T	t	c	0.946	0.0021	0.9436	0.9479	-0.0618	0.0466	0.1847	---	0	1.693	2	0.4288
rs9508004	13:28785956:C:T	13	28785956	C	T	t	c	0.3863	0.0051	0.3818	0.3957	0.0291	0.022	0.1848	+-+	52	4.169	2	0.1243
rs2232677	13:28196011:C:A	13	28196011	C	A	a	c	0.9331	0.0019	0.9311	0.9354	-0.0582	0.0439	0.185	--+	60	5	2	0.08207
rs9512839	13:28306183:T:C	13	28306183	T	C	t	c	0.0539	0.0021	0.052	0.0563	0.0617	0.0466	0.1854	+++	0	1.705	2	0.4263
rs7992837	13:28309244:C:T	13	28309244	C	T	t	c	0.4983	0.0052	0.4919	0.5029	0.0282	0.0213	0.1854	++-	66.4	5.949	2	0.05108
	13:28391113:C:T	13	28391113	C	T	t	c	0.9926	0.0013	0.9911	0.9942	0.2161	0.1634	0.186	-++	42	3.447	2	0.1785
rs11618682	13:28311932:G:A	13	28311932	G	A	a	g	0.946	0.0021	0.9436	0.9478	-0.0615	0.0465	0.1862	---	0	1.685	2	0.4307
	13:28491932:C:A	13	28491932	C	A	a	c	0.993	0	0.993	0.993	0.3132	0.237	0.1863	??+	0	0	0	1
rs9554284	13:28773368:G:T	13	28773368	G	T	t	g	0.941	0.002	0.9393	0.9434	-0.0596	0.0451	0.1871	---	0	0.741	2	0.6905
rs1107168	13:28345952:G:A	13	28345952	G	A	a	g	0.8046	0.0046	0.7955	0.8077	-0.0347	0.0264	0.1875	---	0	0.436	2	0.8042
rs4771209	13:28633796:T:A	13	28633796	T	A	a	t	0.2166	0.0043	0.2095	0.2211	-0.0338	0.0257	0.1881	---	0	0.719	2	0.6981
	13:28552994:C:G	13	28552994	C	G	c	g	0.007	0.0009	0.0057	0.0076	-0.3015	0.2291	0.1882	--?	0	0.004	1	0.9493
rs9507943	13:28314721:C:T	13	28314721	C	T	t	c	0.9458	0.002	0.9436	0.9475	-0.061	0.0464	0.1887	---	0	1.449	2	0.4845
rs73156237	13:28647948:G:A	13	28647948	G	A	a	g	0.8023	0.0038	0.7994	0.8098	0.0348	0.0265	0.1888	+++	0	0.278	2	0.87
rs7991154	13:28625925:C:T	13	28625925	C	T	t	c	0.7866	0.0039	0.7829	0.7935	0.0338	0.0257	0.1893	+++	0	0.627	2	0.731
rs142163431	13:28684770:C:T	13	28684770	C	T	t	c	0.9904	0.0007	0.9895	0.9914	0.2176	0.1658	0.1894	+-+	0	0.385	2	0.8247
rs9581987	13:28661698:T:C	13	28661698	T	C	t	c	0.1911	0.0043	0.182	0.1931	-0.0385	0.0294	0.1899	---	0	0.319	2	0.8526
rs9581986	13:28661613:C:G	13	28661613	C	G	c	g	0.1912	0.0043	0.1821	0.1932	-0.0384	0.0293	0.19	---	0	0.319	2	0.8526
rs12428707	13:28661738:C:G	13	28661738	C	G	c	g	0.191	0.0043	0.182	0.1931	-0.0385	0.0294	0.1901	---	0	0.32	2	0.8523
rs12429764	13:28661910:A:C	13	28661910	A	C	a	c	0.1909	0.0043	0.1817	0.193	-0.0385	0.0294	0.1904	---	0	0.323	2	0.851
rs1107330	13:28428793:A:C	13	28428793	A	C	a	c	0.8879	0.0032	0.8845	0.8915	0.0441	0.0337	0.1906	++-	50	4.002	2	0.1352
rs78749546	13:28227899:T:C	13	28227899	T	C	t	c	0.0426	0.002	0.0404	0.0447	0.0702	0.0537	0.1908	++-	7.3	2.157	2	0.3401
	13:28712589:C:T	13	28712589	C	T	t	c	0.9868	0.0012	0.9853	0.9884	-0.1388	0.1062	0.1914	--+	15.8	2.374	2	0.3051
rs61944748	13:28634457:G:A	13	28634457	G	A	a	g	0.7982	0.0036	0.7959	0.8056	0.0342	0.0262	0.1921	+++	0	0.357	2	0.8365
rs36017650	13:28408191:A:G	13	28408191	A	G	a	g	0.1921	0.0056	0.1861	0.1983	-0.0371	0.0285	0.1922	---	0	0.509	2	0.7755
	13:28502937:A:T	13	28502937	A	T	a	t	0.0116	0.0007	0.0106	0.0124	-0.162	0.1243	0.1924	---	0	0.981	2	0.6125
rs9581910	13:28350438:C:T	13	28350438	C	T	t	c	0.7946	0.0045	0.7858	0.7977	-0.0338	0.026	0.1925	---	0	0.237	2	0.8882
rs140558273	13:28759128:T:C	13	28759128	T	C	t	c	0.0099	0.0009	0.0083	0.0109	-0.21	0.1612	0.1926	---	0	0.23	2	0.8915
	13:28303325:G:GA	13	28303325	G	GA	g	ga	0.5024	0.0049	0.4981	0.5085	-0.0277	0.0213	0.1928	--+	65.7	5.835	2	0.05406
rs9512894	13:28416696:C:A	13	28416696	C	A	a	c	0.9369	0.0014	0.9339	0.9378	0.0581	0.0447	0.1936	+++	0	0.378	2	0.8278
rs34133302	13:28737639:A:G	13	28737639	A	G	a	g	0.059	0.0019	0.0567	0.0607	0.0586	0.0451	0.1943	+++	0	0.654	2	0.721
rs34595294	13:28349835:G:T	13	28349835	G	T	t	g	0.7946	0.0043	0.7862	0.7976	-0.0337	0.026	0.1944	---	0	0.274	2	0.872
	13:28349981:G:GT	13	28349981	G	GT	g	gt	0.2054	0.0043	0.2024	0.2138	0.0337	0.026	0.1949	+++	0	0.273	2	0.8722
rs9512893	13:28416179:G:A	13	28416179	G	A	a	g	0.9369	0.0014	0.934	0.9378	0.0579	0.0447	0.1949	+-+	0	0.398	2	0.8196
rs10129073	13:28349846:A:C	13	28349846	A	C	a	c	0.2055	0.0043	0.2024	0.214	0.0337	0.026	0.1953	+++	0	0.271	2	0.8731
rs9579114	13:28350112:G:T	13	28350112	G	T	t	g	0.7946	0.0043	0.7862	0.7976	-0.0337	0.026	0.1953	---	0	0.273	2	0.8723
rs76170054	13:28736444:G:A	13	28736444	G	A	a	g	0.9409	0.0019	0.9393	0.9433	-0.0584	0.0451	0.1954	---	0	0.66	2	0.7188
rs9512896	13:28426658:C:T	13	28426658	C	T	t	c	0.9366	0.0016	0.9333	0.9377	0.0577	0.0447	0.1961	+++	0	0.19	2	0.9095
rs2027577	13:28315830:A:T	13	28315830	A	T	a	t	0.5027	0.0054	0.498	0.5094	-0.0275	0.0213	0.1963	--+	66.4	5.956	2	0.05088
rs73165592	13:28305233:C:T	13	28305233	C	T	t	c	0.9461	0.0021	0.9437	0.948	-0.0602	0.0466	0.1965	---	0	1.765	2	0.4137
rs1079001	13:28317567:T:A	13	28317567	T	A	a	t	0.4972	0.0055	0.4904	0.5021	0.0275	0.0213	0.1966	++-	66.1	5.906	2	0.05219
	13:28390459:C:T	13	28390459	C	T	t	c	0.9741	0.0008	0.9734	0.9752	0.1112	0.0862	0.1968	+-+	0	1.385	2	0.5002
	13:28228996:C:T	13	28228996	C	T	t	c	0.9949	0	0.9949	0.9949	0.5158	0.4001	0.1973	?+?	0	0	0	1
rs9512891	13:28414642:C:T	13	28414642	C	T	t	c	0.937	0.0014	0.9341	0.9378	0.0576	0.0447	0.1973	+-+	0	0.446	2	0.8003
rs9512890	13:28414588:A:G	13	28414588	A	G	a	g	0.063	0.0014	0.0621	0.0659	-0.0576	0.0447	0.1974	-+-	0	0.447	2	0.7997
rs9512892	13:28414958:A:T	13	28414958	A	T	a	t	0.063	0.0014	0.0622	0.0659	-0.0576	0.0447	0.1974	-+-	0	0.439	2	0.803
rs1231046	13:28356733:C:T	13	28356733	C	T	t	c	0.4544	0.0026	0.4491	0.4558	-0.0278	0.0216	0.1976	---	0	0.568	2	0.7527
rs9579113	13:28348879:G:A	13	28348879	G	A	a	g	0.7945	0.0043	0.7861	0.7975	-0.0335	0.026	0.1977	---	0	0.259	2	0.8785
	13:28308187:T:TAA	13	28308187	T	TAA	t	taa	0.5018	0.0051	0.4972	0.5081	-0.0274	0.0213	0.1979	--+	67	6.054	2	0.04845
	13:28623587:C:T	13	28623587	C	T	t	c	0.9749	0.0012	0.9744	0.9778	0.0976	0.0758	0.1979	++-	66.5	5.968	2	0.05058
rs9513013	13:28630829:A:G	13	28630829	A	G	a	g	0.2129	0.0036	0.2064	0.2162	-0.0331	0.0257	0.1979	---	0	0.555	2	0.7578
rs9512895	13:28423580:A:G	13	28423580	A	G	a	g	0.0633	0.0016	0.0623	0.0666	-0.0574	0.0446	0.1981	---	0	0.18	2	0.9141
rs117569843	13:28701682:T:C	13	28701682	T	C	t	c	0.0321	0.0011	0.0304	0.033	-0.0853	0.0663	0.1984	---	0	1.067	2	0.5864
rs12873755	13:28283059:G:A	13	28283059	G	A	a	g	0.8398	0.0012	0.8388	0.8419	-0.0392	0.0305	0.1987	-+-	16.4	2.391	2	0.3025
	13:28259941:T:C	13	28259941	T	C	t	c	0.0054	0.0002	0.0051	0.0055	-0.31	0.2415	0.1992	--?	0	0.009	1	0.9257
rs9554145	13:28296108:T:C	13	28296108	T	C	t	c	0.5045	0.0045	0.5005	0.5101	-0.0274	0.0213	0.1992	--+	66.4	5.954	2	0.05094
rs9554146	13:28299297:G:C	13	28299297	G	C	c	g	0.4954	0.0045	0.4899	0.4995	0.0274	0.0213	0.1992	++-	66.3	5.936	2	0.0514
	13:28672451:CAAAA:C	13	28672451	CAAAA	C	caaaa	c	0.1139	0.0038	0.1095	0.1179	0.0454	0.0354	0.1996	+-+	6.2	2.133	2	0.3442
rs9507933	13:28299965:T:C	13	28299965	T	C	t	c	0.5046	0.0045	0.5005	0.5101	-0.0273	0.0213	0.1997	--+	66.3	5.938	2	0.05134
rs9319384	13:28266999:A:G	13	28266999	A	G	a	g	0.6384	0.0061	0.6263	0.6423	0.0281	0.0219	0.1998	+++	0	1.317	2	0.5176
rs9512830	13:28300007:G:A	13	28300007	G	A	a	g	0.4954	0.0045	0.4899	0.4995	0.0273	0.0213	0.1998	++-	66.3	5.939	2	0.05133
rs2093619	13:28295181:C:T	13	28295181	C	T	t	c	0.4955	0.0045	0.4899	0.4995	0.0273	0.0213	0.2	++-	66.3	5.928	2	0.05161
rs1218960	13:28193830:A:G	13	28193830	A	G	a	g	0.6937	0.0011	0.6922	0.695	0.0293	0.0229	0.2002	+-+	0	0.912	2	0.6339
rs9507997	13:28655740:G:A	13	28655740	G	A	a	g	0.8032	0.0037	0.8003	0.8104	0.0343	0.0268	0.2002	+++	0	0.405	2	0.8169
	13:28304901:AT:A	13	28304901	AT	A	a	at	0.4977	0.0049	0.4917	0.5021	0.0272	0.0213	0.2006	++-	65.5	5.79	2	0.0553
rs9507962	13:28398165:G:A	13	28398165	G	A	a	g	0.9374	0.0014	0.9347	0.9386	0.058	0.0454	0.201	+-+	0	0.787	2	0.6745
rs9512872	13:28348534:G:C	13	28348534	G	C	c	g	0.9436	0.0025	0.9407	0.9462	-0.0583	0.0456	0.2011	--+	11.8	2.266	2	0.322
rs9507996	13:28655234:T:C	13	28655234	T	C	t	c	0.1972	0.0036	0.1902	0.2002	-0.0339	0.0265	0.2011	---	0	0.42	2	0.8104
rs4771166	13:28348317:T:C	13	28348317	T	C	t	c	0.2056	0.0043	0.2027	0.214	0.0333	0.026	0.2014	+++	0	0.27	2	0.8738
rs7990824	13:28371306:T:G	13	28371306	T	G	t	g	0.3254	0.0079	0.3157	0.3328	0.0291	0.0228	0.2014	+-+	24.7	2.655	2	0.2652
	13:28766185:CT:C	13	28766185	CT	C	ct	c	0.2984	0.0052	0.2937	0.3079	0.03	0.0235	0.2014	+-+	40.6	3.364	2	0.186
rs9512955	13:28561276:G:A	13	28561276	G	A	a	g	0.8221	0.0051	0.8168	0.828	0.0354	0.0277	0.2016	++-	76	8.335	2	0.01549
rs9507987	13:28625058:C:A	13	28625058	C	A	a	c	0.7879	0.0036	0.7848	0.7948	0.0329	0.0257	0.2016	+++	0	0.616	2	0.7348
rs9513005	13:28625080:C:T	13	28625080	C	T	t	c	0.7879	0.0036	0.7848	0.7948	0.0329	0.0257	0.2017	+++	0	0.615	2	0.7351
	13:28266144:C:CA	13	28266144	C	CA	ca	c	0.3723	0.0054	0.3673	0.3822	-0.028	0.0219	0.2019	---	0	0.762	2	0.6832
rs9507961	13:28397781:T:C	13	28397781	T	C	t	c	0.0627	0.0014	0.0614	0.0654	-0.0581	0.0455	0.2019	-+-	0	0.864	2	0.6493
rs9512828	13:28298329:C:G	13	28298329	C	G	c	g	0.5046	0.0045	0.5005	0.5101	-0.0272	0.0213	0.202	--+	66.4	5.945	2	0.05118
rs142892912	13:28420120:A:C	13	28420120	A	C	a	c	0.0632	0.0016	0.0621	0.0664	-0.0569	0.0446	0.2028	---	0	0.239	2	0.8873
rs2208935	13:28259324:T:C	13	28259324	T	C	t	c	0.6376	0.0059	0.6258	0.6415	0.0279	0.0219	0.2029	+++	0	1.299	2	0.5224
rs1218962	13:28190909:T:C	13	28190909	T	C	t	c	0.6936	0.0012	0.692	0.695	0.029	0.0229	0.2037	+-+	0	0.9	2	0.6376
rs6491220	13:28190792:C:T	13	28190792	C	T	t	c	0.3064	0.0012	0.305	0.308	-0.029	0.0229	0.2038	-+-	0	0.899	2	0.6378
rs1923832	13:28314030:A:C	13	28314030	A	C	a	c	0.5026	0.0054	0.4979	0.5093	-0.027	0.0212	0.2039	--+	66.8	6.03	2	0.04905
rs9319419	13:28755373:C:G	13	28755373	C	G	c	g	0.6167	0.0052	0.6069	0.6212	-0.0279	0.022	0.2046	-+-	58.7	4.848	2	0.08856
rs8002568	13:28307239:C:T	13	28307239	C	T	t	c	0.4976	0.0049	0.4915	0.502	0.0269	0.0213	0.2055	++-	65.9	5.867	2	0.05321
rs1923837	13:28296671:C:T	13	28296671	C	T	t	c	0.4954	0.0045	0.4899	0.4995	0.027	0.0213	0.2057	++-	66.4	5.951	2	0.05102
rs9551394	13:28305112:G:A	13	28305112	G	A	a	g	0.4979	0.0049	0.4918	0.5022	0.0269	0.0213	0.2057	++-	65.7	5.827	2	0.05429
	13:28196805:G:A	13	28196805	G	A	a	g	0.9773	0.0004	0.9771	0.9781	-0.09	0.0711	0.2058	---	0	0.708	2	0.7017
rs6491257	13:28631942:C:T	13	28631942	C	T	t	c	0.2128	0.0036	0.2062	0.2161	-0.0325	0.0257	0.2064	---	0	0.548	2	0.7604
rs116986292	13:28639145:G:A	13	28639145	G	A	a	g	0.9925	0.0013	0.9917	0.9947	0.2851	0.2257	0.2065	+-?	16.3	1.195	1	0.2743
rs9507963	13:28407170:A:T	13	28407170	A	T	a	t	0.063	0.0015	0.0616	0.0657	-0.0565	0.0448	0.2073	-+-	0	0.741	2	0.6904
rs78938727	13:28406101:G:A	13	28406101	G	A	a	g	0.937	0.0015	0.9343	0.9384	0.0565	0.0448	0.2076	+-+	0	0.754	2	0.6858
rs117746337	13:28406368:G:C	13	28406368	G	C	c	g	0.937	0.0015	0.9343	0.9384	0.0565	0.0448	0.2076	+-+	0	0.752	2	0.6866
rs9579141	13:28583657:G:A	13	28583657	G	A	a	g	0.7146	0.0005	0.714	0.7151	-0.0292	0.0232	0.2082	+--	35.1	3.08	2	0.2144
	13:28587117:A:G	13	28587117	A	G	a	g	0.0349	0.0012	0.0334	0.0362	-0.0767	0.061	0.2082	-+-	0.2	2.003	2	0.3672
rs35643734	13:28307019:T:A	13	28307019	T	A	a	t	0.4979	0.0049	0.4918	0.5023	0.0267	0.0213	0.2093	++-	65.8	5.846	2	0.05376
	13:28312526:TC:T	13	28312526	TC	T	t	tc	0.9456	0.0022	0.943	0.9476	-0.0582	0.0464	0.2095	---	0	1.822	2	0.4021
rs1231005	13:28325916:G:A	13	28325916	G	A	a	g	0.8071	0.0037	0.8035	0.8115	-0.0335	0.0267	0.2098	--+	56.6	4.606	2	0.09994
rs1319106	13:28636354:C:T	13	28636354	C	T	t	c	0.8095	0.0035	0.8062	0.8158	0.0338	0.0269	0.2099	+-+	0	0.462	2	0.7936
rs1022815	13:28327329:A:G	13	28327329	A	G	a	g	0.1932	0.0035	0.1891	0.1966	0.0335	0.0267	0.21	++-	55.4	4.486	2	0.1061
rs4771180	13:28429565:C:T	13	28429565	C	T	t	c	0.9304	0.0018	0.9275	0.9324	0.0527	0.0421	0.2101	+-+	0	0.691	2	0.7079
rs9634346	13:28251912:T:G	13	28251912	T	G	t	g	0.6401	0.0058	0.6284	0.6438	0.0274	0.0219	0.2102	+++	0	1.289	2	0.525
rs4771181	13:28429569:C:T	13	28429569	C	T	t	c	0.9304	0.0018	0.9275	0.9324	0.0527	0.0421	0.2102	+-+	0	0.69	2	0.708
rs56079720	13:28583869:C:T	13	28583869	C	T	t	c	0.7138	0.0005	0.7129	0.7143	-0.0291	0.0232	0.2102	+--	33.1	2.989	2	0.2244
rs75580865	13:28602292:T:C	13	28602292	T	C	t	c	0.0751	0.0006	0.0744	0.0758	0.0577	0.0461	0.2102	+++	26.9	2.736	2	0.2546
rs9507984	13:28622924:G:A	13	28622924	G	A	a	g	0.2132	0.0032	0.207	0.2159	-0.0321	0.0257	0.2111	---	0	0.525	2	0.7693
rs6491259	13:28633049:T:G	13	28633049	T	G	t	g	0.7872	0.0036	0.7839	0.7938	0.0321	0.0257	0.2112	+++	0	0.52	2	0.771
rs9512841	13:28309646:G:A	13	28309646	G	A	a	g	0.4974	0.0049	0.4913	0.5018	0.0266	0.0213	0.2115	++-	66.5	5.972	2	0.0505
	13:28359749:A:G	13	28359749	A	G	a	g	0.0065	0.0002	0.006	0.0066	-0.2189	0.1752	0.2116	-+-	0	1.495	2	0.4735
	13:28580587:T:C	13	28580587	T	C	t	c	0.0258	0.0018	0.0222	0.0272	0.0903	0.0723	0.2117	+-+	0	1.611	2	0.4469
rs2481955	13:28583581:A:G	13	28583581	A	G	a	g	0.7132	0.0006	0.7123	0.7138	-0.029	0.0232	0.2117	+--	38.9	3.273	2	0.1946
rs113938946	13:28282986:C:T	13	28282986	C	T	t	c	0.9455	0.0016	0.9438	0.9474	-0.0602	0.0482	0.2118	-++	28.5	2.798	2	0.2469
	13:28198129:T:C	13	28198129	T	C	t	c	0.0227	0.0004	0.022	0.0229	0.0889	0.0713	0.2124	+++	0	0.678	2	0.7125
	13:28625383:C:CTT	13	28625383	C	CTT	ctt	c	0.8248	0.0042	0.8217	0.8331	0.0359	0.0288	0.2124	+-+	0	1.037	2	0.5954
rs1231007	13:28327991:A:G	13	28327991	A	G	a	g	0.1936	0.0037	0.1892	0.1973	0.0333	0.0267	0.2127	++-	58.9	4.87	2	0.08758
rs7319898	13:28633433:G:A	13	28633433	G	A	a	g	0.2128	0.0036	0.2062	0.216	-0.032	0.0257	0.213	---	0	0.511	2	0.7743
rs112050509	13:28343811:C:T	13	28343811	C	T	t	c	0.8012	0.0033	0.7946	0.8028	-0.0331	0.0267	0.2151	---	0	0.768	2	0.681
	13:28466853:A:G	13	28466853	A	G	a	g	0.0064	0.0006	0.0055	0.0068	-0.221	0.1785	0.2158	--+	0	1.011	2	0.6032
rs73167634	13:28343233:C:G	13	28343233	C	G	c	g	0.1987	0.0032	0.197	0.2052	0.033	0.0267	0.2164	+++	0	0.737	2	0.6917
rs880214	13:28198414:G:A	13	28198414	G	A	a	g	0.9483	0.001	0.9471	0.9494	-0.0595	0.0481	0.2165	-+-	0	0.796	2	0.6718
rs28642788	13:28715146:T:A	13	28715146	T	A	a	t	0.951	0.0025	0.9486	0.954	-0.0638	0.0517	0.2174	---	0	1.299	2	0.5223
	13:28446927:C:G	13	28446927	C	G	c	g	0.0129	0.0002	0.0126	0.0131	-0.1335	0.1085	0.2187	---	0	0.247	2	0.8837
rs2027576	13:28315618:T:C	13	28315618	T	C	t	c	0.5034	0.0056	0.4985	0.5103	-0.0261	0.0213	0.2195	--+	66.6	5.983	2	0.05021
	13:28675283:G:T	13	28675283	G	T	t	g	0.9943	0.0005	0.9938	0.9949	-0.1724	0.1406	0.22	---	0	0.615	2	0.7353
	13:28421637:G:C	13	28421637	G	C	c	g	0.995	0	0.995	0.995	-0.3087	0.252	0.2206	??-	0	0	0	1
rs7321811	13:28649018:A:G	13	28649018	A	G	a	g	0.7917	0.0039	0.7874	0.7976	0.0318	0.026	0.2212	+++	0	0.468	2	0.7912
rs118041123	13:28432604:G:A	13	28432604	G	A	a	g	0.93	0.0019	0.9271	0.932	0.0516	0.0422	0.2214	+-+	0	0.555	2	0.7575
rs4769589	13:28624587:C:T	13	28624587	C	T	t	c	0.7871	0.0037	0.7838	0.7941	0.0314	0.0257	0.2219	+++	0	0.604	2	0.7393
rs1231004	13:28321543:C:G	13	28321543	C	G	c	g	0.1939	0.0033	0.1899	0.1971	0.0326	0.0267	0.2221	++-	55.6	4.505	2	0.1051
	13:28217511:T:C	13	28217511	T	C	t	c	0.0187	0.0002	0.0183	0.0189	-0.103	0.0845	0.2228	--+	3.4	2.071	2	0.3551
rs59844190	13:28572988:C:T	13	28572988	C	T	t	c	0.9946	0	0.9946	0.9946	0.3627	0.2978	0.2233	??+	0	0	0	1
rs8001973	13:28650549:G:T	13	28650549	G	T	t	g	0.2083	0.0039	0.2025	0.2125	-0.0316	0.026	0.2234	---	0	0.488	2	0.7835
rs1319107	13:28636312:C:T	13	28636312	C	T	t	c	0.8096	0.0034	0.8065	0.8159	0.0327	0.0269	0.224	+-+	0	0.547	2	0.7608
rs1570436	13:28246860:C:T	13	28246860	C	T	t	c	0.3601	0.006	0.356	0.372	-0.0266	0.0219	0.2241	---	0	1.386	2	0.5
	13:28563100:CTTT:C	13	28563100	CTTT	C	cttt	c	0.5863	0.0028	0.583	0.589	0.0286	0.0236	0.2244	+++	0	0.365	2	0.8331
rs9554285	13:28779477:A:G	13	28779477	A	G	a	g	0.061	0.0024	0.0582	0.0636	0.0538	0.0444	0.2255	+++	0	1.008	2	0.6042
	13:28766153:C:T	13	28766153	C	T	t	c	0.9931	0.0004	0.9924	0.9934	-0.1559	0.1287	0.2259	---	0	0.749	2	0.6877
	13:28493819:GGAAAATA:G	13	28493819	GGAAAATA	G	g	ggaaaata	0.8289	0.0026	0.8254	0.8309	0.0373	0.0308	0.2262	+++	0	0.971	2	0.6154
	13:28637875:GA:G	13	28637875	GA	G	g	ga	0.2698	0.0039	0.2639	0.274	-0.0304	0.0251	0.2263	-+-	0	0.672	2	0.7148
rs9507986	13:28625042:A:G	13	28625042	A	G	a	g	0.213	0.0036	0.206	0.2161	-0.0311	0.0257	0.2264	---	0	0.592	2	0.7439
rs9513034	13:28649266:C:A	13	28649266	C	A	a	c	0.792	0.0039	0.7877	0.7978	0.0313	0.026	0.2278	+++	0	0.491	2	0.7824
	13:28258533:C:T	13	28258533	C	T	t	c	0.9894	0.0008	0.9885	0.9903	0.141	0.1169	0.2279	+-+	0	1.957	2	0.3759
rs1815440	13:28431245:C:T	13	28431245	C	T	t	c	0.9305	0.0018	0.9278	0.9324	0.0508	0.0421	0.2281	+-+	0	0.606	2	0.7384
rs9513035	13:28651809:A:G	13	28651809	A	G	a	g	0.2077	0.0038	0.2016	0.2117	-0.0313	0.026	0.2293	---	0	0.491	2	0.7825
rs117851459	13:28335735:C:G	13	28335735	C	G	c	g	0.0457	0.0025	0.043	0.0485	0.0688	0.0573	0.2298	+++	0	1.032	2	0.597
rs73169620	13:28455704:G:C	13	28455704	G	C	c	g	0.9381	0.0014	0.9367	0.9398	-0.0579	0.0483	0.2309	---	0	0.076	2	0.9629
rs149160242	13:28413396:C:T	13	28413396	C	T	t	c	0.994	0.0006	0.9934	0.9946	-0.1596	0.1334	0.2314	---	0	0.712	2	0.7006
	13:28197801:T:TGTTA	13	28197801	T	TGTTA	t	tgtta	0.7818	0.0028	0.7787	0.785	0.0311	0.026	0.2318	+-+	0	1.599	2	0.4496
rs2996445	13:28411055:C:T	13	28411055	C	T	t	c	0.9363	0.0016	0.9331	0.9373	0.0532	0.0445	0.232	+++	0	0.334	2	0.8462
rs1778784	13:28427385:G:A	13	28427385	G	A	a	g	0.7908	0.0035	0.787	0.795	-0.0308	0.0258	0.2321	+--	0	1.589	2	0.4518
	13:28637213:AG:A	13	28637213	AG	A	a	ag	0.2127	0.0035	0.2062	0.2158	-0.0307	0.0257	0.2325	---	0	0.465	2	0.7926
rs80023837	13:28412797:G:A	13	28412797	G	A	a	g	0.9938	0.0006	0.9931	0.9944	-0.1578	0.1322	0.2326	---	0	1.006	2	0.6046
rs4771217	13:28653972:G:A	13	28653972	G	A	a	g	0.7923	0.0038	0.7883	0.7984	0.0311	0.026	0.233	+++	0	0.524	2	0.7695
	13:28560846:CTT:C	13	28560846	CTT	C	ctt	c	0.1795	0.0049	0.1737	0.1845	-0.0331	0.0277	0.2331	--+	76.2	8.419	2	0.01485
rs4539433	13:28267549:C:T	13	28267549	C	T	t	c	0.3635	0.006	0.3598	0.3756	-0.026	0.0219	0.2351	---	0	0.966	2	0.6168
rs9507995	13:28655052:C:T	13	28655052	C	T	t	c	0.7923	0.0038	0.7883	0.7983	0.0309	0.0261	0.2355	+++	0	0.541	2	0.763
	13:28570241:G:A	13	28570241	G	A	a	g	0.9903	0.0013	0.9891	0.9921	0.1562	0.132	0.2368	+++	0	0.495	2	0.7809
rs2996450	13:28450418:C:T	13	28450418	C	T	t	c	0.6793	0.0047	0.6742	0.6852	-0.0265	0.0224	0.2369	-+-	0	1.144	2	0.5644
rs9551403	13:28400484:C:A	13	28400484	C	A	a	c	0.6772	0.0017	0.6739	0.6786	-0.0267	0.0226	0.2374	---	0	0.224	2	0.8938
rs9512843	13:28311966:G:A	13	28311966	G	A	a	g	0.4981	0.005	0.4919	0.5025	0.0251	0.0212	0.2381	++-	66.4	5.953	2	0.05097
	13:28420733:G:A	13	28420733	G	A	a	g	0.9904	0.0005	0.9895	0.9908	-0.1468	0.1246	0.239	---	0	0.228	2	0.8922
rs9581983	13:28656213:G:A	13	28656213	G	A	a	g	0.7934	0.0037	0.7896	0.7996	0.0312	0.0265	0.24	+++	0	0.494	2	0.7812
	13:28709124:T:G	13	28709124	T	G	t	g	0.0059	0.0006	0.0053	0.0066	0.1735	0.1477	0.2402	++-	44.1	3.578	2	0.1671
rs969702	13:28245365:G:A	13	28245365	G	A	a	g	0.3593	0.0058	0.3552	0.3707	-0.0258	0.0219	0.2404	---	0	1.266	2	0.5311
rs17086039	13:28400260:A:G	13	28400260	A	G	a	g	0.063	0.0014	0.0618	0.0657	-0.0526	0.0449	0.2415	-+-	0	0.939	2	0.6252
rs9512945	13:28534003:G:T	13	28534003	G	T	t	g	0.9068	0.0045	0.9	0.9118	0.0458	0.0391	0.2415	++-	61.1	5.143	2	0.07644
	13:28690157:G:GCAA	13	28690157	G	GCAA	g	gcaa	0.0655	0.002	0.063	0.0671	0.05	0.0428	0.2422	+-+	0	0.58	2	0.7484
rs4325402	13:28261925:G:A	13	28261925	G	A	a	g	0.3618	0.0061	0.3579	0.374	-0.0255	0.0218	0.2426	---	0	0.923	2	0.6305
rs118092229	13:28502200:G:A	13	28502200	G	A	a	g	0.9554	0.0017	0.9537	0.9575	0.0721	0.0619	0.2439	++-	60.9	5.115	2	0.07751
rs118154192	13:28432513:C:T	13	28432513	C	T	t	c	0.9306	0.0018	0.9279	0.9326	0.0491	0.0422	0.2451	+-+	0	0.557	2	0.757
rs142294232	13:28407428:T:A	13	28407428	T	A	a	t	0.9368	0.0014	0.9342	0.9382	0.0521	0.0448	0.2454	+-+	0	0.637	2	0.7271
rs1109354	13:28399144:G:A	13	28399144	G	A	a	g	0.6772	0.0021	0.6736	0.6793	-0.0262	0.0226	0.2456	---	0	0.177	2	0.9151
rs9581978	13:28651078:A:G	13	28651078	A	G	a	g	0.7885	0.0041	0.7842	0.7952	0.03	0.026	0.2476	+++	0	0.453	2	0.7974
rs7999742	13:28264764:C:T	13	28264764	C	T	t	c	0.3644	0.006	0.3606	0.3766	-0.0253	0.0219	0.2479	---	0	1.014	2	0.6023
rs9554110	13:28264609:A:G	13	28264609	A	G	a	g	0.6356	0.006	0.6234	0.6394	0.0253	0.0219	0.248	+++	0	1.015	2	0.602
rs7988301	13:28563849:A:C	13	28563849	A	C	a	c	0.1765	0.0043	0.1715	0.1808	-0.0318	0.0276	0.2492	--+	73.1	7.434	2	0.0243
	13:28613685:CTT:C	13	28613685	CTT	C	ctt	c	0.7752	0.0052	0.7651	0.7795	-0.0292	0.0253	0.2494	-+-	0	1.101	2	0.5767
	13:28360377:A:G	13	28360377	A	G	a	g	0.0142	0.0014	0.0123	0.0153	-0.1137	0.0988	0.2495	+--	40.3	3.349	2	0.1874
rs74384347	13:28433346:C:T	13	28433346	C	T	t	c	0.9309	0.0018	0.9281	0.9328	0.0487	0.0424	0.2502	+-+	0	0.486	2	0.7845
rs2232670	13:28195512:C:T	13	28195512	C	T	t	c	0.948	0.0013	0.9465	0.9491	-0.0546	0.0475	0.2508	-+-	0	0.96	2	0.6188
	13:28386843:T:A	13	28386843	T	A	a	t	0.9944	0	0.9943	0.9944	-0.2127	0.1853	0.251	-?-	0	0.165	1	0.6844
rs74644051	13:28216161:G:A	13	28216161	G	A	a	g	0.9685	0.0001	0.9685	0.9686	0.0739	0.0644	0.2512	+++	4.4	2.092	2	0.3514
rs9581984	13:28660056:T:C	13	28660056	T	C	t	c	0.2024	0.0036	0.1954	0.2053	-0.0324	0.0283	0.2512	---	0	0.302	2	0.8597
rs9512789	13:28262510:C:T	13	28262510	C	T	t	c	0.3621	0.0061	0.3583	0.3743	-0.0251	0.0218	0.2514	---	0	0.965	2	0.6173
rs963288	13:28263077:G:A	13	28263077	G	A	a	g	0.3621	0.0061	0.3582	0.3743	-0.0251	0.0218	0.2514	---	0	0.97	2	0.6157
rs9507922	13:28263540:T:A	13	28263540	T	A	a	t	0.3621	0.0061	0.3582	0.3743	-0.0251	0.0218	0.2514	---	0	0.974	2	0.6144
rs9507923	13:28263586:C:G	13	28263586	C	G	c	g	0.6379	0.0061	0.6257	0.6419	0.0251	0.0218	0.2514	+++	0	0.975	2	0.6142
rs9554109	13:28264411:A:T	13	28264411	A	T	a	t	0.6379	0.0061	0.6257	0.6419	0.0251	0.0218	0.2514	+++	0	0.977	2	0.6135
	13:28260832:CA:C	13	28260832	CA	C	ca	c	0.6378	0.006	0.6256	0.6416	0.025	0.0218	0.2515	+++	0	0.949	2	0.6221
rs2146581	13:28261295:A:G	13	28261295	A	G	a	g	0.6378	0.0061	0.6256	0.6416	0.025	0.0218	0.2515	+++	0	0.954	2	0.6207
rs1115262	13:28261379:A:G	13	28261379	A	G	a	g	0.6378	0.0061	0.6256	0.6416	0.025	0.0218	0.2515	+++	0	0.955	2	0.6205
rs1535567	13:28262111:G:T	13	28262111	G	T	t	g	0.3621	0.0061	0.3583	0.3743	-0.025	0.0218	0.2515	---	0	0.961	2	0.6184
	13:28244461:A:C	13	28244461	A	C	a	c	0.007	0.0012	0.0052	0.0083	-0.1928	0.1683	0.2517	++-	57.5	4.704	2	0.09518
rs17760990	13:28788971:C:T	13	28788971	C	T	t	c	0.9377	0.0022	0.9357	0.9405	-0.051	0.0445	0.2517	-+-	0	0.599	2	0.7411
rs9554262	13:28680640:A:T	13	28680640	A	T	a	t	0.0898	0.001	0.088	0.0907	0.0428	0.0373	0.252	+++	0	0.475	2	0.7887
	13:28264294:T:C	13	28264294	T	C	t	c	0.6378	0.0061	0.6257	0.6418	0.025	0.0218	0.2527	+++	0	0.982	2	0.6119
rs12583969	13:28205857:A:G	13	28205857	A	G	a	g	0.1077	0.0022	0.1043	0.1102	0.0406	0.0355	0.2528	+++	0	0.363	2	0.834
	13:28351032:GTGAT:G	13	28351032	GTGAT	G	g	gtgat	0.9434	0.0023	0.9408	0.946	-0.0518	0.0454	0.2539	--+	6.2	2.131	2	0.3445
rs2146585	13:28276234:C:A	13	28276234	C	A	a	c	0.3622	0.0061	0.3583	0.3745	-0.0249	0.0219	0.2545	---	0	1.009	2	0.6038
	13:28502417:C:A	13	28502417	C	A	a	c	0.9884	0.0015	0.9868	0.9906	-0.1519	0.1334	0.2546	-+-	59.8	4.975	2	0.08312
	13:28372438:G:T	13	28372438	G	T	t	g	0.9936	0.0004	0.9934	0.9942	0.2322	0.2039	0.2547	?-+	86.3	7.3	1	0.006895
rs76163252	13:28432318:G:T	13	28432318	G	T	t	g	0.9305	0.0018	0.9278	0.9325	0.048	0.0422	0.255	+-+	0	0.495	2	0.7807
rs9512956	13:28563417:T:G	13	28563417	T	G	t	g	0.1765	0.0044	0.1713	0.1807	-0.0315	0.0277	0.255	--+	74.9	7.971	2	0.01858
rs7323345	13:28581147:G:C	13	28581147	G	C	c	g	0.53	0.0049	0.5257	0.5359	-0.0244	0.0215	0.2553	-+-	0	1.967	2	0.374
rs61953165	13:28639170:G:T	13	28639170	G	T	t	g	0.9641	0.0047	0.9587	0.9687	-0.0759	0.0667	0.2553	---	0	1.335	2	0.513
rs73156257	13:28660581:C:T	13	28660581	C	T	t	c	0.7982	0.0036	0.7954	0.8053	0.0324	0.0285	0.2555	+++	0	0.285	2	0.8673
rs984112	13:28263836:C:T	13	28263836	C	T	t	c	0.362	0.0061	0.358	0.3743	-0.0248	0.0218	0.2559	---	0	0.988	2	0.6101
	13:28397494:GT:G	13	28397494	GT	G	g	gt	0.5687	0.0032	0.5632	0.572	0.0259	0.0228	0.2564	+++	0	0.46	2	0.7943
	13:28560548:G:A	13	28560548	G	A	a	g	0.9928	0.0001	0.9927	0.993	-0.1765	0.1555	0.2565	-?-	0	0.442	1	0.5063
	13:28526201:A:G	13	28526201	A	G	a	g	0.0064	0.0001	0.0064	0.0066	-0.2555	0.2253	0.2568	--?	0	0.474	1	0.4912
rs117437893	13:28441515:A:G	13	28441515	A	G	a	g	0.0215	0.0015	0.0202	0.0243	0.0984	0.0868	0.257	+++	0	1.654	2	0.4373
rs2386933	13:28268262:T:C	13	28268262	T	C	t	c	0.5733	0.0069	0.5597	0.5785	0.0251	0.0222	0.2573	+++	0	1.103	2	0.5762
rs6491223	13:28268483:A:C	13	28268483	A	C	a	c	0.5733	0.0069	0.5597	0.5785	0.0251	0.0222	0.2573	+++	0	1.103	2	0.5762
rs8002246	13:28268541:C:T	13	28268541	C	T	t	c	0.4267	0.0069	0.4215	0.4403	-0.0251	0.0222	0.2573	---	0	1.103	2	0.5762
	13:28268552:C:CTTTG	13	28268552	C	CTTTG	ctttg	c	0.4267	0.0069	0.4215	0.4403	-0.0251	0.0222	0.2573	---	0	1.103	2	0.5762
rs9507926	13:28268766:T:G	13	28268766	T	G	t	g	0.5733	0.0069	0.5597	0.5785	0.0251	0.0222	0.2573	+++	0	1.103	2	0.5762
	13:28573185:TA:T	13	28573185	TA	T	t	ta	0.9939	0.0003	0.9935	0.9942	0.1854	0.1637	0.2574	+++	0	0.451	2	0.7982
rs7490828	13:28585011:A:G	13	28585011	A	G	a	g	0.2791	0.0008	0.2777	0.2799	0.0265	0.0234	0.2581	-++	41.4	3.414	2	0.1814
rs9507927	13:28279004:G:T	13	28279004	G	T	t	g	0.364	0.0058	0.3603	0.3758	-0.0247	0.0219	0.2591	---	0	0.693	2	0.7072
	13:28585779:CG:C	13	28585779	CG	C	cg	c	0.279	0.0007	0.2777	0.2797	0.0264	0.0234	0.2591	-++	40.5	3.361	2	0.1863
rs115746886	13:28585781:G:A	13	28585781	G	A	a	g	0.721	0.0007	0.7203	0.7223	-0.0264	0.0234	0.2591	+--	40.5	3.361	2	0.1863
rs535252754	13:28546119:C:T	13	28546119	C	T	t	c	0.9922	0	0.9922	0.9922	-0.3301	0.2925	0.2592	-??	0	0	0	1
rs9581915	13:28403940:A:G	13	28403940	A	G	a	g	0.3235	0.0014	0.3226	0.3263	0.0254	0.0226	0.2593	+++	0	0.207	2	0.9017
rs9579155	13:28660968:C:G	13	28660968	C	G	c	g	0.2013	0.0036	0.1942	0.2041	-0.0323	0.0286	0.2593	---	0	0.273	2	0.8724
rs2892177	13:28265536:A:T	13	28265536	A	T	a	t	0.6357	0.006	0.6235	0.6395	0.0247	0.0219	0.2594	+++	0	0.992	2	0.6088
rs4769563	13:28266363:G:A	13	28266363	G	A	a	g	0.3643	0.006	0.3605	0.3765	-0.0247	0.0219	0.2594	---	0	0.992	2	0.6089
rs9513027	13:28648669:T:C	13	28648669	T	C	t	c	0.7902	0.0039	0.7862	0.7966	0.0292	0.0259	0.2594	+++	0	0.54	2	0.7635
	13:28234948:C:G	13	28234948	C	G	c	g	0.0088	0.0001	0.0087	0.009	-0.1389	0.1233	0.2597	---	0	0.502	2	0.7782
rs8002841	13:28270031:C:T	13	28270031	C	T	t	c	0.3643	0.006	0.3605	0.3765	-0.0246	0.0219	0.2597	---	0	0.992	2	0.609
rs7986089	13:28270047:T:A	13	28270047	T	A	a	t	0.3643	0.006	0.3605	0.3765	-0.0246	0.0219	0.2597	---	0	0.992	2	0.609
	13:28380656:G:A	13	28380656	G	A	a	g	0.9943	0	0.9943	0.9944	-0.2085	0.1851	0.2599	-?-	0	0.153	1	0.696
rs9319408	13:28570608:G:A	13	28570608	G	A	a	g	0.6851	0.0046	0.68	0.6895	0.0267	0.0237	0.26	+++	0	1.36	2	0.5066
	13:28266719:CTAAA:C	13	28266719	CTAAA	C	ctaaa	c	0.636	0.0061	0.6239	0.6402	0.0246	0.0219	0.2609	+++	0	1.168	2	0.5576
rs112894074	13:28585220:G:A	13	28585220	G	A	a	g	0.7206	0.0007	0.72	0.7218	-0.0263	0.0234	0.2611	+--	40.5	3.363	2	0.1861
rs1231050	13:28358714:G:A	13	28358714	G	A	a	g	0.5152	0.0047	0.5093	0.5206	-0.0239	0.0213	0.2612	-+-	0	0.807	2	0.6679
rs9513026	13:28648537:T:C	13	28648537	T	C	t	c	0.7913	0.0038	0.7874	0.7974	0.0291	0.0259	0.2612	+++	0	0.378	2	0.8279
rs73171840	13:28587095:C:T	13	28587095	C	T	t	c	0.7211	0.0007	0.7206	0.7224	-0.0263	0.0235	0.2614	+--	39	3.277	2	0.1942
rs9513025	13:28648450:T:C	13	28648450	T	C	t	c	0.7913	0.0038	0.7874	0.7974	0.0291	0.0259	0.2615	+++	0	0.378	2	0.8279
rs11617968	13:28650823:G:C	13	28650823	G	C	c	g	0.2091	0.0039	0.2029	0.2132	-0.0291	0.0259	0.2617	---	0	0.518	2	0.772
rs2387352	13:28652376:A:G	13	28652376	A	G	a	g	0.7913	0.0039	0.7873	0.7977	0.0292	0.026	0.2618	+++	0	0.501	2	0.7783
rs9579156	13:28661284:A:G	13	28661284	A	G	a	g	0.201	0.0036	0.1937	0.2036	-0.0322	0.0287	0.262	---	0	0.263	2	0.8768
rs9507929	13:28282465:G:A	13	28282465	G	A	a	g	0.3623	0.0056	0.3581	0.3735	-0.0265	0.0236	0.2623	---	0	0.451	2	0.7979
	13:28264628:A:AT	13	28264628	A	AT	a	at	0.6319	0.0061	0.6197	0.6361	0.0246	0.0219	0.2626	+++	0	1.472	2	0.479
	13:28648151:T:G	13	28648151	T	G	t	g	0.7902	0.0038	0.7862	0.7961	0.0291	0.0259	0.2628	+++	0	0.386	2	0.8245
rs76413244	13:28585127:G:T	13	28585127	G	T	t	g	0.7212	0.0009	0.7202	0.7227	-0.0262	0.0234	0.2629	+--	41.8	3.434	2	0.1796
rs6491222	13:28256487:C:T	13	28256487	C	T	t	c	0.3624	0.006	0.3587	0.3744	-0.0244	0.0218	0.263	---	0	0.989	2	0.6098
rs17086212	13:28584648:T:C	13	28584648	T	C	t	c	0.2791	0.0009	0.2777	0.2801	0.0261	0.0234	0.2633	-++	44	3.574	2	0.1675
rs721693	13:28272662:T:G	13	28272662	T	G	t	g	0.638	0.0061	0.6258	0.642	0.0244	0.0218	0.2635	+++	0	0.956	2	0.62
rs9551435	13:28653242:T:C	13	28653242	T	C	t	c	0.7913	0.0039	0.7873	0.7977	0.0291	0.026	0.2635	+++	0	0.511	2	0.7744
rs721692	13:28273011:T:G	13	28273011	T	G	t	g	0.638	0.0061	0.6258	0.642	0.0244	0.0218	0.2636	+++	0	0.955	2	0.6202
rs9513029	13:28648980:A:C	13	28648980	A	C	a	c	0.7907	0.0039	0.7865	0.7967	0.029	0.0259	0.2636	+++	0	0.524	2	0.7694
rs9512796	13:28273164:G:A	13	28273164	G	A	a	g	0.362	0.0061	0.358	0.3742	-0.0244	0.0218	0.264	---	0	0.954	2	0.6207
rs8001262	13:28273602:A:C	13	28273602	A	C	a	c	0.638	0.0061	0.6258	0.642	0.0244	0.0219	0.2648	+++	0	0.949	2	0.6221
rs17086213	13:28584744:T:C	13	28584744	T	C	t	c	0.2796	0.0011	0.2783	0.2809	0.0261	0.0234	0.2648	-++	43.7	3.55	2	0.1694
rs76968004	13:28585975:C:T	13	28585975	C	T	t	c	0.7209	0.0008	0.7201	0.7223	-0.0261	0.0234	0.2648	+--	41	3.389	2	0.1836
	13:28265969:A:AC	13	28265969	A	AC	a	ac	0.636	0.0059	0.6241	0.6395	0.0244	0.0219	0.265	+++	0	0.916	2	0.6326
rs17086214	13:28586414:G:A	13	28586414	G	A	a	g	0.7209	0.0008	0.72	0.7222	-0.0261	0.0234	0.2653	+--	40.7	3.374	2	0.1851
rs7325278	13:28274043:T:C	13	28274043	T	C	t	c	0.638	0.0061	0.6258	0.642	0.0243	0.0219	0.2654	+++	0	0.947	2	0.6228
rs7320278	13:28274316:C:G	13	28274316	C	G	c	g	0.638	0.0061	0.6258	0.6419	0.0243	0.0219	0.2658	+++	0	0.945	2	0.6234
rs4771155	13:28274765:C:T	13	28274765	C	T	t	c	0.362	0.0061	0.3581	0.3742	-0.0243	0.0219	0.2664	---	0	0.942	2	0.6245
rs1121434	13:28277098:G:C	13	28277098	G	C	c	g	0.362	0.0061	0.3581	0.3743	-0.0243	0.0219	0.2666	---	0	0.958	2	0.6193
rs4771156	13:28275099:A:C	13	28275099	A	C	a	c	0.638	0.0061	0.6258	0.6419	0.0243	0.0219	0.2667	+++	0	0.941	2	0.6247
	13:28603532:AAAAACAAAAC:A	13	28603532	AAAAACAAAAC	A	a	aaaaacaaaac	0.9525	0.0017	0.951	0.9545	-0.0565	0.0509	0.2669	-+-	7.8	2.17	2	0.3379
	13:28739450:G:A	13	28739450	G	A	a	g	0.9928	0.0004	0.9921	0.9931	-0.1588	0.1431	0.2671	---	0	0.022	2	0.9889
	13:28475146:A:G	13	28475146	A	G	a	g	0.0158	0.0008	0.0143	0.0165	0.1138	0.1026	0.2672	+++	0	0.029	2	0.9856
rs9513028	13:28648902:C:T	13	28648902	C	T	t	c	0.2094	0.0039	0.2033	0.2135	-0.0287	0.0259	0.2672	---	0	0.499	2	0.7791
rs9581890	13:28275351:C:A	13	28275351	C	A	a	c	0.362	0.0061	0.3581	0.3742	-0.0243	0.0219	0.2674	---	0	0.938	2	0.6255
	13:28750129:C:T	13	28750129	C	T	t	c	0.9762	0.0008	0.9753	0.9772	0.087	0.0785	0.2677	+-+	0	0.619	2	0.734
rs34517608	13:28275994:A:G	13	28275994	A	G	a	g	0.638	0.0061	0.6257	0.6419	0.0242	0.0219	0.268	+++	0	0.935	2	0.6264
rs73171839	13:28586142:G:C	13	28586142	G	C	c	g	0.7212	0.0008	0.7204	0.7227	-0.026	0.0234	0.2684	+--	40.8	3.38	2	0.1846
rs1231044	13:28346594:T:C	13	28346594	T	C	t	c	0.2082	0.0044	0.2058	0.217	0.0287	0.026	0.2685	+++	0	0.293	2	0.8636
rs3742112	13:28367275:G:C	13	28367275	G	C	c	g	0.6684	0.0082	0.6608	0.6785	-0.0253	0.0228	0.2686	-+-	0	1.684	2	0.4309
rs11840250	13:28656438:C:G	13	28656438	C	G	c	g	0.7925	0.0037	0.7889	0.7991	0.0293	0.0266	0.2694	+++	0	0.458	2	0.7955
rs12430855	13:28662007:G:A	13	28662007	G	A	a	g	0.7999	0.0036	0.7974	0.8073	0.0319	0.0289	0.2699	+++	0	0.247	2	0.8836
rs12873937	13:28194089:T:A	13	28194089	T	A	a	t	0.9479	0.0017	0.946	0.9497	-0.052	0.0472	0.2703	---	0	1.376	2	0.5026
rs12428920	13:28662074:C:T	13	28662074	C	T	t	c	0.8	0.0036	0.7975	0.8074	0.0319	0.029	0.2703	+++	0	0.246	2	0.8842
rs111658373	13:28585267:T:C	13	28585267	T	C	t	c	0.2793	0.0007	0.278	0.28	0.0258	0.0234	0.2707	-++	42	3.45	2	0.1782
rs113143173	13:28585268:G:A	13	28585268	G	A	a	g	0.7207	0.0007	0.72	0.722	-0.0258	0.0234	0.2707	+--	42	3.45	2	0.1782
rs9581988	13:28662133:G:A	13	28662133	G	A	a	g	0.8	0.0036	0.7975	0.8075	0.0319	0.029	0.2709	+++	0	0.245	2	0.8846
rs9512801	13:28277966:C:T	13	28277966	C	T	t	c	0.362	0.0061	0.3581	0.3743	-0.0241	0.0219	0.271	---	0	0.92	2	0.6314
rs7317159	13:28586220:T:C	13	28586220	T	C	t	c	0.2792	0.0007	0.2778	0.2798	0.0258	0.0234	0.271	-++	40	3.332	2	0.189
rs7322871	13:28278159:C:T	13	28278159	C	T	t	c	0.362	0.0061	0.3581	0.3743	-0.0241	0.0219	0.2712	---	0	0.92	2	0.6313
	13:28386993:G:A	13	28386993	G	A	a	g	0.9946	0	0.9946	0.9946	-0.2499	0.2271	0.2712	??-	0	0	0	1
	13:28194562:CGGCACCA:C	13	28194562	CGGCACCA	C	cggcacca	c	0.0521	0.0017	0.0503	0.054	0.0519	0.0472	0.2713	+++	0	1.361	2	0.5063
rs7328636	13:28278204:T:C	13	28278204	T	C	t	c	0.638	0.0061	0.6257	0.6419	0.0241	0.0219	0.2713	+++	0	0.92	2	0.6314
rs7336863	13:28279997:T:C	13	28279997	T	C	t	c	0.638	0.0061	0.6257	0.6418	0.0241	0.0219	0.2714	+++	0	0.901	2	0.6373
rs2491217	13:28592165:A:G	13	28592165	A	G	a	g	0.2137	0.0035	0.2118	0.2208	0.029	0.0264	0.2718	+++	0	0.143	2	0.9311
	13:28276397:G:GT	13	28276397	G	GT	g	gt	0.6381	0.0061	0.6258	0.6419	0.024	0.0219	0.2721	+++	0	0.933	2	0.627
	13:28278711:T:A	13	28278711	T	A	a	t	0.362	0.0061	0.3582	0.3743	-0.0241	0.0219	0.2723	---	0	0.916	2	0.6327
rs9512805	13:28278915:A:G	13	28278915	A	G	a	g	0.638	0.0061	0.6257	0.6418	0.024	0.0219	0.2726	+++	0	0.914	2	0.6331
rs9512807	13:28279104:T:G	13	28279104	T	G	t	g	0.638	0.0061	0.6257	0.6418	0.024	0.0219	0.2731	+++	0	0.912	2	0.6337
	13:28385246:C:CTAAATAAA	13	28385246	C	CTAAATAAA	ctaaataaa	c	0.9888	0.0009	0.9879	0.9902	0.1409	0.1286	0.2732	-++	24.4	2.645	2	0.2664
rs9513032	13:28649200:T:G	13	28649200	T	G	t	g	0.7906	0.0039	0.7865	0.7966	0.0284	0.0259	0.2732	+++	0	0.48	2	0.7866
rs9551392	13:28279296:G:A	13	28279296	G	A	a	g	0.362	0.0061	0.3582	0.3743	-0.024	0.0219	0.2734	---	0	0.911	2	0.634
	13:28714073:GTGTTGTTGTTGT:GTGTTGTTGTTGTTGT	13	28714073	GTGTTGTTGTTGT	GTGTTGTTGTTGTTGT	gtgttgttgttgt	gtgttgttgttgttgt	0.0093	0.0012	0.0074	0.0102	-0.1665	0.152	0.2736	+--	0	0.937	2	0.6259
rs7330617	13:28279740:C:T	13	28279740	C	T	t	c	0.362	0.0061	0.3582	0.3743	-0.024	0.0219	0.2739	---	0	0.908	2	0.6351
rs7991620	13:28649786:T:C	13	28649786	T	C	t	c	0.7906	0.0039	0.7865	0.7966	0.0283	0.0259	0.2743	+++	0	0.488	2	0.7835
	13:28649880:C:CT	13	28649880	C	CT	ct	c	0.2094	0.0039	0.2034	0.2135	-0.0283	0.0259	0.2744	---	0	0.489	2	0.783
rs55761274	13:28275878:T:G	13	28275878	T	G	t	g	0.6382	0.0062	0.6258	0.6421	0.0239	0.0219	0.2745	+++	0	0.954	2	0.6207
	13:28521676:A:G	13	28521676	A	G	a	g	0.8557	0.0022	0.8535	0.8582	-0.0327	0.03	0.2747	+--	66.9	6.036	2	0.0489
rs12583036	13:28759498:G:A	13	28759498	G	A	a	g	0.905	0.0009	0.9032	0.9058	-0.0392	0.0359	0.2747	---	0	0.012	2	0.9942
rs9512966	13:28570419:G:C	13	28570419	G	C	c	g	0.6852	0.0046	0.6801	0.6898	0.0259	0.0237	0.275	+++	0	1.395	2	0.4979
rs11839568	13:28650165:T:C	13	28650165	T	C	t	c	0.7906	0.0039	0.7865	0.7966	0.0283	0.0259	0.275	+++	0	0.493	2	0.7814
rs5020786	13:28650228:A:G	13	28650228	A	G	a	g	0.7906	0.0039	0.7865	0.7966	0.0283	0.0259	0.275	+++	0	0.494	2	0.7812
rs5020785	13:28650234:C:T	13	28650234	C	T	t	c	0.2094	0.0039	0.2034	0.2135	-0.0283	0.0259	0.275	---	0	0.494	2	0.7811
rs2185050	13:28650386:G:A	13	28650386	G	A	a	g	0.2094	0.0039	0.2034	0.2135	-0.0283	0.0259	0.2754	---	0	0.496	2	0.7804
rs9554167	13:28402108:C:T	13	28402108	C	T	t	c	0.6765	0.0013	0.6739	0.6772	-0.0246	0.0226	0.2762	---	0	0.224	2	0.8941
	13:28678592:G:A	13	28678592	G	A	a	g	0.9945	0	0.9945	0.9945	0.43	0.395	0.2763	?+?	0	0	0	1
rs1891950	13:28403109:C:T	13	28403109	C	T	t	c	0.5743	0.006	0.5671	0.5814	-0.0231	0.0213	0.2784	-+-	0	0.986	2	0.6108
rs9512806	13:28278932:T:G	13	28278932	T	G	t	g	0.6382	0.0062	0.6257	0.642	0.0237	0.0219	0.2792	+++	0	0.932	2	0.6274
rs7320820	13:28662791:T:C	13	28662791	T	C	t	c	0.1991	0.0037	0.1915	0.2014	-0.0316	0.0292	0.2795	---	0	0.234	2	0.8895
	13:28674453:C:T	13	28674453	C	T	t	c	0.9851	0.0006	0.9844	0.9858	-0.1078	0.0996	0.2795	+--	12.1	2.275	2	0.3207
	13:28585649:CA:C	13	28585649	CA	C	ca	c	0.2801	0.0007	0.2788	0.2808	0.0253	0.0234	0.2799	-++	40.8	3.378	2	0.1847
	13:28424233:TAAAG:T	13	28424233	TAAAG	T	t	taaag	0.9932	0.0011	0.9923	0.9947	0.2417	0.2242	0.281	++?	0	0.116	1	0.7335
rs9551373	13:28236652:A:T	13	28236652	A	T	a	t	0.2163	0.0016	0.2132	0.2175	-0.0276	0.0257	0.2812	---	0	0.398	2	0.8195
rs76750172	13:28395297:C:T	13	28395297	C	T	t	c	0.9739	0.0022	0.9719	0.9766	-0.0837	0.0777	0.2812	+--	35.8	3.113	2	0.2109
rs112160542	13:28276161:T:G	13	28276161	T	G	t	g	0.0842	0.0013	0.0827	0.0857	0.0409	0.038	0.2815	+++	0	0.342	2	0.8429
rs9513036	13:28660160:T:A	13	28660160	T	A	a	t	0.2037	0.0035	0.1967	0.2063	-0.0303	0.0282	0.2829	---	0	0.223	2	0.8945
	13:28676920:G:A	13	28676920	G	A	a	g	0.9946	0	0.9946	0.9946	0.4246	0.3955	0.283	?+?	0	0	0	1
	13:28260632:C:CAG	13	28260632	C	CAG	cag	c	0.9498	0.003	0.9465	0.9531	-0.052	0.0485	0.2837	-++	42.3	3.465	2	0.1768
rs76400923	13:28279045:T:C	13	28279045	T	C	t	c	0.0842	0.0013	0.0827	0.0856	0.0408	0.0381	0.2837	+++	0	0.344	2	0.842
	13:28538845:TAAAAAAAAAAAAA:T	13	28538845	TAAAAAAAAAAAAA	T	t	taaaaaaaaaaaaa	0.6278	0.0052	0.6216	0.6356	-0.027	0.0252	0.2837	-+-	12.6	2.289	2	0.3183
rs4329775	13:28262035:G:A	13	28262035	G	A	a	g	0.3611	0.0063	0.3572	0.3737	-0.0234	0.0219	0.2839	---	0	1.06	2	0.5887
rs1535568	13:28262045:T:C	13	28262045	T	C	t	c	0.6389	0.0063	0.6263	0.6428	0.0234	0.0219	0.2839	+++	0	1.06	2	0.5887
rs111870057	13:28250090:G:A	13	28250090	G	A	a	g	0.9161	0.0013	0.9149	0.9176	-0.0406	0.0379	0.2841	---	0	0.488	2	0.7833
rs4435098	13:28587839:C:A	13	28587839	C	A	a	c	0.7234	0.0008	0.7226	0.7246	-0.0253	0.0236	0.2841	+--	37.7	3.212	2	0.2006
rs2387351	13:28649457:C:A	13	28649457	C	A	a	c	0.2091	0.004	0.2033	0.2135	-0.0278	0.0259	0.2844	---	0	0.508	2	0.7757
rs4399415	13:28649502:A:G	13	28649502	A	G	a	g	0.7909	0.004	0.7865	0.7967	0.0278	0.0259	0.2845	+++	0	0.509	2	0.7755
	13:28741945:C:T	13	28741945	C	T	t	c	0.992	0.0006	0.9908	0.9925	0.1847	0.1728	0.285	-++	52.6	4.224	2	0.121
rs112507585	13:28268027:T:C	13	28268027	T	C	t	c	0.0839	0.0013	0.0823	0.0851	0.0406	0.038	0.2852	+++	0	0.412	2	0.814
rs75229159	13:28503699:C:T	13	28503699	C	T	t	c	0.9611	0.0021	0.9592	0.9647	0.0667	0.0624	0.2856	+++	0	0.087	2	0.9576
rs113205743	13:28269233:A:G	13	28269233	A	G	a	g	0.0839	0.0013	0.0823	0.0851	0.0405	0.038	0.2857	+++	0	0.413	2	0.8135
rs76603681	13:28496468:G:A	13	28496468	G	A	a	g	0.9673	0.0003	0.967	0.9676	0.0728	0.0682	0.2859	+++	0	0.192	2	0.9083
rs111769434	13:28275673:T:A	13	28275673	T	A	a	t	0.9162	0.0013	0.9149	0.9177	-0.0406	0.0381	0.2867	---	0	0.415	2	0.8127
	13:28405272:CT:C	13	28405272	CT	C	ct	c	0.4156	0.0058	0.4088	0.4212	0.0229	0.0215	0.2867	+-+	0	0.607	2	0.7382
rs9581891	13:28285199:A:G	13	28285199	A	G	a	g	0.1455	0.0014	0.144	0.1478	0.0332	0.0313	0.288	++-	0	1.998	2	0.3683
	13:28781325:A:G	13	28781325	A	G	a	g	0.0056	0.0002	0.0055	0.006	0.1516	0.1428	0.2882	+-+	0	1.393	2	0.4984
rs4238203	13:28510174:G:T	13	28510174	G	T	t	g	0.0711	0.0015	0.0691	0.0726	0.0532	0.0502	0.2887	+++	0	1.953	2	0.3766
rs1778795	13:28445147:C:T	13	28445147	C	T	t	c	0.431	0.0058	0.4247	0.4377	-0.0232	0.0219	0.2898	--+	0	1.492	2	0.4742
rs1923825	13:28257322:C:A	13	28257322	C	A	a	c	0.541	0.0063	0.5361	0.5534	-0.0225	0.0213	0.2899	---	0	0.265	2	0.8759
rs4771154	13:28271025:G:C	13	28271025	G	C	c	g	0.5387	0.0064	0.5335	0.5512	-0.0225	0.0212	0.2904	---	0	0.244	2	0.8851
rs4347486	13:28267497:T:A	13	28267497	T	A	a	t	0.5394	0.0063	0.5344	0.5518	-0.0225	0.0213	0.2905	---	0	0.172	2	0.9176
rs4337147	13:28267538:A:G	13	28267538	A	G	a	g	0.4606	0.0063	0.4482	0.4656	0.0225	0.0213	0.2905	+++	0	0.172	2	0.9176
rs954751	13:28463951:T:C	13	28463951	T	C	t	c	0.4817	0.0032	0.4781	0.4859	0.0223	0.0211	0.2917	+++	0	0.146	2	0.9297
rs76618704	13:28258951:G:C	13	28258951	G	C	c	g	0.9161	0.0013	0.9148	0.9176	-0.0398	0.0378	0.2933	---	0	0.419	2	0.8109
rs78817885	13:28261825:C:T	13	28261825	C	T	t	c	0.9161	0.0013	0.9148	0.9176	-0.0398	0.0378	0.2933	---	0	0.419	2	0.811
rs1778790	13:28437257:C:T	13	28437257	C	T	t	c	0.4305	0.0097	0.4201	0.4418	-0.0224	0.0213	0.2934	--+	34	3.029	2	0.2199
rs1756953	13:28473107:G:A	13	28473107	G	A	a	g	0.4823	0.0032	0.4786	0.4861	0.0222	0.0211	0.2937	+++	0	0.261	2	0.8779
rs80126725	13:28717670:G:A	13	28717670	G	A	a	g	0.9679	0.0014	0.9665	0.9696	0.07	0.0667	0.2939	++-	0	0.97	2	0.6157
	13:28201684:G:A	13	28201684	G	A	a	g	0.9881	0.0003	0.9877	0.9884	-0.1102	0.105	0.2941	---	0	0.533	2	0.7661
	13:28464189:CTT:C	13	28464189	CTT	C	ctt	c	0.4902	0.0057	0.4835	0.4959	0.0241	0.023	0.2958	+++	0	0.928	2	0.6286
	13:28649115:T:C	13	28649115	T	C	t	c	0.7903	0.0038	0.7863	0.7963	0.0271	0.0259	0.2961	+++	0	0.461	2	0.7942
	13:28217728:A:T	13	28217728	A	T	a	t	0.0062	0	0.0062	0.0062	-0.2876	0.2754	0.2964	-??	0	0	0	1
rs9508000	13:28692164:A:C	13	28692164	A	C	a	c	0.018	0.0008	0.0172	0.019	-0.1148	0.11	0.2965	-+-	23.2	2.605	2	0.2719
rs11149495	13:28337024:A:C	13	28337024	A	C	a	c	0.0756	0.0024	0.0731	0.0784	0.0469	0.0451	0.2981	+++	0	0.514	2	0.7734
rs3848006	13:28255807:A:G	13	28255807	A	G	a	g	0.4614	0.0064	0.4489	0.4664	0.022	0.0212	0.3001	+++	0	0.25	2	0.8826
	13:28256507:TA:T	13	28256507	TA	T	t	ta	0.5373	0.0061	0.5323	0.5492	-0.022	0.0213	0.3004	---	0	0.264	2	0.8762
	13:28237880:GAGA:G	13	28237880	GAGA	G	g	gaga	0.7836	0.0014	0.7825	0.7864	0.0265	0.0256	0.3006	+++	0	0.413	2	0.8133
	13:28337008:G:T	13	28337008	G	T	t	g	0.9862	0.001	0.9844	0.9871	-0.1059	0.1024	0.3013	+--	30.9	2.895	2	0.2352
rs1231055	13:28363474:G:T	13	28363474	G	T	t	g	0.4622	0.0025	0.4581	0.4648	-0.0221	0.0214	0.3019	-+-	0	1.478	2	0.4775
rs1575883	13:28267078:C:T	13	28267078	C	T	t	c	0.5405	0.0064	0.5355	0.553	-0.022	0.0213	0.3022	---	0	0.167	2	0.92
rs60581316	13:28280373:T:C	13	28280373	T	C	t	c	0.0845	0.0011	0.0832	0.0857	0.0398	0.0386	0.3028	+++	0	0.358	2	0.836
	13:28237370:AGT:A	13	28237370	AGT	A	a	agt	0.7836	0.0015	0.7825	0.7865	0.0264	0.0256	0.3029	+++	0	0.428	2	0.8074
rs2387354	13:28657839:C:A	13	28657839	C	A	a	c	0.2061	0.0034	0.1999	0.2093	-0.0281	0.0272	0.3029	---	0	0.295	2	0.8627
	13:28271284:CA:C	13	28271284	CA	C	ca	c	0.0842	0.0013	0.0826	0.0856	0.0391	0.0379	0.303	+++	0	0.348	2	0.8401
rs2491229	13:28609991:T:C	13	28609991	T	C	t	c	0.7738	0.0048	0.7644	0.7773	-0.026	0.0252	0.303	-+-	0	1.218	2	0.5438
rs2491230	13:28609997:T:C	13	28609997	T	C	t	c	0.7738	0.0048	0.7644	0.7773	-0.026	0.0252	0.303	-+-	0	1.218	2	0.5439
rs2504221	13:28517842:A:G	13	28517842	A	G	a	g	0.1443	0.0025	0.1414	0.1468	0.0308	0.0299	0.3032	-++	67.6	6.174	2	0.04565
rs4769574	13:28411817:G:A	13	28411817	G	A	a	g	0.6677	0.0055	0.6612	0.6724	0.0231	0.0224	0.3033	+-+	0	1.968	2	0.3739
rs7319630	13:28662157:T:C	13	28662157	T	C	t	c	0.7985	0.0035	0.7964	0.8058	0.0298	0.0289	0.3033	+++	0	0.154	2	0.9259
rs34449790	13:28232677:T:C	13	28232677	T	C	t	c	0.2164	0.0014	0.2136	0.2175	-0.0264	0.0256	0.3034	---	0	0.437	2	0.8035
rs2491227	13:28609825:A:G	13	28609825	A	G	a	g	0.7738	0.0048	0.7644	0.7773	-0.026	0.0252	0.3034	-+-	0	1.219	2	0.5435
rs2491228	13:28609846:A:T	13	28609846	A	T	a	t	0.7738	0.0048	0.7644	0.7773	-0.026	0.0252	0.3034	-+-	0	1.219	2	0.5436
	13:28418259:T:C	13	28418259	T	C	t	c	0.0078	0.0011	0.0067	0.0091	-0.1351	0.1313	0.3035	---	0	0.756	2	0.6854
	13:28698285:G:A	13	28698285	G	A	a	g	0.9908	0.0016	0.9899	0.9935	0.1666	0.1619	0.3035	?++	0	0.08	1	0.7775
rs74674359	13:28269990:T:C	13	28269990	T	C	t	c	0.0842	0.0013	0.0826	0.0856	0.039	0.0379	0.3037	+++	0	0.35	2	0.8395
rs75427920	13:28263464:T:C	13	28263464	T	C	t	c	0.0842	0.0013	0.0826	0.0856	0.0389	0.0378	0.3039	+++	0	0.346	2	0.8413
rs79361489	13:28264939:T:C	13	28264939	T	C	t	c	0.0842	0.0013	0.0826	0.0856	0.0389	0.0378	0.3039	+++	0	0.346	2	0.8412
rs2491225	13:28609396:T:C	13	28609396	T	C	t	c	0.7738	0.0048	0.7644	0.7773	-0.0259	0.0252	0.3039	-+-	0	1.222	2	0.5427
rs2491226	13:28609399:G:C	13	28609399	G	C	c	g	0.2262	0.0048	0.2227	0.2356	0.0259	0.0252	0.3039	+-+	0	1.223	2	0.5427
	13:28230642:AT:A	13	28230642	AT	A	a	at	0.7837	0.0014	0.7827	0.7866	0.0264	0.0256	0.304	+++	0	0.465	2	0.7924
rs76154618	13:28259937:A:G	13	28259937	A	G	a	g	0.0842	0.0013	0.0826	0.0856	0.0388	0.0378	0.304	+++	0	0.346	2	0.8412
rs77466478	13:28262609:A:G	13	28262609	A	G	a	g	0.0842	0.0013	0.0826	0.0856	0.0388	0.0378	0.304	+++	0	0.346	2	0.8413
	13:28665361:T:C	13	28665361	T	C	t	c	0.0074	0	0.0074	0.0074	-0.2815	0.2741	0.3043	-??	0	0	0	1
rs2491224	13:28608811:T:G	13	28608811	T	G	t	g	0.7738	0.0048	0.7643	0.7773	-0.0259	0.0252	0.3047	-+-	0	1.227	2	0.5415
rs79888930	13:28435194:A:C	13	28435194	A	C	a	c	0.0687	0.0019	0.0668	0.0719	-0.0435	0.0424	0.305	-+-	0	0.359	2	0.8356
	13:28246208:CAAA:C	13	28246208	CAAA	C	caaa	c	0.0702	0.0015	0.0686	0.072	-0.0454	0.0444	0.3066	+--	46.7	3.752	2	0.1532
rs664101	13:28203673:T:C	13	28203673	T	C	t	c	0.8867	0.0026	0.8837	0.8896	0.0341	0.0334	0.3072	++-	54.2	4.367	2	0.1126
rs74364008	13:28278309:C:T	13	28278309	C	T	t	c	0.9159	0.0013	0.9145	0.9174	-0.0389	0.0381	0.3081	---	0	0.355	2	0.8375
	13:28295994:C:G	13	28295994	C	G	c	g	0.0058	0	0.0058	0.0058	-0.2401	0.2359	0.3086	??-	0	0	0	1
	13:28748988:TTGCATATAGAAGCATAG:T	13	28748988	TTGCATATAGAAGCATAG	T	t	ttgcatatagaagcatag	0.9891	0.0011	0.9882	0.9905	0.1197	0.1175	0.3086	++-	20.5	2.516	2	0.2843
rs11619855	13:28759232:T:G	13	28759232	T	G	t	g	0.0307	0.001	0.0294	0.0318	-0.069	0.0678	0.3086	---	0	1.557	2	0.4592
rs78700619	13:28254117:G:A	13	28254117	G	A	a	g	0.9158	0.0013	0.9144	0.9173	-0.0385	0.0378	0.309	---	0	0.373	2	0.8297
	13:28719449:C:A	13	28719449	C	A	a	c	0.9937	0	0.9936	0.9937	0.2427	0.239	0.3099	++?	0	0.029	1	0.8637
rs2491231	13:28610183:A:G	13	28610183	A	G	a	g	0.7738	0.0045	0.7649	0.7769	-0.0256	0.0252	0.3102	-+-	0	1.288	2	0.5251
rs9579118	13:28434796:C:T	13	28434796	C	T	t	c	0.6496	0.0046	0.6443	0.6551	-0.0225	0.0221	0.3103	--+	68.3	6.313	2	0.04257
rs117963062	13:28359838:C:T	13	28359838	C	T	t	c	0.9479	0.0031	0.9444	0.9507	0.051	0.0504	0.3114	-++	0	0.895	2	0.6391
	13:28636582:C:T	13	28636582	C	T	t	c	0.9941	0.0003	0.9939	0.9946	-0.1921	0.1901	0.312	+--	52	4.166	2	0.1246
	13:28197534:A:G	13	28197534	A	G	a	g	0.0053	0.0001	0.0052	0.0054	0.1991	0.197	0.3121	?++	0	0.49	1	0.4839
rs2491222	13:28607916:T:A	13	28607916	T	A	a	t	0.2261	0.005	0.2221	0.2358	0.0255	0.0253	0.3123	+-+	0	1.329	2	0.5146
rs1115261	13:28261864:T:C	13	28261864	T	C	t	c	0.463	0.0064	0.4504	0.4682	0.0214	0.0212	0.3131	+++	0	0.14	2	0.9323
rs1115260	13:28261887:G:T	13	28261887	G	T	t	g	0.537	0.0064	0.5318	0.5496	-0.0214	0.0212	0.3131	---	0	0.14	2	0.9324
rs1778791	13:28437272:G:T	13	28437272	G	T	t	g	0.4519	0.0081	0.4435	0.4615	-0.0216	0.0215	0.3133	--+	31.9	2.935	2	0.2305
rs17086226	13:28592546:T:C	13	28592546	T	C	t	c	0.2137	0.0036	0.2118	0.2211	0.0265	0.0263	0.3136	+++	0	0.188	2	0.9104
	13:28722443:G:A	13	28722443	G	A	a	g	0.9944	0	0.9944	0.9944	0.3142	0.312	0.3139	??+	0	0	0	1
	13:28330693:CT:C	13	28330693	CT	C	ct	c	0.3252	0.005	0.319	0.3292	0.0237	0.0236	0.3148	++-	0	1.716	2	0.424
rs9551386	13:28269409:T:C	13	28269409	T	C	t	c	0.4598	0.0064	0.4472	0.4649	0.0214	0.0213	0.3153	+++	0	0.173	2	0.9173
rs7320289	13:28274328:C:T	13	28274328	C	T	t	c	0.538	0.0065	0.5326	0.5506	-0.0214	0.0213	0.3154	---	0	0.171	2	0.918
rs7981979	13:28432602:G:A	13	28432602	G	A	a	g	0.6498	0.0047	0.6442	0.6546	-0.0221	0.022	0.3157	+-+	68.8	6.4	2	0.04076
	13:28696495:G:A	13	28696495	G	A	a	g	0.9938	0.0003	0.9933	0.9941	-0.1497	0.1493	0.3163	-+-	0	0.671	2	0.7149
	13:28195128:G:A	13	28195128	G	A	a	g	0.9947	0.0001	0.9945	0.9948	-0.1972	0.1968	0.3164	?--	0	0.354	1	0.5521
	13:28250862:A:AAT	13	28250862	A	AAT	a	aat	0.0144	0.0011	0.0128	0.0154	0.103	0.1028	0.3165	+-+	0	1.61	2	0.4472
rs4073630	13:28589267:C:T	13	28589267	C	T	t	c	0.4817	0.0023	0.4797	0.4859	0.0234	0.0234	0.3165	+-+	36.6	3.155	2	0.2065
rs9554111	13:28264765:G:A	13	28264765	G	A	a	g	0.54	0.0064	0.5351	0.5527	-0.0213	0.0213	0.3167	---	0	0.174	2	0.9169
rs9554112	13:28265064:T:C	13	28265064	T	C	t	c	0.46	0.0064	0.4473	0.4649	0.0213	0.0213	0.3168	+++	0	0.174	2	0.9167
	13:28265709:C:CAAGAT	13	28265709	C	CAAGAT	caagat	c	0.5402	0.0064	0.5351	0.5528	-0.0213	0.0213	0.3171	---	0	0.174	2	0.9166
rs2181428	13:28265870:C:A	13	28265870	C	A	a	c	0.5402	0.0064	0.5351	0.5528	-0.0213	0.0213	0.3171	---	0	0.174	2	0.9166
	13:28266709:CA:C	13	28266709	CA	C	ca	c	0.4598	0.0064	0.4472	0.4649	0.0213	0.0213	0.3171	+++	0	0.174	2	0.9166
rs4363725	13:28267745:G:A	13	28267745	G	A	a	g	0.5402	0.0064	0.5351	0.5528	-0.0213	0.0213	0.3171	---	0	0.174	2	0.9166
rs1072725	13:28269251:T:C	13	28269251	T	C	t	c	0.4598	0.0064	0.4472	0.4649	0.0213	0.0213	0.3171	+++	0	0.174	2	0.9167
rs9551385	13:28269376:A:G	13	28269376	A	G	a	g	0.4598	0.0064	0.4472	0.4649	0.0213	0.0213	0.3171	+++	0	0.174	2	0.9167
rs9551387	13:28269601:G:A	13	28269601	G	A	a	g	0.5402	0.0064	0.5351	0.5528	-0.0213	0.0213	0.3171	---	0	0.174	2	0.9167
rs7981421	13:28270330:C:A	13	28270330	C	A	a	c	0.5402	0.0064	0.5351	0.5528	-0.0213	0.0213	0.3171	---	0	0.174	2	0.9167
rs9319385	13:28270502:G:A	13	28270502	G	A	a	g	0.5402	0.0064	0.5351	0.5528	-0.0213	0.0213	0.3171	---	0	0.174	2	0.9165
rs9319386	13:28270520:T:A	13	28270520	T	A	a	t	0.5402	0.0064	0.5351	0.5528	-0.0213	0.0213	0.3171	---	0	0.174	2	0.9165
rs9554126	13:28271317:T:C	13	28271317	T	C	t	c	0.4622	0.0064	0.4496	0.4674	0.0212	0.0212	0.3192	+++	0	0.173	2	0.9171
rs2386935	13:28276691:G:A	13	28276691	G	A	a	g	0.5379	0.0065	0.5327	0.5506	-0.0212	0.0213	0.3192	---	0	0.157	2	0.9247
	13:28213430:CCTAA:C	13	28213430	CCTAA	C	cctaa	c	0.0084	0.0009	0.0073	0.0094	-0.1607	0.1614	0.3193	-+-	0	0.652	2	0.7218
rs35486680	13:28715516:C:T	13	28715516	C	T	t	c	0.9044	0.0008	0.9032	0.9053	-0.0358	0.0359	0.3197	---	0	0.007	2	0.9963
rs4771221	13:28663909:T:C	13	28663909	T	C	t	c	0.1976	0.0037	0.1897	0.1995	-0.0293	0.0295	0.3203	---	0	0.23	2	0.8912
rs984110	13:28264299:T:C	13	28264299	T	C	t	c	0.4623	0.0065	0.4496	0.4674	0.0211	0.0212	0.321	+++	0	0.159	2	0.9235
rs12868680	13:28264484:C:T	13	28264484	C	T	t	c	0.5377	0.0065	0.5326	0.5504	-0.0211	0.0212	0.321	---	0	0.159	2	0.9235
rs7988044	13:28271614:C:T	13	28271614	C	T	t	c	0.5378	0.0065	0.5326	0.5504	-0.0211	0.0212	0.321	---	0	0.163	2	0.9219
rs7993419	13:28271667:T:C	13	28271667	T	C	t	c	0.4622	0.0065	0.4496	0.4674	0.0211	0.0212	0.321	+++	0	0.163	2	0.9219
rs9512791	13:28272315:T:C	13	28272315	T	C	t	c	0.4622	0.0065	0.4496	0.4674	0.0211	0.0212	0.321	+++	0	0.163	2	0.9219
rs9507924	13:28263691:C:A	13	28263691	C	A	a	c	0.5377	0.0065	0.5326	0.5504	-0.021	0.0212	0.3215	---	0	0.159	2	0.9234
rs1575882	13:28267049:G:C	13	28267049	G	C	c	g	0.5378	0.0065	0.5326	0.5505	-0.0211	0.0212	0.3215	---	0	0.16	2	0.9232
rs8000008	13:28273326:C:T	13	28273326	C	T	t	c	0.5378	0.0065	0.5326	0.5505	-0.0211	0.0212	0.3215	---	0	0.162	2	0.9223
rs1121433	13:28277114:A:G	13	28277114	A	G	a	g	0.462	0.0065	0.4493	0.4672	0.0211	0.0213	0.3217	+++	0	0.17	2	0.9187
rs7999079	13:28273560:G:A	13	28273560	G	A	a	g	0.5378	0.0065	0.5326	0.5505	-0.0211	0.0212	0.3219	---	0	0.161	2	0.9225
rs9507921	13:28263523:T:A	13	28263523	T	A	a	t	0.5377	0.0065	0.5326	0.5504	-0.021	0.0212	0.3221	---	0	0.16	2	0.9232
rs9507920	13:28263417:A:C	13	28263417	A	C	a	c	0.4623	0.0065	0.4496	0.4674	0.021	0.0212	0.3224	+++	0	0.16	2	0.9231
rs17086376	13:28777893:C:T	13	28777893	C	T	t	c	0.9906	0.0018	0.9885	0.9924	-0.1231	0.1244	0.3226	+--	10.5	2.235	2	0.3271
rs2491223	13:28607989:T:G	13	28607989	T	G	t	g	0.7743	0.0049	0.7648	0.7784	-0.025	0.0253	0.3227	-+-	0	1.352	2	0.5086
rs2146582	13:28261313:T:A	13	28261313	T	A	a	t	0.537	0.0063	0.532	0.5493	-0.021	0.0212	0.3229	---	0	0.163	2	0.9216
	13:28289779:G:A	13	28289779	G	A	a	g	0.9914	0.001	0.9903	0.9926	0.1281	0.1296	0.3231	+-+	6.7	2.145	2	0.3422
rs1923829	13:28265951:C:T	13	28265951	C	T	t	c	0.5399	0.0062	0.535	0.5521	-0.021	0.0213	0.3233	---	0	0.148	2	0.9288
rs9579106	13:28275313:T:C	13	28275313	T	C	t	c	0.4621	0.0065	0.4494	0.4673	0.021	0.0213	0.3235	+++	0	0.159	2	0.9234
	13:28275425:GGAGGCT:G	13	28275425	GGAGGCT	G	g	ggaggct	0.5379	0.0065	0.5327	0.5506	-0.021	0.0213	0.3236	---	0	0.159	2	0.9236
rs9579107	13:28275560:A:G	13	28275560	A	G	a	g	0.4621	0.0065	0.4494	0.4673	0.021	0.0213	0.3236	+++	0	0.159	2	0.9235
rs111363428	13:28276045:C:T	13	28276045	C	T	t	c	0.5379	0.0065	0.5327	0.5507	-0.021	0.0213	0.324	---	0	0.158	2	0.924
rs2181431	13:28276124:A:G	13	28276124	A	G	a	g	0.4621	0.0065	0.4493	0.4673	0.021	0.0213	0.3243	+++	0	0.158	2	0.9241
rs2146586	13:28276305:T:C	13	28276305	T	C	t	c	0.462	0.0065	0.4493	0.4673	0.021	0.0213	0.3244	+++	0	0.158	2	0.924
	13:28504019:C:T	13	28504019	C	T	t	c	0.9926	0.0016	0.9908	0.9944	0.1502	0.1525	0.3247	++-	15.1	2.355	2	0.3081
rs12864178	13:28280205:T:C	13	28280205	T	C	t	c	0.1864	0.0054	0.1752	0.1902	0.0296	0.0301	0.3253	+++	35.5	3.101	2	0.2121
	13:28728944:GT:G	13	28728944	GT	G	g	gt	0.9541	0.0012	0.9529	0.9555	-0.0574	0.0583	0.3253	-+-	0	1.43	2	0.4892
rs1121432	13:28277276:C:T	13	28277276	C	T	t	c	0.538	0.0065	0.5328	0.5507	-0.0209	0.0213	0.3254	---	0	0.157	2	0.9246
rs9512799	13:28277605:G:A	13	28277605	G	A	a	g	0.538	0.0065	0.5328	0.5508	-0.0209	0.0213	0.3256	---	0	0.156	2	0.9249
	13:28678392:T:G	13	28678392	T	G	t	g	0.0112	0.0007	0.0104	0.012	0.1081	0.11	0.3256	+++	0	0.328	2	0.8486
rs9512800	13:28277722:T:C	13	28277722	T	C	t	c	0.462	0.0065	0.4492	0.4672	0.0209	0.0213	0.3258	+++	0	0.156	2	0.925
rs1535566	13:28262312:T:C	13	28262312	T	C	t	c	0.4623	0.0065	0.4496	0.4674	0.0208	0.0212	0.3261	+++	0	0.163	2	0.9219
	13:28572074:G:A	13	28572074	G	A	a	g	0.9854	0.0012	0.9842	0.9869	0.0993	0.1011	0.3262	+++	0	0.249	2	0.8828
	13:28251984:G:GT	13	28251984	G	GT	g	gt	0.2629	0.0032	0.2591	0.2666	0.0243	0.0247	0.3263	+++	0	0.301	2	0.8601
rs9319390	13:28284459:T:A	13	28284459	T	A	a	t	0.8547	0.0014	0.8525	0.8562	-0.0313	0.0319	0.327	--+	0	1.976	2	0.3724
rs117906266	13:28435608:C:T	13	28435608	C	T	t	c	0.9314	0.0018	0.9283	0.9333	0.0414	0.0425	0.3294	+-+	0	0.374	2	0.8293
	13:28693135:G:A	13	28693135	G	A	a	g	0.9941	0.0002	0.9936	0.9942	-0.148	0.1519	0.3298	---	0	0.217	2	0.8973
rs9581898	13:28330973:C:T	13	28330973	C	T	t	c	0.8532	0.0029	0.8485	0.8563	-0.0293	0.0301	0.3303	---	0	0.048	2	0.9762
rs71433244	13:28486509:C:T	13	28486509	C	T	t	c	0.9754	0.0024	0.973	0.9782	-0.0834	0.0857	0.3307	++-	32.6	2.968	2	0.2268
rs9581942	13:28487276:C:A	13	28487276	C	A	a	c	0.5251	0.0022	0.5208	0.527	-0.0206	0.0212	0.3307	---	0	0.442	2	0.8018
rs113144657	13:28276055:C:T	13	28276055	C	T	t	c	0.5377	0.0065	0.5325	0.5504	-0.0207	0.0213	0.3314	---	0	0.158	2	0.9243
	13:28674090:G:A	13	28674090	G	A	a	g	0.9758	0.0009	0.9749	0.977	0.0788	0.0811	0.3314	+-+	0	0.692	2	0.7076
rs1923828	13:28260322:T:C	13	28260322	T	C	t	c	0.4623	0.0064	0.4497	0.4674	0.0206	0.0212	0.3324	+++	0	0.163	2	0.9216
rs1117381	13:28260120:G:A	13	28260120	G	A	a	g	0.5377	0.0065	0.5326	0.5504	-0.0206	0.0212	0.3325	---	0	0.168	2	0.9196
rs112359670	13:28733132:G:A	13	28733132	G	A	a	g	0.9044	0.0008	0.9034	0.9053	-0.0348	0.0359	0.3327	---	0	0.002	2	0.999
rs2491218	13:28604041:A:G	13	28604041	A	G	a	g	0.7739	0.005	0.7643	0.778	-0.0244	0.0253	0.3354	-+-	0	1.322	2	0.5162
rs60653567	13:28231641:C:T	13	28231641	C	T	t	c	0.9482	0.003	0.9449	0.9514	-0.0459	0.0477	0.3357	--+	50.7	4.057	2	0.1315
rs1933438	13:28693173:C:A	13	28693173	C	A	a	c	0.9117	0.0007	0.9111	0.913	-0.0361	0.0375	0.3359	---	0	0.665	2	0.7173
rs74694176	13:28281871:T:C	13	28281871	T	C	t	c	0.0055	0.0002	0.0053	0.0059	0.2008	0.2087	0.3361	-++	61.8	5.235	2	0.07299
rs77238301	13:28788043:A:G	13	28788043	A	G	a	g	0.0956	0.0009	0.0946	0.0968	0.0345	0.0359	0.3361	+++	0	0.035	2	0.9829
rs9512808	13:28280337:C:A	13	28280337	C	A	a	c	0.3614	0.0059	0.3577	0.3734	-0.0213	0.0222	0.3375	---	0	0.707	2	0.7023
rs9507919	13:28260351:C:T	13	28260351	C	T	t	c	0.5376	0.0065	0.5326	0.5504	-0.0203	0.0212	0.3382	---	0	0.172	2	0.9174
	13:28434737:CA:C	13	28434737	CA	C	ca	c	0.3518	0.0053	0.3457	0.358	0.0212	0.0222	0.3383	++-	71.6	7.055	2	0.02938
	13:28357147:G:A	13	28357147	G	A	a	g	0.9929	0.0009	0.9921	0.9941	0.1602	0.1675	0.3389	+-+	0	1.103	2	0.576
rs522071	13:28211580:A:G	13	28211580	A	G	a	g	0.3639	0.0054	0.3553	0.3699	0.0209	0.0219	0.3393	-++	0	1.623	2	0.4442
rs11619415	13:28366242:C:A	13	28366242	C	A	a	c	0.9575	0.0023	0.9549	0.9601	0.0515	0.0539	0.3394	-++	0	1.99	2	0.3696
rs12853986	13:28706644:C:G	13	28706644	C	G	c	g	0.0956	0.0008	0.0948	0.0969	0.0343	0.0359	0.3402	+++	0	0.009	2	0.9957
rs1756955	13:28441190:T:A	13	28441190	T	A	a	t	0.4318	0.0082	0.423	0.4413	-0.0202	0.0212	0.3405	--+	23.1	2.602	2	0.2723
rs144937240	13:28697891:G:C	13	28697891	G	C	c	g	0.9786	0.0009	0.9777	0.9802	-0.0863	0.0906	0.3412	--+	80.3	10.174	2	0.006178
rs9554277	13:28728026:G:A	13	28728026	G	A	a	g	0.9044	0.0008	0.9033	0.9053	-0.0341	0.0359	0.3417	---	0	0.003	2	0.9987
rs9554279	13:28732301:G:A	13	28732301	G	A	a	g	0.9044	0.0008	0.9033	0.9053	-0.0341	0.0359	0.3421	---	0	0.003	2	0.9987
rs471392	13:28213550:C:T	13	28213550	C	T	t	c	0.1254	0.003	0.1219	0.1285	-0.0306	0.0322	0.3426	--+	53.9	4.335	2	0.1145
rs7330014	13:28227130:T:G	13	28227130	T	G	t	g	0.854	0.0031	0.8497	0.8575	0.0284	0.03	0.3431	++-	24	2.631	2	0.2683
rs2996449	13:28440007:A:G	13	28440007	A	G	a	g	0.5686	0.0089	0.5582	0.5781	0.02	0.0212	0.3442	++-	25.5	2.685	2	0.2612
	13:28595774:G:A	13	28595774	G	A	a	g	0.9931	0.0005	0.9924	0.9937	-0.1244	0.1316	0.3448	---	0	0.013	2	0.9934
rs9581899	13:28330992:C:T	13	28330992	C	T	t	c	0.8532	0.0028	0.8486	0.8561	-0.0284	0.0301	0.3451	---	0	0.074	2	0.9638
rs475916	13:28205077:G:T	13	28205077	G	T	t	g	0.1132	0.0025	0.1104	0.116	-0.0314	0.0333	0.3454	--+	52.4	4.2	2	0.1225
rs1535799	13:28779395:T:G	13	28779395	T	G	t	g	0.0963	0.0011	0.0952	0.0984	0.0338	0.0358	0.3454	+++	0	0.039	2	0.9809
rs523152	13:28211749:G:A	13	28211749	G	A	a	g	0.1254	0.003	0.1219	0.1283	-0.0304	0.0322	0.3465	--+	57.7	4.728	2	0.09406
rs9512900	13:28429738:T:C	13	28429738	T	C	t	c	0.3501	0.0052	0.3452	0.3562	0.0207	0.0221	0.3477	-+-	66.6	5.98	2	0.05028
rs9551410	13:28452067:C:T	13	28452067	C	T	t	c	0.8854	0.0014	0.8842	0.8883	0.0418	0.0445	0.3477	++-	27.2	2.748	2	0.253
rs685412	13:28219706:T:A	13	28219706	T	A	a	t	0.1462	0.003	0.1429	0.1503	-0.0281	0.03	0.3478	--+	18.1	2.442	2	0.295
	13:28227327:G:A	13	28227327	G	A	a	g	0.9854	0.0008	0.9845	0.9862	-0.0955	0.1019	0.3487	-+-	0	0.517	2	0.7722
rs9554275	13:28709392:C:T	13	28709392	C	T	t	c	0.9043	0.0008	0.903	0.9052	-0.0337	0.0359	0.3487	---	0	0.016	2	0.9922
rs510928	13:28208938:A:G	13	28208938	A	G	a	g	0.8747	0.0029	0.8719	0.8782	0.0302	0.0322	0.3488	++-	57.9	4.746	2	0.09318
rs1974378	13:28440454:A:G	13	28440454	A	G	a	g	0.5686	0.0086	0.5586	0.5778	0.0198	0.0212	0.3491	++-	23.1	2.601	2	0.2724
rs35263155	13:28652999:C:T	13	28652999	C	T	t	c	0.8705	0.0037	0.8641	0.8744	0.0361	0.0386	0.3493	++-	0	1.964	2	0.3745
rs113489137	13:28337017:A:G	13	28337017	A	G	a	g	0.1981	0.0021	0.1958	0.2017	0.0252	0.0269	0.3504	+-+	0	0.256	2	0.8797
rs9512809	13:28280525:C:T	13	28280525	C	T	t	c	0.3616	0.0059	0.3578	0.3735	-0.0208	0.0223	0.351	---	0	0.666	2	0.7168
rs9512812	13:28280815:C:A	13	28280815	C	A	a	c	0.3639	0.0058	0.3602	0.3755	-0.021	0.0226	0.3511	---	0	0.622	2	0.7326
	13:28663007:T:TG	13	28663007	T	TG	t	tg	0.1997	0.0037	0.1923	0.2023	-0.0272	0.0292	0.3517	-+-	0	0.203	2	0.9035
rs9512897	13:28426828:A:G	13	28426828	A	G	a	g	0.7256	0.0015	0.7232	0.7274	-0.0219	0.0236	0.3518	-+-	0	0.957	2	0.6198
rs7322302	13:28687654:T:C	13	28687654	T	C	t	c	0.0853	0.0015	0.083	0.087	0.0351	0.0377	0.352	+++	0	0.597	2	0.7418
rs1231052	13:28362245:A:T	13	28362245	A	T	a	t	0.5379	0.002	0.536	0.5414	0.0199	0.0214	0.3524	+-+	0	1.483	2	0.4765
rs9554085	13:28217690:G:A	13	28217690	G	A	a	g	0.1458	0.0031	0.1423	0.1501	-0.0279	0.03	0.353	--+	26.7	2.727	2	0.2558
rs531950	13:28215504:T:C	13	28215504	T	C	t	c	0.8543	0.0031	0.85	0.8579	0.0279	0.03	0.3535	++-	26.5	2.723	2	0.2563
rs9554278	13:28730292:G:T	13	28730292	G	T	t	g	0.9043	0.0007	0.9033	0.9051	-0.0332	0.0359	0.3548	---	0	0.001	2	0.9993
rs9551437	13:28677034:T:C	13	28677034	T	C	t	c	0.086	0.0016	0.083	0.0875	0.0351	0.0379	0.355	+++	0	0.103	2	0.9498
	13:28726137:A:G	13	28726137	A	G	a	g	0.009	0.0017	0.0073	0.0111	0.1169	0.1264	0.355	-++	0	1.491	2	0.4745
rs9581900	13:28331010:A:G	13	28331010	A	G	a	g	0.1465	0.0028	0.1436	0.1511	0.0278	0.0301	0.3552	+++	0	0.091	2	0.9556
	13:28338864:AC:A	13	28338864	AC	A	a	ac	0.7883	0.0021	0.786	0.7907	-0.0241	0.0261	0.3554	--+	48.9	3.912	2	0.1414
rs9581982	13:28655100:C:T	13	28655100	C	T	t	c	0.9687	0.0014	0.9675	0.9705	0.066	0.0715	0.3558	+-+	0	1.68	2	0.4318
rs78376332	13:28446926:G:T	13	28446926	G	T	t	g	0.8534	0.0066	0.8456	0.8597	-0.0289	0.0313	0.3564	+--	0	1.273	2	0.5291
rs7324609	13:28676835:G:A	13	28676835	G	A	a	g	0.9143	0.0018	0.9127	0.9179	-0.0351	0.038	0.3567	---	0	0.096	2	0.9533
rs1933439	13:28693019:G:A	13	28693019	G	A	a	g	0.9113	0.0005	0.9108	0.9122	-0.0345	0.0374	0.3567	---	0	0.392	2	0.8221
rs9512971	13:28582310:C:T	13	28582310	C	T	t	c	0.6272	0.0068	0.62	0.6352	-0.021	0.0228	0.3573	--+	36.8	3.162	2	0.2058
rs1778793	13:28444088:C:G	13	28444088	C	G	c	g	0.5712	0.0078	0.5623	0.5797	0.0195	0.0212	0.3576	++-	15.4	2.363	2	0.3069
	13:28660219:G:GAA	13	28660219	G	GAA	g	gaa	0.0072	0.0005	0.0062	0.0076	-0.1359	0.1478	0.3579	--+	0	1.398	2	0.4971
rs33963562	13:28734779:C:G	13	28734779	C	G	c	g	0.0955	0.0007	0.0949	0.0968	0.033	0.0359	0.3579	+++	0	0.006	2	0.9971
rs1231060	13:28372992:T:C	13	28372992	T	C	t	c	0.2549	0.0024	0.2524	0.2587	-0.0228	0.0249	0.3581	--+	0	0.929	2	0.6285
rs9512935	13:28515327:A:G	13	28515327	A	G	a	g	0.1743	0.0038	0.1701	0.1786	0.0277	0.0302	0.3583	+-+	0	1.072	2	0.5851
rs1923826	13:28257857:G:A	13	28257857	G	A	a	g	0.2957	0.0057	0.2928	0.3073	-0.0212	0.0231	0.3585	---	0	0.612	2	0.7363
rs9554281	13:28739100:A:G	13	28739100	A	G	a	g	0.0955	0.0007	0.0949	0.0968	0.033	0.0359	0.3585	+++	0	0.006	2	0.9971
rs9507916	13:28238760:A:G	13	28238760	A	G	a	g	0.3246	0.0006	0.3243	0.3259	-0.0206	0.0225	0.3603	+--	19.4	2.482	2	0.2891
	13:28305698:C:T	13	28305698	C	T	t	c	0.9945	0.0004	0.9941	0.995	0.1755	0.1919	0.3606	+-+	0	0.334	2	0.8462
rs2387100	13:28426759:A:G	13	28426759	A	G	a	g	0.2749	0.0023	0.2721	0.2772	0.0214	0.0235	0.3615	+-+	0	1.244	2	0.537
rs9512810	13:28280663:G:A	13	28280663	G	A	a	g	0.3617	0.0059	0.3579	0.3736	-0.0204	0.0224	0.362	---	0	0.637	2	0.7274
rs41291682	13:28240947:T:C	13	28240947	T	C	t	c	0.0514	0.003	0.0483	0.0548	0.0436	0.0479	0.3622	+--	49.2	3.936	2	0.1398
rs9554259	13:28677292:T:C	13	28677292	T	C	t	c	0.0862	0.0015	0.0833	0.0874	0.0345	0.0379	0.3625	+++	0	0.122	2	0.9407
	13:28438373:TA:T	13	28438373	TA	T	t	ta	0.5659	0.006	0.5587	0.5717	-0.0194	0.0213	0.3627	--+	27.3	2.751	2	0.2527
rs58678412	13:28700864:T:C	13	28700864	T	C	t	c	0.0959	0.0008	0.095	0.0973	0.0328	0.036	0.3629	+++	0	0.018	2	0.9908
rs79981203	13:28223875:T:C	13	28223875	T	C	t	c	0.0533	0.0031	0.0502	0.0568	0.0429	0.0472	0.3636	++-	51	4.083	2	0.1299
rs547450315	13:28647490:A:G	13	28647490	A	G	a	g	0.2223	0.0058	0.214	0.2284	-0.0307	0.0338	0.3638	---	0	0.015	2	0.9924
rs9507928	13:28280411:G:A	13	28280411	G	A	a	g	0.5388	0.0064	0.5335	0.5513	-0.0196	0.0216	0.364	---	0	0.153	2	0.9262
rs74745736	13:28278083:T:A	13	28278083	T	A	a	t	0.9509	0.0029	0.9476	0.9539	-0.0445	0.0491	0.3645	-++	44.2	3.585	2	0.1666
rs78147149	13:28278287:A:T	13	28278287	A	T	a	t	0.0491	0.0029	0.0461	0.0524	0.0445	0.0491	0.3645	+--	44.3	3.588	2	0.1663
rs7327508	13:28730023:T:G	13	28730023	T	G	t	g	0.0957	0.0007	0.0949	0.0968	0.0325	0.0359	0.3645	+++	0	0.005	2	0.9974
	13:28583179:T:TTATA	13	28583179	T	TTATA	t	ttata	0.0118	0.0015	0.0098	0.013	-0.1047	0.1155	0.3649	---	0	0.35	2	0.8394
rs75012421	13:28229495:C:T	13	28229495	C	T	t	c	0.9473	0.0032	0.9436	0.9506	-0.0428	0.0473	0.365	--+	51.4	4.115	2	0.1278
rs9512811	13:28280702:T:C	13	28280702	T	C	t	c	0.6383	0.0059	0.6264	0.642	0.0203	0.0224	0.3652	+++	0	0.627	2	0.7307
rs9551433	13:28640012:A:G	13	28640012	A	G	a	g	0.1947	0.0035	0.193	0.2018	0.0243	0.0268	0.3654	+-+	0	0.614	2	0.7357
	13:28334951:CT:C	13	28334951	CT	C	ct	c	0.0377	0.0013	0.0362	0.039	0.0669	0.0739	0.3655	+-+	23.5	2.613	2	0.2708
rs12859471	13:28275648:A:G	13	28275648	A	G	a	g	0.0491	0.0029	0.0461	0.0524	0.0444	0.0491	0.3656	+--	43.9	3.567	2	0.168
	13:28228562:T:C	13	28228562	T	C	t	c	0.0528	0.0032	0.0495	0.0564	0.0428	0.0473	0.3659	++-	50.4	4.033	2	0.1331
rs74936534	13:28228335:C:T	13	28228335	C	T	t	c	0.9472	0.0032	0.9436	0.9505	-0.0428	0.0473	0.366	--+	50.2	4.014	2	0.1344
rs369848663	13:28236499:A:C	13	28236499	A	C	a	c	0.0492	0.0024	0.0463	0.0512	0.0542	0.06	0.3661	-++	65.7	5.832	2	0.05414
rs12875129	13:28688337:G:A	13	28688337	G	A	a	g	0.9135	0.0013	0.9121	0.9155	-0.0341	0.0377	0.3663	---	0	0.545	2	0.7616
	13:28450230:A:AAAAAG	13	28450230	A	AAAAAG	a	aaaaag	0.9943	0.0002	0.9941	0.9946	0.2074	0.2296	0.3664	?++	0	0.271	1	0.6028
rs75276271	13:28272108:T:C	13	28272108	T	C	t	c	0.0491	0.0029	0.0461	0.0524	0.0442	0.049	0.3671	+--	43.6	3.545	2	0.1699
	13:28507468:G:A	13	28507468	G	A	a	g	0.9939	0.0006	0.9931	0.9948	-0.1525	0.1691	0.3671	++-	9.7	2.214	2	0.3305
rs4769564	13:28266402:A:C	13	28266402	A	C	a	c	0.0491	0.0029	0.0461	0.0524	0.0442	0.049	0.3675	+--	43.5	3.543	2	0.1701
rs75588930	13:28267343:A:C	13	28267343	A	C	a	c	0.0491	0.0029	0.0461	0.0524	0.0442	0.049	0.3675	+--	43.5	3.543	2	0.1701
	13:28630611:C:T	13	28630611	C	T	t	c	0.9935	0.0005	0.9926	0.994	-0.1218	0.1353	0.3679	---	0	0.023	2	0.9886
rs7321161	13:28253829:G:C	13	28253829	G	C	c	g	0.2953	0.0056	0.2924	0.3066	-0.0208	0.0231	0.368	---	0	0.544	2	0.7619
rs75436500	13:28215212:T:G	13	28215212	T	G	t	g	0.053	0.0031	0.0499	0.0565	0.0426	0.0473	0.3681	++-	47	3.774	2	0.1516
	13:28224706:G:GCTAA	13	28224706	G	GCTAA	g	gctaa	0.0529	0.0031	0.0499	0.0565	0.0425	0.0473	0.3683	++-	47.4	3.801	2	0.1495
	13:28221528:A:ATTG	13	28221528	A	ATTG	a	attg	0.053	0.0031	0.0499	0.0565	0.0425	0.0473	0.3684	++-	47.3	3.792	2	0.1502
rs78182899	13:28224315:G:A	13	28224315	G	A	a	g	0.9471	0.0031	0.9435	0.9501	-0.0425	0.0473	0.3684	--+	47.4	3.799	2	0.1496
rs1231061	13:28373083:C:T	13	28373083	C	T	t	c	0.7452	0.0024	0.741	0.7475	0.0223	0.0248	0.3684	++-	0	1.111	2	0.5738
rs9581903	13:28333812:T:A	13	28333812	T	A	a	t	0.8544	0.0028	0.8493	0.8568	-0.0271	0.0302	0.3687	---	0	0.087	2	0.9572
rs685413	13:28219705:T:G	13	28219705	T	G	t	g	0.8528	0.0029	0.8485	0.8559	0.0269	0.03	0.3689	++-	6.4	2.136	2	0.3437
rs11616646	13:28372742:T:C	13	28372742	T	C	t	c	0.0513	0.0045	0.0471	0.0564	-0.0437	0.0487	0.3692	+--	71.7	7.055	2	0.02938
rs492553	13:28236975:A:C	13	28236975	A	C	a	c	0.8546	0.003	0.8506	0.858	0.0269	0.03	0.3696	++-	27.7	2.767	2	0.2507
rs17085884	13:28244545:A:G	13	28244545	A	G	a	g	0.0495	0.003	0.0464	0.0529	0.0438	0.0489	0.3698	+--	49.4	3.949	2	0.1388
rs1756957	13:28446006:C:T	13	28446006	C	T	t	c	0.4309	0.0068	0.4235	0.4385	-0.019	0.0213	0.3712	--+	4.8	2.1	2	0.3499
	13:28372786:A:AT	13	28372786	A	AT	a	at	0.0513	0.0045	0.047	0.0564	-0.0435	0.0487	0.3717	+--	71.6	7.054	2	0.0294
rs2093618	13:28267757:C:G	13	28267757	C	G	c	g	0.7023	0.0058	0.6906	0.7053	0.0206	0.0231	0.3728	++-	0	0.705	2	0.7029
rs9554123	13:28269600:C:T	13	28269600	C	T	t	c	0.2977	0.0058	0.2947	0.3094	-0.0206	0.0231	0.3729	--+	0	0.705	2	0.7029
rs4771150	13:28266542:T:C	13	28266542	T	C	t	c	0.7029	0.0056	0.6915	0.7057	0.0206	0.0231	0.373	++-	0	0.721	2	0.6974
rs4142558	13:28752115:A:C	13	28752115	A	C	a	c	0.0951	0.0005	0.0946	0.096	0.0321	0.036	0.373	+++	0	0.001	2	0.9994
rs11616666	13:28372902:T:C	13	28372902	T	C	t	c	0.0513	0.0045	0.0471	0.0564	-0.0434	0.0487	0.3732	+--	71.8	7.09	2	0.02887
	13:28240021:C:T	13	28240021	C	T	t	c	0.9732	0.0005	0.9723	0.9736	-0.0596	0.0671	0.3743	-+-	0	0.315	2	0.8542
	13:28718854:T:TC	13	28718854	T	TC	t	tc	0.9817	0.0011	0.9806	0.9829	-0.0857	0.0966	0.3747	---	0	0.424	2	0.8088
rs78136132	13:28226335:G:A	13	28226335	G	A	a	g	0.947	0.0031	0.9435	0.9502	-0.0419	0.0473	0.3756	--+	48	3.848	2	0.146
rs12429719	13:28330676:A:G	13	28330676	A	G	a	g	0.1462	0.0028	0.1436	0.1511	0.0266	0.0301	0.3758	+++	0	0.074	2	0.9635
rs113523304	13:28677412:T:C	13	28677412	T	C	t	c	0.0862	0.0014	0.0834	0.0874	0.0335	0.0378	0.3758	+++	0	0.147	2	0.9289
rs11616828	13:28252573:C:G	13	28252573	C	G	c	g	0.0491	0.0029	0.0461	0.0524	0.0433	0.0489	0.376	+--	42.9	3.501	2	0.1737
	13:28224069:AT:A	13	28224069	AT	A	a	at	0.947	0.0031	0.9435	0.9501	-0.0419	0.0473	0.3761	--+	47.5	3.807	2	0.1491
rs2504231	13:28609072:T:A	13	28609072	T	A	a	t	0.2254	0.0047	0.2217	0.2346	0.0223	0.0253	0.377	+-+	0	1.177	2	0.5553
rs9512782	13:28244919:C:A	13	28244919	C	A	a	c	0.9372	0.001	0.9363	0.9384	0.0386	0.0437	0.3771	-++	48.8	3.904	2	0.142
	13:28300998:T:TCA	13	28300998	T	TCA	t	tca	0.3138	0.0013	0.3131	0.3164	0.0223	0.0253	0.3771	+++	0	0.006	2	0.9968
rs7489641	13:28329780:T:C	13	28329780	T	C	t	c	0.147	0.0028	0.1444	0.152	0.0266	0.0301	0.3771	+++	0	0.071	2	0.9653
rs1231034	13:28338168:G:T	13	28338168	G	T	t	g	0.7894	0.0027	0.7866	0.7925	-0.0231	0.0261	0.3775	--+	39.7	3.315	2	0.1906
rs7336334	13:28272451:T:C	13	28272451	T	C	t	c	0.7047	0.0058	0.6929	0.7078	0.0204	0.0231	0.3776	++-	0	0.69	2	0.7083
rs61944128	13:28330050:C:T	13	28330050	C	T	t	c	0.853	0.0028	0.848	0.8556	-0.0265	0.0301	0.3778	---	0	0.07	2	0.9657
rs111274810	13:28251456:T:C	13	28251456	T	C	t	c	0.0491	0.0029	0.0461	0.0524	0.0431	0.0489	0.3784	+--	43.1	3.517	2	0.1723
rs78078718	13:28255050:A:G	13	28255050	A	G	a	g	0.0491	0.0029	0.0461	0.0524	0.0431	0.0489	0.3784	+--	43.2	3.523	2	0.1718
rs11618104	13:28256819:C:T	13	28256819	C	T	t	c	0.9509	0.0029	0.9476	0.9539	-0.0431	0.0489	0.3784	-++	43.2	3.522	2	0.1718
rs11618662	13:28258072:C:T	13	28258072	C	T	t	c	0.9509	0.0029	0.9476	0.9539	-0.0431	0.0489	0.3784	-++	43.2	3.523	2	0.1718
rs11616408	13:28258179:G:A	13	28258179	G	A	a	g	0.9509	0.0029	0.9476	0.9539	-0.0431	0.0489	0.3784	-++	43.2	3.523	2	0.1718
rs77885340	13:28258819:C:T	13	28258819	C	T	t	c	0.9509	0.0029	0.9476	0.9539	-0.0431	0.0489	0.3784	-++	43.2	3.523	2	0.1718
rs34995315	13:28260869:T:C	13	28260869	T	C	t	c	0.0491	0.0029	0.0461	0.0524	0.0431	0.0489	0.3784	+--	43.2	3.522	2	0.1718
rs35378161	13:28260897:A:C	13	28260897	A	C	a	c	0.0491	0.0029	0.0461	0.0524	0.0431	0.0489	0.3784	+--	43.2	3.522	2	0.1718
rs78250813	13:28263579:C:T	13	28263579	C	T	t	c	0.9509	0.0029	0.9476	0.9539	-0.0431	0.0489	0.3784	-++	43.2	3.522	2	0.1719
rs112563249	13:28264733:G:A	13	28264733	G	A	a	g	0.9509	0.0029	0.9476	0.9539	-0.0431	0.0489	0.3784	-++	43.2	3.522	2	0.1719
rs77714701	13:28702755:T:C	13	28702755	T	C	t	c	0.0961	0.0008	0.0953	0.0975	0.0316	0.0359	0.3787	+++	0	0.025	2	0.9875
	13:28328859:A:AC	13	28328859	A	AC	a	ac	0.0138	0.0011	0.0118	0.0148	-0.0871	0.099	0.379	-+-	53.3	4.286	2	0.1173
	13:28191987:GT:G	13	28191987	GT	G	g	gt	0.9947	0.0004	0.9943	0.995	0.2151	0.2449	0.3798	+?-	77.6	4.471	1	0.03447
rs607604	13:28217606:C:T	13	28217606	C	T	t	c	0.146	0.0029	0.1428	0.1502	-0.0263	0.03	0.3801	--+	29.7	2.846	2	0.2409
rs13378625	13:28334034:C:T	13	28334034	C	T	t	c	0.8563	0.0033	0.8503	0.8594	-0.0266	0.0304	0.3813	-+-	0	0.207	2	0.9016
	13:28531481:C:T	13	28531481	C	T	t	c	0.9862	0.0007	0.9855	0.9871	0.0965	0.1104	0.3822	-++	44	3.575	2	0.1674
rs74500690	13:28246760:G:T	13	28246760	G	T	t	g	0.9509	0.003	0.9474	0.954	-0.0428	0.049	0.3831	-++	45.9	3.694	2	0.1577
	13:28535835:A:T	13	28535835	A	T	a	t	0.0072	0	0.0072	0.0072	-0.2997	0.3436	0.3831	?-?	0	0	0	1
rs7335722	13:28753645:A:G	13	28753645	A	G	a	g	0.0951	0.0006	0.0946	0.0961	0.0314	0.036	0.3831	+++	0	0	2	0.9998
rs79490353	13:28623048:T:C	13	28623048	T	C	t	c	0.0228	0.0024	0.0198	0.0252	0.074	0.085	0.3838	++-	44.6	3.607	2	0.1647
rs80343701	13:28250406:C:T	13	28250406	C	T	t	c	0.9509	0.003	0.9475	0.9539	-0.0426	0.0489	0.3842	-++	43.7	3.551	2	0.1694
	13:28617014:GA:G	13	28617014	GA	G	g	ga	0.1948	0.0047	0.1916	0.2042	0.0236	0.0271	0.3844	+-+	0	0.631	2	0.7295
rs146390093	13:28250197:C:T	13	28250197	C	T	t	c	0.9509	0.003	0.9475	0.9539	-0.0425	0.0489	0.3854	-++	43.8	3.558	2	0.1688
rs7331489	13:28279823:A:G	13	28279823	A	G	a	g	0.7049	0.0058	0.6931	0.7079	0.0201	0.0232	0.3856	++-	0	0.663	2	0.7178
rs1075082	13:28331516:T:A	13	28331516	T	A	a	t	0.8538	0.0028	0.8489	0.8564	-0.026	0.0301	0.3865	---	0	0.073	2	0.964
rs508999	13:28208712:A:G	13	28208712	A	G	a	g	0.3628	0.005	0.354	0.3679	0.0189	0.0219	0.3872	-++	0	1.537	2	0.4636
rs11618640	13:28249024:A:G	13	28249024	A	G	a	g	0.0492	0.003	0.0461	0.0525	0.0422	0.0489	0.3877	+--	44	3.572	2	0.1676
rs11617509	13:28249080:C:G	13	28249080	C	G	c	g	0.0492	0.003	0.0461	0.0525	0.0422	0.0489	0.3877	+--	44	3.572	2	0.1676
	13:28303346:GA:G	13	28303346	GA	G	g	ga	0.9932	0.0013	0.9918	0.9948	-0.1394	0.1615	0.388	-+-	22.6	2.582	2	0.275
	13:28336887:C:T	13	28336887	C	T	t	c	0.9943	0.0004	0.994	0.9948	0.1859	0.2154	0.388	++?	0	0.166	1	0.6836
	13:28664305:G:A	13	28664305	G	A	a	g	0.9939	0.0001	0.9937	0.9939	-0.1843	0.2137	0.3884	?--	0	0.048	1	0.8271
	13:28562029:T:TGATAGATA	13	28562029	T	TGATAGATA	t	tgatagata	0.0819	0.0029	0.0782	0.0855	0.042	0.0487	0.3886	-++	0	0.625	2	0.7316
rs77479516	13:28248910:A:G	13	28248910	A	G	a	g	0.0492	0.003	0.0461	0.0525	0.0421	0.0489	0.3892	+--	44.2	3.581	2	0.1669
rs9512907	13:28448497:T:A	13	28448497	T	A	a	t	0.6676	0.0088	0.6568	0.6756	0.0207	0.024	0.3902	++-	24.9	2.664	2	0.2639
rs9551443	13:28682970:G:A	13	28682970	G	A	a	g	0.9147	0.0014	0.9132	0.9169	-0.0324	0.0378	0.3907	---	0	0.436	2	0.8041
	13:28587073:CA:C	13	28587073	CA	C	ca	c	0.3227	0.0011	0.3217	0.3246	0.0202	0.0236	0.3915	-++	15.6	2.371	2	0.3056
rs634035	13:28210009:A:G	13	28210009	A	G	a	g	0.3628	0.0051	0.3539	0.368	0.0187	0.0219	0.3918	-++	0	1.554	2	0.4599
rs12430441	13:28567014:C:G	13	28567014	C	G	c	g	0.018	0.0014	0.0162	0.0195	-0.0992	0.1161	0.393	-+-	44.8	3.626	2	0.1632
rs75314566	13:28240075:G:T	13	28240075	G	T	t	g	0.9484	0.003	0.945	0.9516	-0.0407	0.0477	0.3938	-++	50.1	4.006	2	0.1349
	13:28264531:G:T	13	28264531	G	T	t	g	0.9949	0	0.9949	0.9949	-0.4229	0.496	0.3939	?-?	0	0	0	1
	13:28389501:A:C	13	28389501	A	C	a	c	0.0189	0.0003	0.0187	0.0193	-0.091	0.1068	0.3939	-+-	75.2	8.068	2	0.01771
rs17072022	13:28292778:G:C	13	28292778	G	C	c	g	0.9461	0.001	0.9449	0.9474	-0.0396	0.0464	0.3942	+--	2.5	2.05	2	0.3587
rs9579104	13:28249504:A:G	13	28249504	A	G	a	g	0.7045	0.0058	0.6929	0.7074	0.0196	0.0231	0.3952	+++	0	0.553	2	0.7585
rs1778792	13:28443643:G:A	13	28443643	G	A	a	g	0.4319	0.0057	0.4256	0.4384	-0.018	0.0212	0.3967	--+	5.9	2.126	2	0.3455
rs41291678	13:28239838:T:C	13	28239838	T	C	t	c	0.0516	0.003	0.0485	0.055	0.0404	0.0477	0.397	+--	50.2	4.017	2	0.1342
rs666466	13:28214369:A:G	13	28214369	A	G	a	g	0.3624	0.0051	0.3538	0.3677	0.0186	0.0219	0.3972	-++	0	1.503	2	0.4717
rs9554090	13:28244118:C:T	13	28244118	C	T	t	c	0.7429	0.0005	0.7424	0.7435	-0.0203	0.024	0.3972	---	0	0.372	2	0.8301
rs1778796	13:28447730:A:G	13	28447730	A	G	a	g	0.5545	0.0072	0.5462	0.5623	0.019	0.0225	0.3983	++-	18.5	2.453	2	0.2933
rs8002175	13:28680073:C:G	13	28680073	C	G	c	g	0.0865	0.001	0.0845	0.0872	0.0316	0.0376	0.4	+++	0	0.25	2	0.8826
rs11617198	13:28239486:A:C	13	28239486	A	C	a	c	0.0516	0.003	0.0485	0.055	0.0402	0.0478	0.4001	+--	50.4	4.033	2	0.1331
	13:28661912:TC:T	13	28661912	TC	T	t	tc	0.9905	0.0013	0.9887	0.992	-0.105	0.1247	0.4001	--+	0	1.259	2	0.5329
rs12585848	13:28680254:C:T	13	28680254	C	T	t	c	0.9135	0.001	0.9128	0.9155	-0.0316	0.0376	0.4002	---	0	0.253	2	0.881
	13:28266822:A:G	13	28266822	A	G	a	g	0.0081	0.001	0.0069	0.0095	-0.104	0.1239	0.4013	---	0	0.087	2	0.9574
	13:28218904:TCTC:T	13	28218904	TCTC	T	t	tctc	0.8565	0.0024	0.8527	0.859	0.0254	0.0303	0.4014	++-	27	2.738	2	0.2544
rs1231049	13:28358700:C:T	13	28358700	C	T	t	c	0.5042	0.0022	0.5018	0.5067	-0.0181	0.0216	0.4017	-+-	0	0.771	2	0.6802
	13:28446814:ACCACGC:A	13	28446814	ACCACGC	A	a	accacgc	0.9744	0.0008	0.9728	0.9749	-0.064	0.0763	0.4017	+--	0	1.702	2	0.4271
rs1028682	13:28337237:G:A	13	28337237	G	A	a	g	0.7887	0.0031	0.7854	0.7922	-0.0218	0.0261	0.4036	--+	44.1	3.578	2	0.1672
	13:28282658:C:T	13	28282658	C	T	t	c	0.9943	0	0.9943	0.9943	0.34	0.4075	0.404	?+?	0	0	0	1
rs9581895	13:28321581:G:A	13	28321581	G	A	a	g	0.8459	0.0022	0.8415	0.8473	-0.0242	0.029	0.4042	---	0	0.345	2	0.8417
rs61944126	13:28320214:T:G	13	28320214	T	G	t	g	0.1545	0.0024	0.153	0.1592	0.0241	0.029	0.4054	+++	0	0.582	2	0.7475
rs6491247	13:28606521:C:T	13	28606521	C	T	t	c	0.7748	0.0051	0.765	0.7791	-0.0211	0.0253	0.4055	-+-	0	1.355	2	0.5078
rs59102252	13:28681955:C:G	13	28681955	C	G	c	g	0.0856	0.0013	0.0837	0.0871	0.0313	0.0377	0.4062	+++	0	0.344	2	0.8419
rs9554265	13:28685062:G:A	13	28685062	G	A	a	g	0.914	0.002	0.9117	0.9162	-0.0313	0.0377	0.407	--+	0	0.516	2	0.7728
rs78565132	13:28440523:C:T	13	28440523	C	T	t	c	0.9327	0.0016	0.9296	0.9339	0.0359	0.0433	0.4071	+-+	0	0.377	2	0.8282
rs34374211	13:28608459:T:C	13	28608459	T	C	t	c	0.0406	0.0009	0.0397	0.0423	0.0438	0.0529	0.4073	+-+	0	1.735	2	0.4199
rs76551010	13:28235557:C:G	13	28235557	C	G	c	g	0.0517	0.003	0.0486	0.0551	0.0395	0.0478	0.408	++-	48.8	3.905	2	0.1419
	13:28235666:TGACA:T	13	28235666	TGACA	T	t	tgaca	0.9483	0.003	0.9449	0.9514	-0.0395	0.0478	0.4082	--+	48.8	3.906	2	0.1419
rs73165583	13:28291687:A:T	13	28291687	A	T	a	t	0.0539	0.001	0.0525	0.055	0.0384	0.0465	0.4086	-++	4.2	2.089	2	0.3519
	13:28760918:G:A	13	28760918	G	A	a	g	0.9911	0.0017	0.9891	0.9928	-0.1047	0.1268	0.4091	+--	0	1.674	2	0.433
rs9551438	13:28678052:T:A	13	28678052	T	A	a	t	0.9137	0.001	0.9131	0.9159	-0.0311	0.0377	0.4092	---	0	0.19	2	0.9092
rs79915170	13:28373468:G:C	13	28373468	G	C	c	g	0.9481	0.0043	0.9433	0.9522	0.0401	0.0486	0.4096	-++	72.2	7.195	2	0.0274
	13:28337054:T:C	13	28337054	T	C	t	c	0.0199	0.0001	0.0198	0.02	-0.0821	0.0996	0.4102	-+-	0	0.394	2	0.8212
	13:28544701:TA:T	13	28544701	TA	T	t	ta	0.0954	0.0021	0.0932	0.0978	0.0296	0.036	0.4102	-++	35.8	3.113	2	0.2108
	13:28337050:C:G	13	28337050	C	G	c	g	0.0199	0.0001	0.0198	0.02	-0.082	0.0996	0.4103	-+-	0	0.394	2	0.8212
	13:28523840:C:T	13	28523840	C	T	t	c	0.9893	0.0005	0.9887	0.9899	-0.1116	0.1356	0.4104	---	0	0.222	2	0.8948
rs9551439	13:28678114:A:C	13	28678114	A	C	a	c	0.0864	0.001	0.0842	0.087	0.0309	0.0376	0.4117	+++	0	0.201	2	0.9045
	13:28770171:T:TG	13	28770171	T	TG	t	tg	0.0292	0.0004	0.0288	0.0296	0.0513	0.0625	0.4118	+++	0	0.411	2	0.8144
	13:28499709:C:T	13	28499709	C	T	t	c	0.9865	0.0016	0.9849	0.9886	-0.0877	0.1071	0.4127	--+	51.3	4.106	2	0.1284
rs7984661	13:28679683:G:A	13	28679683	G	A	a	g	0.9133	0.0011	0.9127	0.9156	-0.0308	0.0376	0.413	---	0	0.257	2	0.8792
rs66976696	13:28611630:T:C	13	28611630	T	C	t	c	0.0409	0.001	0.04	0.0428	0.0431	0.0527	0.4139	+-+	0	1.951	2	0.377
rs9554224	13:28611984:C:G	13	28611984	C	G	c	g	0.0407	0.0009	0.0398	0.0424	0.0432	0.0529	0.4142	+-+	0	1.64	2	0.4405
rs9554261	13:28678753:C:T	13	28678753	C	T	t	c	0.9136	0.001	0.9129	0.9156	-0.0307	0.0376	0.4148	---	0	0.217	2	0.897
rs9551441	13:28678784:T:C	13	28678784	T	C	t	c	0.0864	0.001	0.0844	0.0871	0.0307	0.0376	0.4148	+++	0	0.218	2	0.8967
rs9551442	13:28678790:A:C	13	28678790	A	C	a	c	0.0864	0.001	0.0844	0.0871	0.0307	0.0376	0.4148	+++	0	0.218	2	0.8966
	13:28712109:GA:G	13	28712109	GA	G	g	ga	0.8217	0.0009	0.8208	0.8227	-0.0255	0.0313	0.4151	--+	0	1.079	2	0.5831
rs1970617	13:28439309:A:G	13	28439309	A	G	a	g	0.6044	0.0065	0.5972	0.6117	0.0175	0.0216	0.4159	++-	0	1.736	2	0.4197
rs1970618	13:28439314:A:G	13	28439314	A	G	a	g	0.6044	0.0065	0.5972	0.6117	0.0175	0.0216	0.4159	++-	0	1.736	2	0.4198
rs66520040	13:28606231:G:A	13	28606231	G	A	a	g	0.9588	0.0009	0.9569	0.9594	-0.0428	0.0526	0.4164	-+-	13.9	2.324	2	0.3129
rs11149484	13:28269905:T:C	13	28269905	T	C	t	c	0.0645	0.0009	0.0634	0.0654	-0.0348	0.0429	0.4173	+--	35.9	3.119	2	0.2102
rs76520208	13:28620898:C:T	13	28620898	C	T	t	c	0.964	0.0046	0.9588	0.9686	-0.054	0.0666	0.4176	---	0	1.35	2	0.5092
rs117984024	13:28380922:G:A	13	28380922	G	A	a	g	0.8739	0.0027	0.8709	0.8766	-0.0269	0.0333	0.4181	---	0	0.235	2	0.8892
rs111890852	13:28281297:G:T	13	28281297	G	T	t	g	0.916	0.0011	0.9148	0.9171	-0.0322	0.0398	0.419	---	0	0.528	2	0.7681
rs138806969	13:28505655:G:A	13	28505655	G	A	a	g	0.9895	0.001	0.9879	0.9906	-0.1134	0.1406	0.4198	++-	12.3	2.28	2	0.3198
rs9554264	13:28681355:C:T	13	28681355	C	T	t	c	0.9136	0.0012	0.9127	0.9159	-0.0303	0.0376	0.4209	---	0	0.397	2	0.82
rs4366576	13:28678488:G:T	13	28678488	G	T	t	g	0.9136	0.001	0.913	0.9157	-0.0302	0.0376	0.4214	---	0	0.201	2	0.9046
rs7329786	13:28514663:T:C	13	28514663	T	C	t	c	0.2029	0.0011	0.2016	0.204	-0.0212	0.0264	0.4215	--+	21.8	2.558	2	0.2783
rs2491239	13:28613144:C:G	13	28613144	C	G	c	g	0.8173	0.0044	0.8087	0.8207	-0.0219	0.0272	0.4217	-+-	0	0.194	2	0.9075
rs2481970	13:28568082:A:G	13	28568082	A	G	a	g	0.4438	0.004	0.4367	0.4478	-0.0182	0.0227	0.4225	--+	0	1.012	2	0.603
rs9512790	13:28264635:T:G	13	28264635	T	G	t	g	0.0644	0.0009	0.0633	0.0654	-0.0344	0.0428	0.4226	+--	37.6	3.204	2	0.2015
rs9554143	13:28282522:T:C	13	28282522	T	C	t	c	0.1349	0.0025	0.1325	0.138	0.0247	0.0308	0.4228	-++	0	0.994	2	0.6085
rs7985828	13:28679261:A:T	13	28679261	A	T	a	t	0.0865	0.001	0.0844	0.0871	0.0301	0.0376	0.4231	+++	0	0.214	2	0.8984
rs1218957	13:28194314:G:T	13	28194314	G	T	t	g	0.4595	0.0031	0.4568	0.4653	-0.017	0.0212	0.424	---	0	0.153	2	0.9263
	13:28603395:G:C	13	28603395	G	C	c	g	0.9589	0.0011	0.9568	0.9597	-0.042	0.0527	0.4258	-+-	14.7	2.344	2	0.3098
rs2491232	13:28610355:T:A	13	28610355	T	A	a	t	0.0407	0.0009	0.0398	0.0423	0.0421	0.0529	0.426	+-+	0	1.734	2	0.4202
rs9507998	13:28658489:T:G	13	28658489	T	G	t	g	0.818	0.0059	0.8089	0.8249	-0.0234	0.0294	0.426	-+-	0	0.711	2	0.7007
	13:28239304:G:T	13	28239304	G	T	t	g	0.9902	0.0003	0.99	0.9906	-0.1037	0.1303	0.4263	-+-	0	0.433	2	0.8052
rs73436978	13:28607571:C:A	13	28607571	C	A	a	c	0.9886	0.0013	0.9872	0.9905	0.0799	0.1006	0.4271	++-	77.1	8.727	2	0.01273
rs9554166	13:28397996:A:G	13	28397996	A	G	a	g	0.2255	0.0043	0.2205	0.2309	0.0199	0.0251	0.4273	+-+	0	1.609	2	0.4472
	13:28679978:G:GA	13	28679978	G	GA	g	ga	0.0868	0.0009	0.0849	0.0875	0.0298	0.0376	0.4281	+++	0	0.272	2	0.8728
rs9512794	13:28272721:T:C	13	28272721	T	C	t	c	0.0644	0.001	0.0633	0.0654	-0.0339	0.0429	0.4289	+--	35.2	3.088	2	0.2135
rs4503658	13:28544919:T:G	13	28544919	T	G	t	g	0.9047	0.002	0.9023	0.9068	-0.0284	0.0359	0.4292	+--	34.8	3.065	2	0.216
	13:28268028:G:GTA	13	28268028	G	GTA	g	gta	0.0644	0.001	0.0633	0.0654	-0.0339	0.0429	0.4293	+--	35.3	3.09	2	0.2133
rs79383765	13:28267250:G:A	13	28267250	G	A	a	g	0.9356	0.001	0.9346	0.9367	0.0339	0.0429	0.4294	-++	35.3	3.09	2	0.2133
rs12428172	13:28645757:A:G	13	28645757	A	G	a	g	0.525	0.0057	0.5204	0.5324	0.0171	0.0216	0.4296	-++	5.9	2.125	2	0.3456
	13:28337045:T:C	13	28337045	T	C	t	c	0.02	0.0001	0.0199	0.02	-0.0785	0.0994	0.4297	-+-	0	0.562	2	0.7551
rs9551440	13:28678254:G:T	13	28678254	G	T	t	g	0.9135	0.001	0.9129	0.9156	-0.0296	0.0376	0.431	---	0	0.201	2	0.9043
rs9554122	13:28269532:T:A	13	28269532	T	A	a	t	0.3313	0.0067	0.3272	0.3448	-0.0182	0.0232	0.4321	---	0	0.316	2	0.8538
rs1970619	13:28439389:T:C	13	28439389	T	C	t	c	0.6025	0.0065	0.5952	0.6096	0.0169	0.0215	0.4325	++-	0	1.596	2	0.4502
	13:28727696:G:C	13	28727696	G	C	c	g	0.9841	0.0015	0.9815	0.9854	-0.0884	0.1127	0.4329	++-	0	1.471	2	0.4793
rs1320533	13:28641570:C:G	13	28641570	C	G	c	g	0.7994	0.0045	0.7914	0.8039	-0.0206	0.0263	0.4336	-+-	0	1.127	2	0.5692
rs73432869	13:28196321:A:G	13	28196321	A	G	a	g	0.0924	0.0019	0.09	0.094	-0.0289	0.0369	0.4337	---	0	0.047	2	0.9766
rs1231047	13:28357346:T:C	13	28357346	T	C	t	c	0.5658	0.001	0.5646	0.567	0.0172	0.0219	0.4339	+-+	0	0.503	2	0.7775
rs79877292	13:28277938:T:C	13	28277938	T	C	t	c	0.0645	0.001	0.0633	0.0655	-0.0337	0.0431	0.4343	+--	34.5	3.054	2	0.2171
	13:28226793:A:AG	13	28226793	A	AG	a	ag	0.7594	0.0039	0.7523	0.763	0.0192	0.0246	0.4348	++-	35.3	3.093	2	0.213
rs8000945	13:28612687:T:G	13	28612687	T	G	t	g	0.8158	0.0044	0.8074	0.8194	-0.0211	0.0271	0.4359	-+-	0	0.199	2	0.9054
rs655885	13:28226678:G:A	13	28226678	G	A	a	g	0.2409	0.0039	0.2374	0.2479	-0.0191	0.0246	0.4365	--+	30	2.858	2	0.2395
rs9554089	13:28242893:A:G	13	28242893	A	G	a	g	0.7428	0.0046	0.7352	0.7476	0.0189	0.0243	0.4371	++-	0	1.188	2	0.552
rs9273	13:28241287:G:A	13	28241287	G	A	a	g	0.7222	0.0054	0.716	0.7278	-0.0183	0.0236	0.4374	--+	73	7.418	2	0.0245
	13:28649938:A:AT	13	28649938	A	AT	a	at	0.726	0.0033	0.7221	0.7291	0.0199	0.0256	0.4378	+++	0	0.096	2	0.9531
rs74429755	13:28722725:C:G	13	28722725	C	G	c	g	0.0216	0.0037	0.017	0.0254	-0.0842	0.1086	0.4378	-++	46.7	3.751	2	0.1533
rs117965401	13:28436900:G:T	13	28436900	G	T	t	g	0.9318	0.0017	0.9288	0.9335	0.033	0.0426	0.438	+-+	0	0.496	2	0.7802
rs525811	13:28212006:C:G	13	28212006	C	G	c	g	0.7796	0.003	0.7752	0.7829	0.0198	0.0256	0.4389	++-	53.7	4.317	2	0.1155
rs2996448	13:28439873:G:A	13	28439873	G	A	a	g	0.3976	0.0064	0.3906	0.4049	-0.0166	0.0215	0.4391	--+	0	1.584	2	0.453
rs2491236	13:28611738:G:A	13	28611738	G	A	a	g	0.1843	0.0043	0.1805	0.1925	0.021	0.0271	0.4391	+-+	0	0.192	2	0.9085
rs1075084	13:28331600:G:A	13	28331600	G	A	a	g	0.8553	0.0033	0.8495	0.8585	-0.0234	0.0303	0.4396	-+-	0	0.194	2	0.9075
	13:28352596:TC:T	13	28352596	TC	T	t	tc	0.8297	0.0032	0.8265	0.8335	-0.0216	0.0281	0.4408	-+-	0	0.914	2	0.6333
rs2491240	13:28613167:G:A	13	28613167	G	A	a	g	0.1841	0.0043	0.1806	0.1924	0.0209	0.0271	0.441	+-+	0	0.189	2	0.9097
rs2504234	13:28612246:C:T	13	28612246	C	T	t	c	0.1841	0.0043	0.1806	0.1923	0.0209	0.0271	0.4411	+-+	0	0.187	2	0.9108
rs2491237	13:28612351:A:G	13	28612351	A	G	a	g	0.8159	0.0043	0.8077	0.8194	-0.0209	0.0271	0.4416	-+-	0	0.187	2	0.9109
	13:28678132:C:T	13	28678132	C	T	t	c	0.9152	0.0014	0.9138	0.9177	-0.0293	0.038	0.4416	---	0	0.237	2	0.8881
rs6491252	13:28612691:A:G	13	28612691	A	G	a	g	0.8159	0.0043	0.8076	0.8194	-0.0209	0.0271	0.4419	-+-	0	0.188	2	0.9105
	13:28768836:A:C	13	28768836	A	C	a	c	0.0107	0.0012	0.0091	0.0121	0.0937	0.1218	0.442	++-	60.4	5.054	2	0.07988
rs6491249	13:28612477:C:A	13	28612477	C	A	a	c	0.1841	0.0043	0.1806	0.1924	0.0208	0.0271	0.4421	+-+	0	0.187	2	0.9109
rs9554223	13:28607549:C:T	13	28607549	C	T	t	c	0.959	0.001	0.9572	0.9598	-0.0405	0.0527	0.4424	-+-	9.7	2.215	2	0.3303
rs4769593	13:28641449:C:T	13	28641449	C	T	t	c	0.202	0.0043	0.198	0.21	0.0201	0.0262	0.443	+-+	0	1.085	2	0.5812
rs6491250	13:28612651:G:A	13	28612651	G	A	a	g	0.1844	0.0044	0.1806	0.1928	0.0208	0.0271	0.4431	+-+	0	0.165	2	0.9209
	13:28676939:G:A	13	28676939	G	A	a	g	0.993	0.0004	0.9926	0.9935	0.1104	0.144	0.4432	--+	0	0.907	2	0.6355
rs1231051	13:28358840:T:G	13	28358840	T	G	t	g	0.5385	0.0015	0.5371	0.5412	0.0163	0.0212	0.4437	+-+	0	1.481	2	0.4769
	13:28509741:A:G	13	28509741	A	G	a	g	0.0165	0.0011	0.015	0.0174	0.0684	0.0895	0.4446	-+-	66.1	5.892	2	0.05255
	13:28445055:CA:C	13	28445055	CA	C	ca	c	0.0792	0.0013	0.0779	0.0814	-0.0315	0.0412	0.445	-+-	0	0.442	2	0.8019
	13:28578427:TTTTG:T	13	28578427	TTTTG	T	t	ttttg	0.9927	0.0005	0.9923	0.9933	-0.1203	0.1575	0.445	-?+	47.3	1.899	1	0.1682
rs2211526	13:28392105:G:A	13	28392105	G	A	a	g	0.7498	0.0031	0.7469	0.7535	-0.0215	0.0282	0.4451	++-	0	1.449	2	0.4847
rs2491238	13:28612868:G:A	13	28612868	G	A	a	g	0.1841	0.0043	0.1805	0.1924	0.0207	0.0271	0.4459	+-+	0	0.184	2	0.9122
	13:28538552:G:C	13	28538552	G	C	c	g	0.9921	0.0004	0.9917	0.9926	0.1029	0.1351	0.4461	+-+	45.4	3.666	2	0.16
rs1218952	13:28217060:A:C	13	28217060	A	C	a	c	0.3645	0.0051	0.3557	0.3698	0.0167	0.0219	0.4463	-++	0	1.495	2	0.4735
rs9319391	13:28285968:G:T	13	28285968	G	T	t	g	0.8539	0.0009	0.8522	0.8547	-0.0234	0.0307	0.4464	--+	0	1.639	2	0.4408
rs554226	13:28222151:T:C	13	28222151	T	C	t	c	0.3645	0.0051	0.3557	0.3698	0.0167	0.0219	0.4468	-++	0	1.494	2	0.4737
rs1974377	13:28440392:C:T	13	28440392	C	T	t	c	0.3975	0.0063	0.3906	0.4046	-0.0163	0.0215	0.4468	--+	0	1.591	2	0.4514
rs74043638	13:28521864:G:A	13	28521864	G	A	a	g	0.9813	0.0011	0.9804	0.9828	-0.0609	0.08	0.4468	+-+	66.6	5.979	2	0.05031
rs112961934	13:28338332:T:C	13	28338332	T	C	t	c	0.0261	0.0006	0.0253	0.0266	0.0546	0.0718	0.447	++-	0	1.932	2	0.3806
rs1231018	13:28331678:G:A	13	28331678	G	A	a	g	0.7961	0.002	0.7941	0.7986	-0.0202	0.0266	0.4474	--+	0	0.544	2	0.762
rs11619605	13:28236844:C:T	13	28236844	C	T	t	c	0.9484	0.0029	0.9451	0.9514	-0.0363	0.0478	0.4475	--+	52.3	4.194	2	0.1229
rs78691612	13:28344004:G:A	13	28344004	G	A	a	g	0.9739	0.0006	0.9734	0.9747	-0.0543	0.0715	0.4479	--+	0	1.309	2	0.5198
	13:28661663:G:A	13	28661663	G	A	a	g	0.9905	0.0012	0.9889	0.992	-0.0947	0.1248	0.448	--+	0	1.227	2	0.5413
rs35842324	13:28421253:C:T	13	28421253	C	T	t	c	0.8831	0.0031	0.8795	0.8862	0.0282	0.0372	0.4482	+++	0	0.324	2	0.8505
rs7490037	13:28524416:C:G	13	28524416	C	G	c	g	0.8562	0.0031	0.8533	0.8598	-0.0228	0.0301	0.4483	+--	61.7	5.221	2	0.07351
	13:28245923:TA:T	13	28245923	TA	T	t	ta	0.3604	0.0033	0.3579	0.3669	-0.0176	0.0233	0.449	--+	0	0.53	2	0.7672
rs503699	13:28214734:G:C	13	28214734	G	C	c	g	0.6361	0.0052	0.6307	0.6449	-0.0166	0.0219	0.4492	+--	0	1.723	2	0.4226
rs79847913	13:28250874:T:C	13	28250874	T	C	t	c	0.0643	0.0009	0.0633	0.0653	-0.0324	0.0428	0.4497	+--	38.3	3.24	2	0.1979
rs17085918	13:28253219:C:G	13	28253219	C	G	c	g	0.0643	0.0009	0.0633	0.0653	-0.0324	0.0428	0.4497	+--	38.3	3.239	2	0.198
rs61943964	13:28418014:G:T	13	28418014	G	T	t	g	0.7261	0.0019	0.7239	0.7284	-0.0179	0.0237	0.4501	-+-	0	0.959	2	0.619
	13:28585821:C:CT	13	28585821	C	CT	ct	c	0.9246	0.0007	0.9238	0.9258	-0.0397	0.0527	0.4513	-++	7.2	2.155	2	0.3404
rs9581912	13:28354409:G:A	13	28354409	G	A	a	g	0.8298	0.0033	0.8267	0.8337	-0.0212	0.0282	0.4525	-+-	0	0.862	2	0.6498
rs542503134	13:28336809:T:C	13	28336809	T	C	t	c	0.2104	0.0027	0.2074	0.2133	0.0197	0.0262	0.4529	++-	37.5	3.201	2	0.2018
	13:28521676:A:C	13	28521676	A	C	a	c	0.0189	0.0011	0.0175	0.0197	0.0598	0.0797	0.4531	-+-	65.3	5.768	2	0.05591
rs73158103	13:28785225:A:G	13	28785225	A	G	a	g	0.1468	0.0054	0.1419	0.1566	-0.0225	0.03	0.4535	--+	64.2	5.59	2	0.06111
	13:28281827:G:GT	13	28281827	G	GT	g	gt	0.0861	0.001	0.0851	0.0872	0.0301	0.0402	0.4541	-++	0	0.739	2	0.691
rs4769576	13:28439194:C:T	13	28439194	C	T	t	c	0.3973	0.0063	0.3904	0.4044	-0.016	0.0215	0.4553	--+	0	1.603	2	0.4486
rs7985206	13:28657064:T:C	13	28657064	T	C	t	c	0.8179	0.0058	0.8085	0.8244	-0.0214	0.0288	0.4562	-+-	0	0.645	2	0.7244
	13:28758758:T:C	13	28758758	T	C	t	c	0.0066	0.0007	0.0057	0.0073	-0.1207	0.1622	0.4571	+--	66.3	5.938	2	0.05135
rs142846916	13:28488690:G:A	13	28488690	G	A	a	g	0.9876	0.0013	0.9857	0.9892	0.1092	0.1469	0.4572	--+	73.5	7.559	2	0.02283
rs2504232	13:28610924:G:C	13	28610924	G	C	c	g	0.1848	0.0041	0.1816	0.1927	0.0202	0.0271	0.4573	+-+	0	0.202	2	0.9038
rs2491233	13:28610841:G:T	13	28610841	G	T	t	g	0.1848	0.004	0.1817	0.1927	0.0201	0.0271	0.4577	+-+	0	0.206	2	0.9023
	13:28627771:A:G	13	28627771	A	G	a	g	0.0103	0.0011	0.0086	0.0112	-0.08	0.1079	0.4586	+-+	78.8	9.435	2	0.008935
	13:28783801:G:C	13	28783801	G	C	c	g	0.9934	0.0008	0.9926	0.9944	0.12	0.1619	0.4587	-++	67	6.059	2	0.04833
rs571786	13:28235896:G:A	13	28235896	G	A	a	g	0.6353	0.0051	0.6301	0.6441	-0.0162	0.0219	0.459	+--	0	1.454	2	0.4835
	13:28239940:G:C	13	28239940	G	C	c	g	0.6358	0.0051	0.6306	0.6447	-0.0162	0.0219	0.459	+--	0	1.6	2	0.4494
rs667374	13:28233524:G:A	13	28233524	G	A	a	g	0.6351	0.0051	0.6299	0.6441	-0.0162	0.0219	0.4594	+--	0	1.499	2	0.4725
	13:28268517:T:TG	13	28268517	T	TG	t	tg	0.5645	0.0073	0.5506	0.5708	0.0164	0.0222	0.4598	+++	0	0.58	2	0.7484
	13:28709145:TTTATTA:T	13	28709145	TTTATTA	T	t	tttatta	0.9918	0.0004	0.9915	0.9927	-0.125	0.1691	0.4599	---	0	0.572	2	0.7514
rs3812862	13:28545126:G:A	13	28545126	G	A	a	g	0.0957	0.0025	0.0931	0.0987	0.0264	0.0358	0.4607	-++	38.1	3.23	2	0.1989
rs2504209	13:28546766:A:G	13	28546766	A	G	a	g	0.8119	0.0059	0.8056	0.8185	0.0206	0.028	0.4614	++-	79.1	9.555	2	0.008417
rs60783479	13:28592023:G:A	13	28592023	G	A	a	g	0.9885	0.0012	0.9872	0.9902	0.0764	0.1037	0.4614	-+-	79.8	9.905	2	0.007066
rs9512795	13:28272808:A:G	13	28272808	A	G	a	g	0.0484	0.0007	0.0475	0.0492	-0.0432	0.0588	0.4625	--+	0	0.683	2	0.7106
rs1231016	13:28330842:G:A	13	28330842	G	A	a	g	0.7959	0.0021	0.7941	0.7985	-0.0195	0.0266	0.4629	--+	0	0.644	2	0.7246
	13:28736058:G:A	13	28736058	G	A	a	g	0.9821	0.0022	0.978	0.9837	-0.0614	0.0836	0.4631	-+-	28.7	2.805	2	0.246
rs2504237	13:28613331:G:T	13	28613331	G	T	t	g	0.1835	0.0042	0.18	0.1916	0.0199	0.0272	0.4637	+-+	0	0.168	2	0.9195
rs7320980	13:28613528:T:C	13	28613528	T	C	t	c	0.8162	0.0042	0.8082	0.8197	-0.0199	0.0272	0.4637	-+-	0	0.191	2	0.9088
rs9551378	13:28248753:A:T	13	28248753	A	T	a	t	0.0794	0.003	0.0767	0.0831	-0.0322	0.044	0.4643	-++	0	1.505	2	0.4712
	13:28682287:G:GA	13	28682287	G	GA	g	ga	0.0874	0.0013	0.0861	0.089	0.0275	0.0376	0.4643	+++	0	0.391	2	0.8225
rs9512844	13:28312422:A:G	13	28312422	A	G	a	g	0.5101	0.0049	0.5059	0.5161	-0.016	0.0219	0.4652	-++	53.3	4.28	2	0.1177
rs944495	13:28451759:C:T	13	28451759	C	T	t	c	0.5045	0.005	0.5003	0.5115	-0.0179	0.0246	0.4666	---	0	0.198	2	0.9055
rs7992826	13:28309226:C:T	13	28309226	C	T	t	c	0.4443	0.0038	0.4397	0.4493	0.0156	0.0214	0.467	++-	41.5	3.421	2	0.1807
	13:28731236:C:T	13	28731236	C	T	t	c	0.9948	0	0.9948	0.9948	-0.2612	0.3594	0.4674	?-?	0	0	0	1
	13:28522469:AGT:A	13	28522469	AGT	A	a	agt	0.1439	0.0032	0.1402	0.147	0.0218	0.0301	0.4675	-++	61.8	5.241	2	0.07277
rs662299	13:28235955:C:T	13	28235955	C	T	t	c	0.241	0.004	0.2372	0.2481	-0.0178	0.0246	0.4677	--+	31.6	2.924	2	0.2317
rs56403358	13:28239163:C:T	13	28239163	C	T	t	c	0.975	0.0013	0.9728	0.9764	-0.0505	0.0696	0.4682	--+	44.2	3.584	2	0.1666
rs1231056	13:28365020:T:C	13	28365020	T	C	t	c	0.6968	0.0022	0.694	0.6994	0.0174	0.024	0.4682	+-+	0	0.85	2	0.6537
rs73156291	13:28761792:C:T	13	28761792	C	T	t	c	0.8559	0.0052	0.8465	0.8606	0.0219	0.0303	0.4689	++-	64.1	5.567	2	0.06183
	13:28365013:C:T	13	28365013	C	T	t	c	0.9833	0.0009	0.9824	0.9842	0.0682	0.0945	0.4705	-++	0	1.194	2	0.5504
rs9513019	13:28642034:A:G	13	28642034	A	G	a	g	0.8091	0.0035	0.8021	0.8116	-0.0193	0.0268	0.4705	-+-	0	0.665	2	0.717
rs9554245	13:28658183:G:C	13	28658183	G	C	c	g	0.8193	0.0061	0.8099	0.8264	-0.0212	0.0294	0.4705	-+-	0	0.681	2	0.7115
	13:28730322:AAAG:A	13	28730322	AAAG	A	a	aaag	0.8575	0.005	0.8486	0.8622	0.0221	0.0307	0.4709	++-	60.5	5.068	2	0.07933
rs560686688	13:28607371:G:T	13	28607371	G	T	t	g	0.9886	0.0013	0.9873	0.9906	0.0726	0.1008	0.4712	-+-	77	8.68	2	0.01304
rs4128996	13:28590968:T:G	13	28590968	T	G	t	g	0.0114	0.0011	0.0099	0.0128	-0.0758	0.1054	0.4719	+-+	80.7	10.364	2	0.005616
	13:28607372:AGGCTGCAGT:A	13	28607372	AGGCTGCAGT	A	a	aggctgcagt	0.9886	0.0013	0.9874	0.9906	0.0724	0.1008	0.4725	-+-	76.9	8.66	2	0.01317
rs73436958	13:28592913:C:T	13	28592913	C	T	t	c	0.9885	0.0013	0.987	0.9903	0.0734	0.1024	0.4733	-+-	79.2	9.619	2	0.008151
rs878159	13:28427735:T:A	13	28427735	T	A	a	t	0.8885	0.0034	0.8853	0.8926	0.0245	0.0342	0.4738	-+-	68.6	6.37	2	0.04138
rs878160	13:28427738:T:A	13	28427738	T	A	a	t	0.8885	0.0034	0.8853	0.8926	0.0245	0.0342	0.474	-+-	68.6	6.372	2	0.04133
rs55785341	13:28428208:G:C	13	28428208	G	C	c	g	0.888	0.0031	0.8851	0.8917	0.0242	0.0338	0.474	-+-	70.2	6.709	2	0.03492
rs961341	13:28786220:A:G	13	28786220	A	G	a	g	0.0954	0.0009	0.0947	0.0971	0.0258	0.036	0.4744	+++	0	0.04	2	0.98
rs4769564	13:28266402:A:G	13	28266402	A	G	a	g	0.587	0.0059	0.5758	0.5923	0.0153	0.0214	0.4757	-++	13.1	2.3	2	0.3166
	13:28785149:C:A	13	28785149	C	A	a	c	0.9908	0.0022	0.9888	0.9939	0.0905	0.1273	0.4771	-++	0	1.856	2	0.3953
rs1320534	13:28641534:G:A	13	28641534	G	A	a	g	0.2015	0.0042	0.1976	0.2092	0.0186	0.0262	0.4776	+-+	0	1.035	2	0.5959
rs9554157	13:28337503:C:T	13	28337503	C	T	t	c	0.8412	0.0026	0.8383	0.8438	0.0219	0.0309	0.4779	+-+	0	0.521	2	0.7708
	13:28553019:AG:A	13	28553019	AG	A	a	ag	0.9936	0.0012	0.9922	0.9948	0.1268	0.1789	0.4784	++-	6.3	2.134	2	0.344
rs57076404	13:28205826:C:T	13	28205826	C	T	t	c	0.7696	0.0055	0.7626	0.7763	-0.0182	0.0257	0.4788	--+	30.1	2.862	2	0.2391
	13:28234043:G:GTATA	13	28234043	G	GTATA	g	gtata	0.5019	0.0035	0.4986	0.5083	-0.0156	0.022	0.4788	+--	11.8	2.268	2	0.3217
rs7987319	13:28521052:G:T	13	28521052	G	T	t	g	0.1439	0.0033	0.1401	0.1471	0.0212	0.0301	0.4798	-++	62.1	5.279	2	0.07138
	13:28681599:G:A	13	28681599	G	A	a	g	0.9937	0.0004	0.9933	0.994	0.1365	0.1934	0.4802	-?+	3.1	1.032	1	0.3096
rs542610	13:28235069:C:T	13	28235069	C	T	t	c	0.241	0.0041	0.2372	0.2483	-0.0173	0.0246	0.4824	--+	31.8	2.934	2	0.2306
rs9512814	13:28282256:G:A	13	28282256	G	A	a	g	0.3637	0.0058	0.3593	0.3752	-0.0164	0.0234	0.4824	---	0	0.488	2	0.7835
rs7986976	13:28524904:C:A	13	28524904	C	A	a	c	0.9813	0.001	0.9804	0.9827	-0.0562	0.08	0.4826	+-+	67.2	6.102	2	0.04732
rs9551404	13:28414265:A:G	13	28414265	A	G	a	g	0.2704	0.0017	0.2686	0.273	0.0167	0.0238	0.4829	+-+	0	0.78	2	0.6769
rs2031137	13:28314330:C:A	13	28314330	C	A	a	c	0.4433	0.0041	0.4384	0.4483	0.015	0.0214	0.483	++-	44.8	3.621	2	0.1636
	13:28414080:TC:T	13	28414080	TC	T	t	tc	0.7296	0.0017	0.727	0.7314	-0.0167	0.0238	0.483	-+-	0	0.781	2	0.6766
	13:28737086:T:C	13	28737086	T	C	t	c	0.0059	0.0002	0.0056	0.006	0.1428	0.2038	0.4836	?++	0	0.916	1	0.3386
rs2491235	13:28611710:A:G	13	28611710	A	G	a	g	0.816	0.0042	0.8081	0.8196	-0.019	0.0271	0.484	-+-	0	0.176	2	0.9157
rs7983800	13:28303665:T:C	13	28303665	T	C	t	c	0.5565	0.0037	0.5514	0.5608	-0.015	0.0214	0.4842	--+	39.9	3.326	2	0.1895
rs9551434	13:28641571:A:G	13	28641571	A	G	a	g	0.1893	0.0038	0.1862	0.1968	0.0188	0.0269	0.4844	+-+	0	0.749	2	0.6878
rs73156301	13:28784215:G:T	13	28784215	G	T	t	g	0.8562	0.005	0.847	0.8606	0.0211	0.0303	0.4849	++-	62.7	5.36	2	0.06856
	13:28294172:CA:C	13	28294172	CA	C	ca	c	0.072	0.0012	0.0697	0.073	-0.0357	0.0511	0.485	--+	0	0.77	2	0.6805
rs9507938	13:28303772:T:C	13	28303772	T	C	t	c	0.5565	0.0037	0.5514	0.5608	-0.0149	0.0214	0.4851	--+	39.9	3.327	2	0.1894
rs9507939	13:28303812:A:G	13	28303812	A	G	a	g	0.5565	0.0037	0.5514	0.5608	-0.0149	0.0214	0.4851	--+	39.9	3.328	2	0.1893
rs7983801	13:28303666:T:A	13	28303666	T	A	a	t	0.4435	0.0036	0.4392	0.4484	0.0149	0.0214	0.4852	++-	39.6	3.313	2	0.1908
	13:28660357:T:C	13	28660357	T	C	t	c	0.0097	0.0012	0.0082	0.0113	0.0844	0.1212	0.4858	++-	0	1.25	2	0.5353
rs112981954	13:28591465:T:C	13	28591465	T	C	t	c	0.0114	0.0012	0.0097	0.0127	-0.0729	0.1047	0.4866	+-+	80	9.998	2	0.006746
rs9551405	13:28416032:C:A	13	28416032	C	A	a	c	0.7296	0.0017	0.727	0.7315	-0.0165	0.0237	0.4868	-+-	0	0.78	2	0.677
	13:28519166:C:CA	13	28519166	C	CA	ca	c	0.981	0.001	0.9802	0.9823	-0.0553	0.0796	0.4869	+-+	66	5.877	2	0.05295
	13:28306285:G:GGGTT	13	28306285	G	GGGTT	g	gggtt	0.556	0.0037	0.5512	0.5605	-0.0148	0.0214	0.489	--+	40.5	3.361	2	0.1863
rs7986156	13:28348805:C:A	13	28348805	C	A	a	c	0.8299	0.0028	0.8268	0.8333	-0.0194	0.0281	0.489	-+-	0	0.596	2	0.7422
	13:28273271:CTTTTTT:C	13	28273271	CTTTTTT	C	ctttttt	c	0.6924	0.006	0.6803	0.6957	0.016	0.0232	0.4894	+++	0	0.272	2	0.873
rs4769592	13:28641141:C:A	13	28641141	C	A	a	c	0.2015	0.0042	0.1975	0.2092	0.0181	0.0262	0.4894	+-+	0	1.025	2	0.5991
rs6491251	13:28612675:T:C	13	28612675	T	C	t	c	0.8163	0.0044	0.8079	0.8201	-0.0188	0.0272	0.4896	-+-	0	0.137	2	0.9337
rs2504222	13:28517396:C:A	13	28517396	C	A	a	c	0.8572	0.0032	0.8538	0.8608	-0.0208	0.0301	0.4898	+--	66.5	5.962	2	0.05075
rs2491234	13:28611149:A:G	13	28611149	A	G	a	g	0.8181	0.0038	0.8107	0.821	-0.0188	0.0274	0.4919	-+-	0	0.169	2	0.9191
rs74043634	13:28510462:A:G	13	28510462	A	G	a	g	0.0176	0.0011	0.0161	0.0185	0.0591	0.0861	0.4921	-++	64.3	5.606	2	0.06062
rs201957452	13:28718356:T:G	13	28718356	T	G	t	g	0.0181	0.0016	0.0165	0.0199	-0.072	0.1053	0.4941	-+-	0	0.416	2	0.8122
rs4002981	13:28317550:T:A	13	28317550	T	A	a	t	0.4432	0.004	0.4383	0.4481	0.0146	0.0214	0.4951	++-	40.7	3.37	2	0.1854
	13:28787845:A:AC	13	28787845	A	AC	a	ac	0.1446	0.0051	0.1399	0.1538	-0.0205	0.0301	0.4954	--+	65.1	5.735	2	0.05685
	13:28337187:T:TATGAAAAAAAAA	13	28337187	T	TATGAAAAAAAAA	t	tatgaaaaaaaaa	0.2033	0.0028	0.2001	0.2063	0.0183	0.0268	0.4957	++-	46	3.705	2	0.1568
rs745980	13:28316531:T:A	13	28316531	T	A	a	t	0.4433	0.004	0.4384	0.4483	0.0145	0.0214	0.4964	++-	42.4	3.474	2	0.176
	13:28493449:A:G	13	28493449	A	G	a	g	0.0074	0.001	0.0063	0.0084	-0.0995	0.1463	0.4964	++-	0	1.688	2	0.4299
rs9507944	13:28314979:T:C	13	28314979	T	C	t	c	0.5567	0.004	0.5517	0.5615	-0.0145	0.0214	0.4976	--+	43	3.508	2	0.1731
	13:28223208:C:CA	13	28223208	C	CA	ca	c	0.9749	0.0014	0.9727	0.9764	-0.0469	0.0692	0.4977	--+	38.7	3.265	2	0.1954
rs9512847	13:28314694:G:A	13	28314694	G	A	a	g	0.4433	0.004	0.4385	0.4483	0.0145	0.0214	0.4977	++-	43	3.512	2	0.1728
rs2504219	13:28520546:A:T	13	28520546	A	T	a	t	0.8562	0.0033	0.8529	0.8599	-0.0204	0.0301	0.4978	+--	61.6	5.203	2	0.07415
rs17086242	13:28611221:T:C	13	28611221	T	C	t	c	0.0467	0.0028	0.0435	0.0497	0.0397	0.0585	0.4979	++-	0	0.657	2	0.7199
rs74043616	13:28412665:C:G	13	28412665	C	G	c	g	0.0074	0.0004	0.0067	0.0079	0.0873	0.1288	0.498	++-	0	0.411	2	0.8141
rs7988090	13:28646626:G:A	13	28646626	G	A	a	g	0.1938	0.0067	0.1864	0.2047	0.0183	0.027	0.4981	+-+	0	1.202	2	0.5482
rs9512850	13:28316163:A:G	13	28316163	A	G	a	g	0.5567	0.004	0.5517	0.5615	-0.0145	0.0214	0.4982	--+	42.6	3.482	2	0.1753
	13:28300909:CA:C	13	28300909	CA	C	ca	c	0.5547	0.0029	0.5509	0.5582	-0.0145	0.0215	0.4993	--+	25.8	2.694	2	0.2601
rs9554170	13:28419033:C:T	13	28419033	C	T	t	c	0.7295	0.0017	0.7271	0.7314	-0.0159	0.0237	0.5015	-+-	0	0.791	2	0.6735
rs36058087	13:28232672:A:T	13	28232672	A	T	a	t	0.0251	0.0014	0.0236	0.0274	0.0465	0.0692	0.5017	++-	38.4	3.248	2	0.1971
rs35435087	13:28232675:G:C	13	28232675	G	C	c	g	0.9749	0.0014	0.9726	0.9764	-0.0465	0.0692	0.5017	--+	38.4	3.248	2	0.1971
rs9554173	13:28420532:C:A	13	28420532	C	A	a	c	0.7295	0.0016	0.7274	0.7314	-0.0159	0.0237	0.502	-+-	0	0.742	2	0.69
rs12874230	13:28392137:C:T	13	28392137	C	T	t	c	0.9562	0.0041	0.952	0.9609	-0.0386	0.0575	0.5025	--+	0	0.884	2	0.6426
	13:28284058:C:T	13	28284058	C	T	t	c	0.9948	0.0001	0.9948	0.9949	0.1332	0.1992	0.5035	+--	42	3.45	2	0.1782
	13:28614491:G:GA	13	28614491	G	GA	g	ga	0.7322	0.0071	0.7223	0.7407	0.016	0.0239	0.5035	-++	0	0.455	2	0.7964
rs765061	13:28355125:G:A	13	28355125	G	A	a	g	0.8292	0.0039	0.8254	0.8339	-0.0188	0.0282	0.5039	-+-	0	0.773	2	0.6795
rs7991781	13:28428910:C:T	13	28428910	C	T	t	c	0.8876	0.0032	0.8847	0.8914	0.0223	0.0335	0.5045	-+-	70.3	6.738	2	0.03442
rs9512813	13:28282195:A:G	13	28282195	A	G	a	g	0.6391	0.006	0.627	0.6434	0.0156	0.0233	0.5046	+++	0	0.376	2	0.8287
	13:28526942:C:T	13	28526942	C	T	t	c	0.994	0.0009	0.993	0.995	0.1114	0.1675	0.506	++-	34.9	3.074	2	0.2151
rs9512842	13:28309656:C:G	13	28309656	C	G	c	g	0.5567	0.0035	0.5521	0.5609	-0.0142	0.0214	0.5069	--+	41	3.387	2	0.1838
rs7318817	13:28617708:C:T	13	28617708	C	T	t	c	0.3947	0.0021	0.3921	0.3967	-0.0143	0.0215	0.507	---	0	0.328	2	0.8486
rs17086239	13:28611186:G:C	13	28611186	G	C	c	g	0.9534	0.0028	0.9503	0.9566	-0.0389	0.0586	0.5074	--+	0	0.808	2	0.6678
rs73436965	13:28597359:C:T	13	28597359	C	T	t	c	0.9885	0.0013	0.9871	0.9905	0.0664	0.1004	0.5083	-+-	78.7	9.386	2	0.00916
rs12870355	13:28218157:T:C	13	28218157	T	C	t	c	0.0251	0.0013	0.0237	0.0273	0.0457	0.0692	0.5085	++-	39.4	3.302	2	0.1918
rs1853967	13:28308795:C:T	13	28308795	C	T	t	c	0.4436	0.0036	0.4393	0.4484	0.0141	0.0214	0.5085	++-	40.4	3.357	2	0.1867
rs4769565	13:28300201:T:C	13	28300201	T	C	t	c	0.5542	0.0031	0.5502	0.5579	-0.0142	0.0214	0.5088	--+	31.9	2.936	2	0.2304
rs12870418	13:28391953:C:G	13	28391953	C	G	c	g	0.0378	0.0027	0.0349	0.0407	0.042	0.0636	0.5089	++-	0	0.631	2	0.7296
rs59703277	13:28619846:A:C	13	28619846	A	C	a	c	0.1823	0.0041	0.179	0.1903	0.018	0.0273	0.509	+-+	0	0.227	2	0.8928
rs9512879	13:28385757:C:T	13	28385757	C	T	t	c	0.1839	0.0138	0.171	0.2021	0.0188	0.0285	0.5094	-++	56.9	4.645	2	0.09804
	13:28573000:T:A	13	28573000	T	A	a	t	0.9947	0	0.9947	0.9947	-0.1904	0.2887	0.5096	-??	0	0	0	1
rs477793	13:28204859:A:G	13	28204859	A	G	a	g	0.4445	0.0045	0.4352	0.4469	-0.0141	0.0214	0.5112	---	0	0.289	2	0.8655
rs9507935	13:28300298:C:T	13	28300298	C	T	t	c	0.4458	0.0031	0.4421	0.4498	0.0141	0.0214	0.5118	++-	32.1	2.944	2	0.2295
rs7339100	13:28613432:A:G	13	28613432	A	G	a	g	0.8168	0.0041	0.8089	0.8203	-0.0178	0.0272	0.5118	-+-	0	0.157	2	0.9245
	13:28230959:T:TA	13	28230959	T	TA	t	ta	0.7077	0.0042	0.7006	0.7119	0.0159	0.0243	0.5127	++-	0	1.12	2	0.5712
rs7985425	13:28613868:T:C	13	28613868	T	C	t	c	0.1831	0.0042	0.1795	0.191	0.0178	0.0272	0.5128	+-+	0	0.153	2	0.9266
rs7984969	13:28312712:T:C	13	28312712	T	C	t	c	0.5565	0.0037	0.5517	0.5609	-0.014	0.0214	0.513	--+	41.7	3.432	2	0.1797
rs9512776	13:28221687:A:G	13	28221687	A	G	a	g	0.1265	0.0033	0.1229	0.1318	0.0205	0.0314	0.5139	+--	62.8	5.383	2	0.06778
rs61944703	13:28613716:C:T	13	28613716	C	T	t	c	0.8169	0.0042	0.809	0.8205	-0.0178	0.0272	0.5139	-+-	0	0.151	2	0.9274
rs118058990	13:28371974:T:C	13	28371974	T	C	t	c	0.0364	0.0011	0.0351	0.0379	-0.0403	0.0617	0.514	+--	0	1.289	2	0.525
	13:28572976:TATA:T	13	28572976	TATA	T	t	tata	0.9931	0.0005	0.9924	0.9935	0.1197	0.1835	0.5144	+--	18.5	2.453	2	0.2933
rs141535475	13:28571153:A:C	13	28571153	A	C	a	c	0.0348	0.0011	0.0333	0.036	-0.0393	0.0604	0.5148	-+-	8.6	2.188	2	0.3348
rs9512831	13:28300526:T:C	13	28300526	T	C	t	c	0.5542	0.003	0.5502	0.5579	-0.0139	0.0214	0.5154	--+	32.3	2.953	2	0.2285
rs73436963	13:28595707:A:G	13	28595707	A	G	a	g	0.0115	0.0013	0.0095	0.0128	-0.0655	0.1008	0.5159	+-+	78.4	9.248	2	0.009815
rs9512906	13:28443970:G:A	13	28443970	G	A	a	g	0.6797	0.0073	0.6708	0.6861	0.0146	0.0225	0.5163	++-	34.2	3.04	2	0.2187
rs59374216	13:28438384:T:A	13	28438384	T	A	a	t	0.9661	0.0025	0.9631	0.9686	0.0386	0.0595	0.5168	++-	0	1.122	2	0.5706
rs1319473	13:28310686:C:G	13	28310686	C	G	c	g	0.5564	0.0036	0.5516	0.5607	-0.0138	0.0214	0.5169	--+	41.2	3.399	2	0.1828
	13:28302094:CAA:C	13	28302094	CAA	C	caa	c	0.5552	0.0025	0.5514	0.558	-0.0139	0.0215	0.5175	--+	31.4	2.914	2	0.233
rs9554237	13:28642942:C:G	13	28642942	C	G	c	g	0.192	0.0036	0.1898	0.1991	0.0174	0.0269	0.5178	+-+	0	0.664	2	0.7174
rs1778797	13:28452129:T:A	13	28452129	T	A	a	t	0.492	0.0085	0.4823	0.501	0.0187	0.0289	0.5183	+--	41.9	3.44	2	0.1791
rs2185964	13:28428972:G:A	13	28428972	G	A	a	g	0.8875	0.0032	0.8847	0.8914	0.0216	0.0334	0.5187	-+-	71.4	7.004	2	0.03014
rs9512904	13:28443417:A:T	13	28443417	A	T	a	t	0.3209	0.0067	0.3152	0.3292	-0.0145	0.0225	0.5199	--+	33.9	3.028	2	0.22
rs2154071	13:28429010:A:G	13	28429010	A	G	a	g	0.1125	0.0032	0.1086	0.1153	-0.0215	0.0334	0.5203	+-+	71.5	7.022	2	0.02987
	13:28197417:C:A	13	28197417	C	A	a	c	0.9827	0.0009	0.9819	0.9845	0.0626	0.0974	0.5205	++-	0	1.564	2	0.4575
rs9581892	13:28287687:G:T	13	28287687	G	T	t	g	0.858	0.001	0.856	0.8587	-0.0196	0.0306	0.5213	--+	13	2.3	2	0.3167
rs11149513	13:28647741:T:A	13	28647741	T	A	a	t	0.1931	0.0065	0.186	0.204	0.0174	0.0271	0.5213	+-+	0	1.182	2	0.5539
	13:28652018:A:T	13	28652018	A	T	a	t	0.0153	0.0019	0.0132	0.0183	0.0766	0.1194	0.5215	+-+	0	1.584	2	0.4529
	13:28576916:A:G	13	28576916	A	G	a	g	0.0057	0	0.0057	0.0057	-0.1923	0.3002	0.5219	-??	0	0	0	1
rs4438157	13:28302011:G:T	13	28302011	G	T	t	g	0.4456	0.003	0.442	0.4496	0.0137	0.0215	0.5222	++-	32	2.942	2	0.2298
	13:28291094:G:C	13	28291094	G	C	c	g	0.9944	0.0003	0.9939	0.9946	0.1411	0.2206	0.5226	++?	0	0.001	1	0.9812
	13:28659501:A:AG	13	28659501	A	AG	a	ag	0.1871	0.0065	0.179	0.196	0.019	0.0297	0.5226	+-+	0	0.916	2	0.6325
rs9512832	13:28300761:C:T	13	28300761	C	T	t	c	0.4458	0.003	0.4422	0.4497	0.0137	0.0214	0.5229	++-	32.1	2.947	2	0.2292
	13:28609162:C:T	13	28609162	C	T	t	c	0.9866	0.0007	0.9859	0.9875	0.0745	0.1167	0.5231	+-+	0	0.911	2	0.6341
rs2387101	13:28446214:T:A	13	28446214	T	A	a	t	0.6776	0.0061	0.6701	0.6826	0.0144	0.0226	0.5234	++-	19.3	2.477	2	0.2898
	13:28618586:CA:C	13	28618586	CA	C	ca	c	0.6182	0.0011	0.6172	0.6196	0.0139	0.0218	0.5235	+++	0	0.231	2	0.8907
rs7333532	13:28656671:C:T	13	28656671	C	T	t	c	0.8188	0.006	0.8089	0.8255	-0.0182	0.0286	0.5252	-+-	0	0.625	2	0.7315
rs73436967	13:28599969:G:A	13	28599969	G	A	a	g	0.9885	0.0013	0.9872	0.9905	0.0635	0.1001	0.5263	-+-	78.1	9.151	2	0.0103
rs9554250	13:28664696:C:T	13	28664696	C	T	t	c	0.4192	0.0043	0.4146	0.4239	0.0154	0.0243	0.5263	+--	0	1.686	2	0.4304
rs9512834	13:28301237:G:A	13	28301237	G	A	a	g	0.4453	0.0031	0.4416	0.4494	0.0136	0.0215	0.5267	++-	32.6	2.967	2	0.2268
rs111931238	13:28715839:G:C	13	28715839	G	C	c	g	0.8195	0.0039	0.8119	0.8222	0.0179	0.0283	0.5268	++-	60	5.005	2	0.08188
	13:28563846:G:A	13	28563846	G	A	a	g	0.9944	0.0002	0.9942	0.9946	-0.0958	0.1514	0.5269	--+	0.2	2.003	2	0.3673
rs4442644	13:28302159:G:C	13	28302159	G	C	c	g	0.4456	0.003	0.442	0.4495	0.0136	0.0215	0.5272	++-	32.4	2.957	2	0.228
rs78712617	13:28429219:T:C	13	28429219	T	C	t	c	0.1125	0.0032	0.1086	0.1153	-0.0211	0.0334	0.5281	+-+	71.9	7.113	2	0.02854
	13:28199797:A:T	13	28199797	A	T	a	t	0.0174	0.0009	0.0157	0.0181	-0.0615	0.0976	0.5287	--+	0	1.541	2	0.4627
rs9507936	13:28301143:C:T	13	28301143	C	T	t	c	0.4458	0.003	0.4422	0.4497	0.0135	0.0214	0.5287	++-	32.5	2.962	2	0.2274
rs1756948	13:28437911:C:T	13	28437911	C	T	t	c	0.0347	0.0028	0.0319	0.0379	-0.0372	0.0591	0.5287	--+	0	1.043	2	0.5935
rs7989654	13:28625831:G:A	13	28625831	G	A	a	g	0.3956	0.0029	0.392	0.3983	-0.0136	0.0215	0.5293	+--	0	0.51	2	0.7751
rs9554236	13:28641775:A:G	13	28641775	A	G	a	g	0.1902	0.0036	0.1876	0.1973	0.0169	0.0268	0.5294	+-+	0	0.678	2	0.7124
rs56177343	13:28429436:G:A	13	28429436	G	A	a	g	0.8873	0.0032	0.8845	0.8912	0.021	0.0334	0.5298	-+-	72.2	7.2	2	0.02733
rs9554235	13:28641731:A:C	13	28641731	A	C	a	c	0.1902	0.0036	0.1876	0.1973	0.0168	0.0268	0.5299	+-+	0	0.678	2	0.7124
rs56109481	13:28429466:T:C	13	28429466	T	C	t	c	0.1127	0.0032	0.1088	0.1155	-0.021	0.0334	0.5301	+-+	72.3	7.211	2	0.02718
rs9512836	13:28301486:A:G	13	28301486	A	G	a	g	0.5542	0.003	0.5503	0.5578	-0.0135	0.0214	0.5303	--+	32.6	2.967	2	0.2268
rs12429639	13:28612382:G:A	13	28612382	G	A	a	g	0.8169	0.0042	0.8089	0.8205	-0.0171	0.0272	0.5306	-+-	0	0.141	2	0.932
rs9512837	13:28301642:A:G	13	28301642	A	G	a	g	0.5542	0.003	0.5503	0.5578	-0.0134	0.0214	0.5309	--+	32.6	2.968	2	0.2267
	13:28532969:G:A	13	28532969	G	A	a	g	0.9811	0.0009	0.9801	0.9821	-0.0542	0.0864	0.5309	-+-	11.6	2.263	2	0.3226
rs9554174	13:28423679:G:A	13	28423679	G	A	a	g	0.7298	0.0015	0.7279	0.7316	-0.0148	0.0237	0.5326	-+-	0	0.742	2	0.6899
rs9512833	13:28301230:T:C	13	28301230	T	C	t	c	0.5541	0.003	0.5502	0.5578	-0.0134	0.0215	0.5327	--+	33.5	3.006	2	0.2224
	13:28612457:T:C	13	28612457	T	C	t	c	0.8168	0.0042	0.8089	0.8204	-0.017	0.0272	0.5327	-+-	0	0.148	2	0.9285
rs73447479	13:28347165:T:C	13	28347165	T	C	t	c	0.1702	0.003	0.1667	0.1734	0.0175	0.028	0.5331	+-+	0	0.779	2	0.6773
	13:28293868:A:T	13	28293868	A	T	a	t	0.0056	0.0003	0.0054	0.006	-0.1373	0.2205	0.5334	--?	0	0.004	1	0.9516
	13:28529901:A:G	13	28529901	A	G	a	g	0.0108	0.0005	0.0102	0.0114	0.0837	0.135	0.5354	+++	0	0.27	2	0.8738
rs9513020	13:28643881:T:G	13	28643881	T	G	t	g	0.8072	0.0076	0.7954	0.8161	-0.0167	0.027	0.5358	-+-	0	1.292	2	0.524
rs35613052	13:28577554:A:G	13	28577554	A	G	a	g	0.0732	0.0017	0.0722	0.0769	0.027	0.0437	0.5366	+-+	63.5	5.474	2	0.06477
	13:28748745:G:A	13	28748745	G	A	a	g	0.9856	0.001	0.9845	0.9869	0.0657	0.1064	0.5371	-++	35.1	3.082	2	0.2141
rs12870672	13:28692972:C:A	13	28692972	C	A	a	c	0.9705	0.0019	0.9687	0.9731	0.0451	0.0732	0.5374	+-+	0	0.61	2	0.737
	13:28664742:C:T	13	28664742	C	T	t	c	0.9748	0.0005	0.9743	0.9757	-0.0475	0.0772	0.5382	+--	0	0.805	2	0.6687
rs17760834	13:28780390:A:T	13	28780390	A	T	a	t	0.018	0.0016	0.0159	0.0203	-0.0572	0.0929	0.5382	---	0	0.621	2	0.7329
	13:28602226:AAGAGAG:AAGAG	13	28602226	AAGAGAG	AAGAG	aagag	aagagag	0.1857	0.004	0.1826	0.1935	0.0167	0.0272	0.5384	+-+	0	0.286	2	0.8667
rs9554175	13:28425945:C:A	13	28425945	C	A	a	c	0.7298	0.0015	0.728	0.7316	-0.0146	0.0237	0.5385	-+-	0	0.743	2	0.6898
rs112644024	13:28361471:C:T	13	28361471	C	T	t	c	0.9467	0.004	0.9422	0.9504	0.0293	0.0477	0.5394	-++	55.7	4.518	2	0.1045
rs9579117	13:28426234:A:G	13	28426234	A	G	a	g	0.2681	0.0013	0.2667	0.2703	0.0146	0.0239	0.5394	+-+	0	0.886	2	0.642
	13:28557658:G:A	13	28557658	G	A	a	g	0.9879	0.0007	0.9872	0.9888	0.0632	0.1029	0.5394	++-	5.7	2.12	2	0.3464
rs79280521	13:28361694:C:T	13	28361694	C	T	t	c	0.9467	0.004	0.9421	0.9504	0.0293	0.0477	0.5396	-++	55.7	4.52	2	0.1044
rs12874529	13:28583166:T:C	13	28583166	T	C	t	c	0.2481	0.0025	0.2454	0.2508	-0.0155	0.0253	0.5397	++-	45.9	3.694	2	0.1577
rs9507983	13:28620036:T:C	13	28620036	T	C	t	c	0.3947	0.0019	0.3923	0.3965	-0.0132	0.0216	0.5397	+--	0	0.359	2	0.8355
rs9554234	13:28641246:G:A	13	28641246	G	A	a	g	0.8098	0.0036	0.8027	0.8125	-0.0164	0.0268	0.5398	-+-	0	0.675	2	0.7135
rs9554171	13:28419516:A:T	13	28419516	A	T	a	t	0.2699	0.0018	0.2678	0.2724	0.0146	0.0238	0.5403	+-+	0	0.867	2	0.6483
rs9581970	13:28640952:A:G	13	28640952	A	G	a	g	0.1902	0.0036	0.1875	0.1973	0.0164	0.0268	0.5404	+-+	0	0.69	2	0.7083
rs9554233	13:28641209:G:T	13	28641209	G	T	t	g	0.8098	0.0036	0.8027	0.8125	-0.0164	0.0268	0.5407	-+-	0	0.675	2	0.7137
rs113903128	13:28226895:T:C	13	28226895	T	C	t	c	0.1265	0.0033	0.1229	0.1317	0.0191	0.0314	0.5417	+--	62.2	5.287	2	0.07111
rs12585779	13:28639490:C:T	13	28639490	C	T	t	c	0.2015	0.0044	0.197	0.2094	0.016	0.0262	0.5426	+-+	0	0.929	2	0.6285
	13:28611215:GT:G	13	28611215	GT	G	g	gt	0.8165	0.0042	0.8086	0.82	-0.0165	0.0272	0.5431	-+-	0	0.168	2	0.9195
rs113497775	13:28227173:T:C	13	28227173	T	C	t	c	0.1265	0.0033	0.1229	0.1317	0.0191	0.0314	0.5433	+--	62.1	5.278	2	0.07145
	13:28389405:C:T	13	28389405	C	T	t	c	0.9809	0.0008	0.9797	0.9818	0.0536	0.0884	0.5441	+-+	30.3	2.871	2	0.238
	13:28626716:C:T	13	28626716	C	T	t	c	0.9937	0	0.9937	0.9937	-0.1216	0.2004	0.5442	??-	0	0	0	1
	13:28604739:C:G	13	28604739	C	G	c	g	0.8142	0.0041	0.8063	0.8177	-0.0165	0.0272	0.5445	-+-	0	0.292	2	0.864
rs9554232	13:28641053:T:C	13	28641053	T	C	t	c	0.1902	0.0036	0.1875	0.1973	0.0162	0.0268	0.5448	+-+	0	0.673	2	0.7144
rs577504	13:28202336:G:A	13	28202336	G	A	a	g	0.5555	0.0047	0.5528	0.5651	0.0129	0.0213	0.545	++-	0	0.477	2	0.7879
	13:28570797:C:T	13	28570797	C	T	t	c	0.9811	0.001	0.9801	0.9828	-0.0515	0.0853	0.5459	-+-	0	1.086	2	0.5809
	13:28254810:G:A	13	28254810	G	A	a	g	0.9939	0	0.9939	0.9939	-0.1472	0.2441	0.5465	-??	0	0	0	1
rs55896931	13:28645341:A:T	13	28645341	A	T	a	t	0.1822	0.0058	0.1764	0.1923	0.0167	0.0277	0.5475	+-+	0	0.905	2	0.6359
	13:28228550:T:C	13	28228550	T	C	t	c	0.0069	0.0009	0.0059	0.0078	-0.0983	0.1635	0.5476	-+-	0	0.534	2	0.7655
	13:28427203:G:A	13	28427203	G	A	a	g	0.9944	0	0.9944	0.9944	0.1545	0.257	0.5477	??+	0	0	0	1
rs56185810	13:28430882:C:T	13	28430882	C	T	t	c	0.8889	0.0026	0.8865	0.8921	0.0204	0.034	0.5484	-+-	69.9	6.634	2	0.03627
rs9554178	13:28431736:C:T	13	28431736	C	T	t	c	0.6849	0.0037	0.6808	0.689	-0.0136	0.0227	0.5494	-+-	49.9	3.988	2	0.1361
rs56401390	13:28645436:T:C	13	28645436	T	C	t	c	0.1822	0.0058	0.1764	0.1923	0.0166	0.0277	0.5499	+-+	0	0.905	2	0.636
rs79066514	13:28439916:C:T	13	28439916	C	T	t	c	0.9664	0.0025	0.9634	0.9688	0.0355	0.0594	0.5506	++-	0	1.1	2	0.5769
rs9512780	13:28236941:T:C	13	28236941	T	C	t	c	0.1263	0.0033	0.1227	0.1316	0.0187	0.0314	0.5507	+--	61.6	5.21	2	0.0739
rs6491258	13:28632042:C:T	13	28632042	C	T	t	c	0.3958	0.0031	0.392	0.3986	-0.0128	0.0216	0.5512	+--	0	0.419	2	0.8109
	13:28368814:T:A	13	28368814	T	A	a	t	0.9879	0.0003	0.9875	0.9882	0.0695	0.1168	0.5515	+++	0	0.015	2	0.9923
rs2185049	13:28640837:G:A	13	28640837	G	A	a	g	0.8098	0.0036	0.8026	0.8125	-0.016	0.0268	0.5518	-+-	0	0.665	2	0.7171
rs34328626	13:28243237:C:T	13	28243237	C	T	t	c	0.8221	0.0009	0.8214	0.8239	-0.017	0.0285	0.5525	--+	49.3	3.946	2	0.1391
rs9512996	13:28618941:A:G	13	28618941	A	G	a	g	0.6057	0.0026	0.6033	0.609	0.0128	0.0216	0.5539	-++	0	0.418	2	0.8112
	13:28233561:G:A	13	28233561	G	A	a	g	0.9934	0.0002	0.9932	0.9936	0.1004	0.1703	0.5554	+--	0	1.403	2	0.4957
	13:28322094:A:G	13	28322094	A	G	a	g	0.0056	0.0003	0.0054	0.006	-0.1297	0.22	0.5554	--?	0	0.007	1	0.9351
	13:28322086:T:C	13	28322086	T	C	t	c	0.0056	0.0003	0.0054	0.006	-0.1296	0.22	0.5556	--?	0	0.007	1	0.9353
	13:28322062:T:C	13	28322062	T	C	t	c	0.0056	0.0003	0.0054	0.006	-0.1295	0.22	0.5559	--?	0	0.007	1	0.9352
	13:28321983:A:G	13	28321983	A	G	a	g	0.0056	0.0003	0.0054	0.006	-0.1295	0.22	0.5561	--?	0	0.007	1	0.9354
	13:28321990:C:T	13	28321990	C	T	t	c	0.9944	0.0003	0.994	0.9946	0.1295	0.22	0.5561	++?	0	0.007	1	0.9353
	13:28438676:GT:G	13	28438676	GT	G	g	gt	0.2681	0.0044	0.2639	0.2734	-0.0145	0.0246	0.5564	--+	38.5	3.251	2	0.1968
rs138142520	13:28190918:G:C	13	28190918	G	C	c	g	0.9664	0.001	0.9654	0.9675	0.0389	0.0663	0.557	+-+	0	0.942	2	0.6244
rs9551428	13:28618462:C:T	13	28618462	C	T	t	c	0.3943	0.0026	0.391	0.3967	-0.0126	0.0215	0.5572	+--	0	0.417	2	0.8117
rs9554242	13:28653736:A:G	13	28653736	A	G	a	g	0.1817	0.0059	0.1757	0.192	0.0163	0.0278	0.5572	+-+	0	0.6	2	0.7409
	13:28581541:A:G	13	28581541	A	G	a	g	0.0059	0.0001	0.0058	0.0061	0.1237	0.2107	0.5573	?++	0	0.222	1	0.6372
rs76064839	13:28437718:G:A	13	28437718	G	A	a	g	0.9318	0.0017	0.9288	0.9334	0.0249	0.0424	0.5574	+-+	0	0.505	2	0.7769
rs76853580	13:28359995:C:T	13	28359995	C	T	t	c	0.9467	0.0039	0.9423	0.9503	0.028	0.0477	0.5578	-++	54.8	4.423	2	0.1095
rs12864249	13:28764037:T:C	13	28764037	T	C	t	c	0.0171	0.0016	0.015	0.0193	-0.0559	0.0953	0.5578	--+	0	0.744	2	0.6892
rs116398994	13:28438520:C:T	13	28438520	C	T	t	c	0.9306	0.0018	0.9274	0.9324	0.0247	0.0423	0.5585	+-+	0	0.546	2	0.7611
	13:28386111:C:T	13	28386111	C	T	t	c	0.9809	0.0008	0.9796	0.9818	0.0512	0.0876	0.5589	+-+	30.3	2.87	2	0.2381
rs78749244	13:28437813:C:T	13	28437813	C	T	t	c	0.9318	0.0017	0.9288	0.9334	0.0248	0.0424	0.5589	+-+	0	0.505	2	0.7768
rs77809493	13:28372154:A:G	13	28372154	A	G	a	g	0.074	0.0019	0.0723	0.0774	0.0241	0.0413	0.5599	-++	0	1.467	2	0.4802
	13:28453309:G:A	13	28453309	G	A	a	g	0.9885	0.0007	0.9877	0.9892	0.0744	0.1279	0.5607	+-+	0	1.936	2	0.3798
rs73165575	13:28285781:A:G	13	28285781	A	G	a	g	0.0528	0.0008	0.0519	0.0537	0.0276	0.0477	0.5621	-++	0	1.28	2	0.5274
	13:28704143:C:A	13	28704143	C	A	a	c	0.9938	0	0.9938	0.9938	0.1637	0.2828	0.5626	+??	0	0	0	1
	13:28356561:A:T	13	28356561	A	T	a	t	0.0053	0.0001	0.0052	0.0054	-0.1196	0.2069	0.5633	-+?	34.1	1.517	1	0.218
rs80213297	13:28363696:A:T	13	28363696	A	T	a	t	0.0531	0.0043	0.0489	0.058	-0.0276	0.0478	0.5634	+--	58.4	4.81	2	0.09027
rs78905965	13:28438141:A:T	13	28438141	A	T	a	t	0.0682	0.0017	0.0667	0.0713	-0.0245	0.0424	0.5634	-+-	0	0.507	2	0.776
rs138004230	13:28709206:G:A	13	28709206	G	A	a	g	0.928	0.0028	0.9228	0.9299	0.0301	0.0522	0.5639	++-	66.3	5.927	2	0.05164
	13:28648088:A:AG	13	28648088	A	AG	a	ag	0.4473	0.0039	0.4435	0.4517	0.0143	0.0249	0.5648	-++	17.2	2.415	2	0.299
rs113900500	13:28363882:G:C	13	28363882	G	C	c	g	0.9469	0.0043	0.942	0.9511	0.0275	0.0478	0.5652	-++	58.5	4.82	2	0.0898
rs7982889	13:28644885:T:C	13	28644885	T	C	t	c	0.1818	0.0067	0.1745	0.1928	0.0159	0.0277	0.5654	+-+	0	0.922	2	0.6308
rs12869307	13:28361808:G:A	13	28361808	G	A	a	g	0.8609	0.0055	0.8545	0.8682	-0.0183	0.0319	0.5657	+--	0	1.365	2	0.5052
rs2504223	13:28517340:G:A	13	28517340	G	A	a	g	0.8752	0.0047	0.8699	0.8803	-0.0183	0.0318	0.5659	+--	62.2	5.293	2	0.07089
rs7985274	13:28299780:G:A	13	28299780	G	A	a	g	0.4495	0.0033	0.4454	0.4523	0.0123	0.0215	0.5671	++-	35.6	3.108	2	0.2114
rs117425576	13:28438410:T:C	13	28438410	T	C	t	c	0.0682	0.0017	0.0667	0.0714	-0.0242	0.0424	0.5672	-+-	0	0.508	2	0.7756
	13:28338813:C:G	13	28338813	C	G	c	g	0.0266	0.0018	0.023	0.0281	-0.0416	0.0727	0.5677	---	0	0.09	2	0.9558
	13:28462761:T:C	13	28462761	T	C	t	c	0.1914	0.0026	0.1894	0.1949	-0.0161	0.0281	0.5678	-+-	0	0.59	2	0.7445
rs9508005	13:28789794:T:G	13	28789794	T	G	t	g	0.0934	0.0093	0.0787	0.1009	-0.022	0.0386	0.5683	-+-	0	0.789	2	0.6739
rs117192440	13:28294101:G:A	13	28294101	G	A	a	g	0.955	0.0019	0.9531	0.957	0.0342	0.0599	0.5685	++-	56.1	4.551	2	0.1027
rs55956613	13:28282865:T:C	13	28282865	T	C	t	c	0.2369	0.0048	0.2316	0.2421	-0.0169	0.0296	0.5695	--+	1.7	2.034	2	0.3616
rs76673937	13:28512307:G:A	13	28512307	G	A	a	g	0.876	0.0037	0.8721	0.8802	-0.0182	0.0321	0.5697	+--	60.3	5.032	2	0.08078
rs74836921	13:28512295:C:T	13	28512295	C	T	t	c	0.8759	0.0037	0.8721	0.8801	-0.0182	0.0321	0.5705	+--	60.2	5.028	2	0.08095
	13:28783092:T:G	13	28783092	T	G	t	g	0.0065	0.0003	0.006	0.0068	0.0871	0.1538	0.5711	-++	18.2	2.446	2	0.2944
	13:28448315:A:AC	13	28448315	A	AC	a	ac	0.3379	0.0078	0.3309	0.3475	-0.0136	0.024	0.5722	--+	14.6	2.341	2	0.3102
rs9554231	13:28640171:G:A	13	28640171	G	A	a	g	0.8099	0.0038	0.8026	0.8129	-0.0151	0.0268	0.5729	-+-	0	0.631	2	0.7293
	13:28407619:A:G	13	28407619	A	G	a	g	0.0325	0.0014	0.0312	0.0351	-0.0361	0.064	0.5731	--+	0	0.26	2	0.8782
rs76788022	13:28438835:A:G	13	28438835	A	G	a	g	0.0683	0.0017	0.0668	0.0715	-0.0239	0.0423	0.5732	-+-	0	0.51	2	0.7749
rs9581980	13:28654250:T:G	13	28654250	T	G	t	g	0.181	0.0059	0.1747	0.1911	0.0157	0.0279	0.5745	+-+	0	0.617	2	0.7346
rs116275339	13:28438948:A:C	13	28438948	A	C	a	c	0.0683	0.0017	0.0668	0.0715	-0.0238	0.0423	0.5747	-+-	0	0.511	2	0.7747
rs9512928	13:28513301:T:C	13	28513301	T	C	t	c	0.1243	0.0037	0.12	0.1282	0.0179	0.0319	0.5751	-++	60.5	5.06	2	0.07967
rs9512929	13:28513503:A:G	13	28513503	A	G	a	g	0.1243	0.0037	0.12	0.1282	0.0179	0.0319	0.5752	-++	60.6	5.071	2	0.07923
	13:28513546:T:A	13	28513546	T	A	a	t	0.8765	0.0036	0.8727	0.8805	-0.0179	0.032	0.5758	+--	59	4.878	2	0.08723
rs78355894	13:28691010:G:A	13	28691010	G	A	a	g	0.9886	0.0025	0.9861	0.9915	-0.0877	0.1568	0.5759	+--	38	3.227	2	0.1992
rs78383219	13:28203841:T:C	13	28203841	T	C	t	c	0.0915	0.0022	0.0889	0.0943	-0.0208	0.0372	0.5761	---	0	0.007	2	0.9963
rs9554210	13:28527996:G:A	13	28527996	G	A	a	g	0.8757	0.0034	0.8722	0.8796	-0.0178	0.0318	0.5761	+--	59.5	4.933	2	0.08487
	13:28780452:CTTTTTTTT:C	13	28780452	CTTTTTTTT	C	ctttttttt	c	0.1783	0.0042	0.1758	0.1867	-0.0154	0.0276	0.5762	--+	52.4	4.202	2	0.1223
rs9512927	13:28513169:T:C	13	28513169	T	C	t	c	0.1243	0.0037	0.12	0.1282	0.0178	0.0319	0.5767	-++	60.6	5.072	2	0.07917
	13:28646264:AT:A	13	28646264	AT	A	a	at	0.818	0.0058	0.8079	0.8239	-0.0155	0.0277	0.5767	-+-	0	0.832	2	0.6595
	13:28269859:A:G	13	28269859	A	G	a	g	0.0078	0.0005	0.0068	0.0082	0.0804	0.1441	0.5768	+-+	0	0.724	2	0.6962
rs9551421	13:28527780:C:T	13	28527780	C	T	t	c	0.1245	0.0034	0.1205	0.1279	0.0177	0.0318	0.5768	-++	58.7	4.847	2	0.08863
rs12583420	13:28648069:C:A	13	28648069	C	A	a	c	0.391	0.0053	0.3842	0.3954	-0.0122	0.0219	0.5769	+--	0	0.562	2	0.755
	13:28753739:G:A	13	28753739	G	A	a	g	0.9937	0.0001	0.9937	0.9939	-0.1123	0.2017	0.5776	?-+	0	0.95	1	0.3297
rs9512926	13:28513063:G:A	13	28513063	G	A	a	g	0.8757	0.0037	0.8718	0.88	-0.0178	0.0319	0.5778	+--	60.6	5.079	2	0.07892
	13:28513563:A:ACT	13	28513563	A	ACT	a	act	0.1236	0.0036	0.1195	0.1274	0.0178	0.032	0.5782	-++	59.1	4.895	2	0.08651
rs9512930	13:28513592:C:G	13	28513592	C	G	c	g	0.1236	0.0036	0.1195	0.1274	0.0178	0.032	0.5783	-++	59.1	4.895	2	0.08651
rs73165550	13:28272424:G:A	13	28272424	G	A	a	g	0.8829	0.0045	0.8751	0.8876	0.0189	0.034	0.5789	-+-	52.9	4.245	2	0.1197
	13:28202020:CAA:C	13	28202020	CAA	C	caa	c	0.4437	0.0043	0.4351	0.4461	-0.0118	0.0213	0.579	--+	0	0.4	2	0.8188
	13:28711874:A:G	13	28711874	A	G	a	g	0.0137	0.0009	0.0124	0.0147	-0.06	0.1081	0.579	+--	32.8	2.974	2	0.226
rs9554228	13:28637838:A:G	13	28637838	A	G	a	g	0.6037	0.0033	0.6005	0.6076	0.0119	0.0216	0.5798	-++	0	0.305	2	0.8584
	13:28608709:G:A	13	28608709	G	A	a	g	0.9925	0	0.9925	0.9925	0.1488	0.2693	0.5804	+??	0	0	0	1
rs73154875	13:28646547:A:T	13	28646547	A	T	a	t	0.182	0.0058	0.1761	0.1921	0.0153	0.0277	0.5807	+-+	0	0.821	2	0.6634
rs17085944	13:28286195:C:A	13	28286195	C	A	a	c	0.8548	0.0008	0.8532	0.8555	-0.0169	0.0305	0.5809	--+	0	1.868	2	0.393
rs11842180	13:28285970:T:G	13	28285970	T	G	t	g	0.053	0.0008	0.0519	0.0539	0.0261	0.0474	0.5815	-++	0	1.322	2	0.5162
rs73154871	13:28645987:T:A	13	28645987	T	A	a	t	0.8179	0.0058	0.8079	0.8238	-0.0153	0.0277	0.5815	-+-	0	0.822	2	0.6629
rs73154872	13:28646010:G:A	13	28646010	G	A	a	g	0.8179	0.0058	0.8079	0.8238	-0.0153	0.0277	0.5819	-+-	0	0.821	2	0.6632
rs73154874	13:28646423:C:T	13	28646423	C	T	t	c	0.8178	0.0059	0.8075	0.8239	-0.0153	0.0277	0.582	-+-	0	0.837	2	0.658
rs73154877	13:28646674:C:T	13	28646674	C	T	t	c	0.818	0.0058	0.8079	0.8239	-0.0153	0.0277	0.5822	-+-	0	0.816	2	0.665
rs9554229	13:28639249:T:C	13	28639249	T	C	t	c	0.19	0.0039	0.1868	0.1975	0.0148	0.0268	0.5825	+-+	0	0.616	2	0.7348
	13:28333829:C:T	13	28333829	C	T	t	c	0.9909	0.0006	0.9904	0.9922	0.0797	0.1449	0.5826	+--	68.6	6.377	2	0.04123
rs9551429	13:28632369:C:T	13	28632369	C	T	t	c	0.8168	0.0044	0.8086	0.8206	-0.015	0.0273	0.5826	-+-	0	0.239	2	0.8875
rs56146647	13:28645607:T:C	13	28645607	T	C	t	c	0.1822	0.0058	0.1763	0.1923	0.0152	0.0277	0.5834	+-+	0	0.743	2	0.6898
rs143327851	13:28439586:G:A	13	28439586	G	A	a	g	0.9316	0.0017	0.9284	0.9331	0.0232	0.0423	0.5837	+-+	0	0.512	2	0.7743
rs113935225	13:28646769:G:C	13	28646769	G	C	c	g	0.818	0.0058	0.8079	0.8239	-0.0152	0.0277	0.5837	-+-	0	0.812	2	0.6664
rs73154873	13:28646170:C:A	13	28646170	C	A	a	c	0.8179	0.0058	0.8079	0.8238	-0.0152	0.0277	0.584	-+-	0	0.814	2	0.6655
rs144823383	13:28439636:A:G	13	28439636	A	G	a	g	0.0684	0.0017	0.067	0.0716	-0.0231	0.0423	0.5842	-+-	0	0.512	2	0.7743
rs9512826	13:28293086:A:G	13	28293086	A	G	a	g	0.6091	0.0033	0.6038	0.6127	-0.0119	0.0218	0.5847	-++	64.1	5.575	2	0.06156
rs2892224	13:28426835:T:C	13	28426835	T	C	t	c	0.6913	0.0065	0.6839	0.6983	0.0125	0.0229	0.5849	++-	25.8	2.696	2	0.2597
rs145103900	13:28646940:A:G	13	28646940	A	G	a	g	0.182	0.0058	0.1761	0.1921	0.0151	0.0277	0.586	+-+	0	0.806	2	0.6683
rs60288953	13:28591643:G:A	13	28591643	G	A	a	g	0.987	0.0009	0.9858	0.9883	0.0546	0.1003	0.5863	-+-	76.6	8.56	2	0.01384
	13:28227915:T:C	13	28227915	T	C	t	c	0.0052	0.0003	0.005	0.0057	-0.1161	0.2134	0.5864	-+?	0	0.267	1	0.6057
	13:28646556:CAG:C	13	28646556	CAG	C	cag	c	0.0061	0.0006	0.0055	0.0066	-0.0852	0.1568	0.5871	--+	0	0.869	2	0.6476
rs79477091	13:28359004:C:T	13	28359004	C	T	t	c	0.9482	0.0021	0.9463	0.951	-0.0265	0.0489	0.5872	+--	0	1.313	2	0.5186
rs139031196	13:28647034:C:T	13	28647034	C	T	t	c	0.818	0.0058	0.8079	0.8239	-0.0151	0.0277	0.5874	-+-	0	0.802	2	0.6696
rs3759430	13:28193422:G:C	13	28193422	G	C	c	g	0.9384	0.0016	0.937	0.9403	-0.0237	0.0438	0.588	-++	0	1.42	2	0.4917
rs149436982	13:28647096:C:T	13	28647096	C	T	t	c	0.818	0.0058	0.8079	0.8239	-0.015	0.0277	0.5881	-+-	0	0.8	2	0.6702
rs9285356	13:28526975:G:C	13	28526975	G	C	c	g	0.1252	0.0038	0.1208	0.1292	0.0172	0.0318	0.5882	-++	59	4.884	2	0.087
rs2504235	13:28612886:A:G	13	28612886	A	G	a	g	0.6145	0.0018	0.6126	0.6166	0.0117	0.0217	0.5889	+++	0	0.178	2	0.9151
rs9554239	13:28644830:A:G	13	28644830	A	G	a	g	0.1816	0.0069	0.1739	0.1927	0.015	0.0277	0.5892	+-+	0	0.833	2	0.6592
rs8000762	13:28440958:C:T	13	28440958	C	T	t	c	0.6719	0.0057	0.6649	0.677	0.0121	0.0224	0.5893	++-	32.8	2.975	2	0.2259
rs111804058	13:28647199:C:T	13	28647199	C	T	t	c	0.818	0.0058	0.8079	0.8239	-0.015	0.0277	0.5898	-+-	0	0.796	2	0.6716
rs28458275	13:28647228:A:G	13	28647228	A	G	a	g	0.182	0.0058	0.1761	0.192	0.0149	0.0277	0.5901	+-+	0	0.795	2	0.672
	13:28277100:C:G	13	28277100	C	G	c	g	0.0668	0.0007	0.066	0.0674	-0.0227	0.0423	0.5915	+--	10.3	2.229	2	0.3281
	13:28289878:A:G	13	28289878	A	G	a	g	0.011	0.0005	0.0105	0.0116	0.0612	0.1143	0.5926	-++	0	0.607	2	0.7383
rs9512825	13:28292515:T:C	13	28292515	T	C	t	c	0.6069	0.0023	0.6027	0.6092	-0.0116	0.0218	0.5939	-++	59.6	4.954	2	0.08401
rs1231058	13:28367061:A:G	13	28367061	A	G	a	g	0.7908	0.0006	0.7904	0.7919	0.0153	0.0287	0.5944	+-+	15.8	2.376	2	0.3048
rs9581971	13:28647573:C:T	13	28647573	C	T	t	c	0.8181	0.0058	0.808	0.8239	-0.0148	0.0277	0.5945	-+-	0	0.784	2	0.6757
rs144822111	13:28647107:A:G	13	28647107	A	G	a	g	0.182	0.0057	0.1762	0.1921	0.0148	0.0277	0.5946	+-+	0	0.777	2	0.678
	13:28348752:C:T	13	28348752	C	T	t	c	0.994	0	0.994	0.994	-0.0962	0.1811	0.5952	-?-	0	0.059	1	0.8081
rs79513612	13:28365767:C:T	13	28365767	C	T	t	c	0.947	0.0046	0.9418	0.9515	0.0254	0.0478	0.5953	-++	61.2	5.148	2	0.07622
	13:28206073:CA:C	13	28206073	CA	C	ca	c	0.0915	0.0021	0.0891	0.0947	-0.0197	0.0372	0.5956	---	0	0.022	2	0.9893
rs539019549	13:28487898:C:T	13	28487898	C	T	t	c	0.9945	0	0.9945	0.9945	-0.1699	0.3203	0.5957	-??	0	0	0	1
rs1539662	13:28439506:T:C	13	28439506	T	C	t	c	0.6708	0.006	0.6634	0.6764	0.0119	0.0224	0.5959	++-	26.8	2.733	2	0.255
	13:28686085:A:G	13	28686085	A	G	a	g	0.0067	0.0002	0.0064	0.0069	-0.1126	0.2125	0.5961	?+-	0	0.986	1	0.3207
	13:28529436:C:A	13	28529436	C	A	a	c	0.994	0.0009	0.993	0.9949	0.0879	0.1662	0.5967	++-	35	3.079	2	0.2145
rs79799701	13:28440272:A:G	13	28440272	A	G	a	g	0.0684	0.0017	0.067	0.0717	-0.0223	0.0423	0.5973	-+-	0	0.526	2	0.7688
	13:28372945:C:T	13	28372945	C	T	t	c	0.9939	0.0006	0.9934	0.9946	-0.0902	0.1709	0.5976	--+	0	0.263	2	0.877
	13:28647916:GT:G	13	28647916	GT	G	g	gt	0.8181	0.0058	0.808	0.8239	-0.0146	0.0278	0.5979	-+-	0	0.776	2	0.6783
rs9513030	13:28649068:G:C	13	28649068	G	C	c	g	0.391	0.0055	0.3839	0.3955	-0.0115	0.0218	0.5979	+--	0	0.611	2	0.7367
rs9513018	13:28640563:G:T	13	28640563	G	T	t	g	0.4028	0.0024	0.3999	0.4052	-0.0114	0.0215	0.5982	+--	0	0.693	2	0.7073
rs9512815	13:28282567:T:C	13	28282567	T	C	t	c	0.7342	0.0031	0.7278	0.7364	0.014	0.0266	0.5983	+++	0	0.209	2	0.9006
rs9581976	13:28647947:C:T	13	28647947	C	T	t	c	0.8181	0.0058	0.808	0.8239	-0.0146	0.0278	0.5983	-+-	0	0.775	2	0.6787
rs561242852	13:28573241:A:T	13	28573241	A	T	a	t	0.0071	0.0009	0.0057	0.0077	-0.0842	0.1603	0.5994	-?+	20.2	1.253	1	0.2629
rs1231029	13:28335473:G:A	13	28335473	G	A	a	g	0.8617	0.0019	0.8591	0.8639	-0.0163	0.031	0.5997	--+	24.4	2.645	2	0.2665
rs78312724	13:28358943:G:A	13	28358943	G	A	a	g	0.9467	0.0038	0.9424	0.9503	0.0251	0.0478	0.5997	-++	52.8	4.234	2	0.1204
rs1231062	13:28375305:A:G	13	28375305	A	G	a	g	0.3013	0.0028	0.2978	0.3039	-0.0121	0.023	0.6002	--+	0	0.824	2	0.6624
rs11840651	13:28645163:G:A	13	28645163	G	A	a	g	0.8183	0.0069	0.8072	0.8261	-0.0145	0.0277	0.6003	-+-	0	0.946	2	0.6231
	13:28196100:G:A	13	28196100	G	A	a	g	0.9932	0.0009	0.9922	0.9941	0.0861	0.1645	0.6007	--+	0	0.373	2	0.8299
rs1933437	13:28624294:G:A	13	28624294	G	A	a	g	0.3957	0.0025	0.3926	0.398	-0.0113	0.0215	0.6008	+--	0	0.392	2	0.822
rs61944026	13:28512776:C:T	13	28512776	C	T	t	c	0.8758	0.0038	0.8717	0.88	-0.0167	0.0319	0.6016	+--	60.6	5.079	2	0.07892
rs61944014	13:28512195:A:G	13	28512195	A	G	a	g	0.1243	0.0037	0.1202	0.1283	0.0167	0.0321	0.602	-++	59.7	4.969	2	0.08338
	13:28789117:G:T	13	28789117	G	T	t	g	0.9931	0.0004	0.9929	0.9937	-0.0786	0.1509	0.6021	+--	0	1.848	2	0.3968
rs73451356	13:28512437:C:T	13	28512437	C	T	t	c	0.8753	0.0038	0.8713	0.8796	-0.0167	0.032	0.6024	+--	60.7	5.088	2	0.07855
rs73451355	13:28512424:A:G	13	28512424	A	G	a	g	0.1247	0.0038	0.1204	0.1287	0.0166	0.032	0.6028	-++	60.7	5.088	2	0.07857
rs11840268	13:28644177:G:A	13	28644177	G	A	a	g	0.819	0.0066	0.8082	0.8264	-0.0144	0.0277	0.6032	-+-	0	0.837	2	0.6581
rs9579151	13:28643878:C:G	13	28643878	C	G	c	g	0.1809	0.0067	0.1736	0.1918	0.0144	0.0277	0.6034	+-+	0	0.838	2	0.6577
rs56245749	13:28644359:G:C	13	28644359	G	C	c	g	0.819	0.0067	0.8081	0.8263	-0.0144	0.0277	0.6037	-+-	0	0.869	2	0.6475
rs2481964	13:28528568:C:A	13	28528568	C	A	a	c	0.1245	0.0034	0.1207	0.128	0.0165	0.0318	0.6041	-++	59	4.879	2	0.0872
rs78932522	13:28478037:T:G	13	28478037	T	G	t	g	0.0204	0.001	0.019	0.0214	0.0447	0.0867	0.6063	-++	0	1.042	2	0.5939
	13:28329590:T:TC	13	28329590	T	TC	t	tc	0.0056	0.0003	0.0051	0.0058	0.1079	0.2096	0.6069	?+-	0	0.766	1	0.3814
rs144037650	13:28308159:C:T	13	28308159	C	T	t	c	0.9545	0.0019	0.9528	0.9566	0.0305	0.0594	0.6077	++-	56.2	4.57	2	0.1018
rs56173057	13:28511703:C:T	13	28511703	C	T	t	c	0.8758	0.0036	0.8719	0.8799	-0.0166	0.0323	0.6083	+--	60	4.996	2	0.08223
	13:28305135:C:T	13	28305135	C	T	t	c	0.9906	0.0005	0.9902	0.9917	0.0745	0.1454	0.6084	+--	67	6.057	2	0.04839
rs9507970	13:28513719:T:C	13	28513719	T	C	t	c	0.1258	0.0038	0.1215	0.1297	0.0162	0.0317	0.6084	-++	60.7	5.083	2	0.07874
rs61944701	13:28607517:T:C	13	28607517	T	C	t	c	0.1843	0.004	0.1811	0.1919	0.014	0.0272	0.6084	+-+	0	0.227	2	0.8926
rs9507971	13:28513731:G:A	13	28513731	G	A	a	g	0.8742	0.0038	0.8703	0.8785	-0.0162	0.0317	0.6085	+--	60.7	5.084	2	0.07871
rs9507972	13:28513775:C:T	13	28513775	C	T	t	c	0.8742	0.0038	0.8703	0.8785	-0.0162	0.0317	0.6085	+--	60.7	5.085	2	0.07865
rs1230999	13:28304128:T:A	13	28304128	T	A	a	t	0.8614	0.002	0.8582	0.8635	-0.0158	0.0308	0.6087	--+	4.8	2.101	2	0.3497
	13:28392338:CTTTTTTTTTTTT:C	13	28392338	CTTTTTTTTTTTT	C	ctttttttttttt	c	0.7436	0.0027	0.7381	0.7455	-0.0149	0.029	0.6089	-+-	70.9	6.878	2	0.0321
rs9512899	13:28427255:T:C	13	28427255	T	C	t	c	0.1579	0.0013	0.1556	0.1593	-0.0148	0.029	0.6092	---	0	0.138	2	0.9332
rs554745475	13:28440689:A:T	13	28440689	A	T	a	t	0.0686	0.0017	0.0672	0.0719	-0.0216	0.0423	0.6096	-+-	0	0.555	2	0.7578
rs4769577	13:28440675:C:T	13	28440675	C	T	t	c	0.9315	0.0017	0.9281	0.9329	0.0216	0.0423	0.6105	+-+	0	0.551	2	0.7592
rs61944702	13:28607710:G:C	13	28607710	G	C	c	g	0.8157	0.004	0.8081	0.819	-0.0139	0.0272	0.6107	-+-	0	0.223	2	0.8946
rs2481957	13:28522344:T:G	13	28522344	T	G	t	g	0.8755	0.0038	0.8715	0.8798	-0.0162	0.0319	0.6113	+--	61.4	5.18	2	0.07503
rs11840665	13:28645281:G:A	13	28645281	G	A	a	g	0.8192	0.0067	0.8082	0.8266	-0.0141	0.0277	0.6113	-+-	0	0.86	2	0.6504
rs7321889	13:28524290:C:T	13	28524290	C	T	t	c	0.1245	0.0037	0.1203	0.1283	0.0162	0.0319	0.6118	-++	61.1	5.142	2	0.07645
rs9554088	13:28242221:A:G	13	28242221	A	G	a	g	0.0997	0.0028	0.0938	0.1015	-0.0181	0.0357	0.6123	-+-	18.5	2.455	2	0.2931
	13:28199407:G:T	13	28199407	G	T	t	g	0.988	0.0003	0.9874	0.9883	0.0527	0.1041	0.6129	++-	0	0.494	2	0.7813
rs116961745	13:28542253:C:A	13	28542253	C	A	a	c	0.992	0.0013	0.9909	0.9937	-0.0927	0.1833	0.6131	+--	66.9	6.034	2	0.04895
rs541617923	13:28785205:A:T	13	28785205	A	T	a	t	0.0139	0.0019	0.0085	0.0148	-0.0557	0.1103	0.6132	-+-	0	0.416	2	0.8123
rs9581975	13:28647886:T:C	13	28647886	T	C	t	c	0.1874	0.0053	0.1814	0.1958	0.0139	0.0276	0.6133	+-+	0	0.908	2	0.6351
rs9512931	13:28514054:T:C	13	28514054	T	C	t	c	0.1259	0.0038	0.1215	0.1298	0.016	0.0317	0.6134	-++	61	5.125	2	0.07709
	13:28678547:T:C	13	28678547	T	C	t	c	0.0067	0.0002	0.0064	0.0068	-0.1076	0.2133	0.6139	?+-	0	0.928	1	0.3353
rs559215	13:28231697:A:G	13	28231697	A	G	a	g	0.4086	0.0052	0.3979	0.4121	0.0108	0.0213	0.614	+++	0	0.075	2	0.9633
rs79033136	13:28525362:A:G	13	28525362	A	G	a	g	0.8749	0.0039	0.8707	0.8793	-0.016	0.0318	0.6144	++-	60	4.995	2	0.08228
rs78854330	13:28634784:T:C	13	28634784	T	C	t	c	0.1838	0.0045	0.1801	0.1923	0.0137	0.0273	0.6147	+-+	0	0.277	2	0.8707
	13:28445147:C:CT	13	28445147	C	CT	ct	c	0.9326	0.0024	0.928	0.9344	0.0215	0.0428	0.6152	+-+	0	0.41	2	0.8148
rs35196993	13:28190953:C:T	13	28190953	C	T	t	c	0.9391	0.0019	0.9373	0.9414	-0.022	0.0438	0.6153	-++	0	1.486	2	0.4757
rs139178431	13:28444910:C:T	13	28444910	C	T	t	c	0.9326	0.0023	0.9281	0.9344	0.0215	0.0428	0.6153	+-+	0	0.412	2	0.8139
rs113001020	13:28565525:T:G	13	28565525	T	G	t	g	0.0093	0.0009	0.0077	0.0101	0.071	0.1415	0.6156	-++	4.1	2.086	2	0.3525
rs9581972	13:28647710:C:T	13	28647710	C	T	t	c	0.8186	0.0056	0.8085	0.8241	-0.014	0.0278	0.6162	-+-	0	0.797	2	0.6712
	13:28647152:A:AAACAAC	13	28647152	A	AAACAAC	a	aaacaac	0.1809	0.006	0.1745	0.191	0.0139	0.0278	0.6163	+-+	0	1.027	2	0.5983
rs9581973	13:28647723:A:C	13	28647723	A	C	a	c	0.1814	0.0056	0.1759	0.1915	0.0139	0.0278	0.6164	+-+	0	0.797	2	0.6713
	13:28501363:T:G	13	28501363	T	G	t	g	0.006	0.0005	0.0052	0.0065	0.0869	0.1735	0.6165	--+	0	0.868	2	0.6479
rs11616501	13:28647135:C:T	13	28647135	C	T	t	c	0.3913	0.0051	0.3847	0.3955	-0.0109	0.0219	0.6166	+--	0	0.564	2	0.7542
rs11149499	13:28415217:C:T	13	28415217	C	T	t	c	0.8238	0.0019	0.8216	0.8264	0.0138	0.0276	0.6175	++-	0	1.166	2	0.5583
	13:28420131:C:T	13	28420131	C	T	t	c	0.9941	0.0004	0.9937	0.9945	-0.081	0.1625	0.6184	-?-	0	0.112	1	0.7384
	13:28232453:G:A	13	28232453	G	A	a	g	0.9883	0.0008	0.9875	0.9892	0.0537	0.1078	0.6185	--+	83.7	12.304	2	0.002129
	13:28300601:T:C	13	28300601	T	C	t	c	0.0119	0.0008	0.0102	0.0123	-0.0558	0.1122	0.6189	-+-	34.9	3.072	2	0.2152
	13:28602226:AAGAGAG:AAG	13	28602226	AAGAGAG	AAG	aag	aagagag	0.8152	0.0039	0.8076	0.8184	-0.0135	0.0273	0.6192	-+-	0	0.275	2	0.8713
rs34464253	13:28190979:C:T	13	28190979	C	T	t	c	0.9391	0.0019	0.9373	0.9414	-0.0218	0.0439	0.6193	-++	0	1.556	2	0.4592
rs9581977	13:28649731:G:A	13	28649731	G	A	a	g	0.8184	0.0056	0.8087	0.8242	-0.0138	0.0278	0.6205	-+-	0	0.721	2	0.6973
rs184198502	13:28446687:A:C	13	28446687	A	C	a	c	0.1038	0.0026	0.1005	0.1063	-0.0188	0.0379	0.6208	-+-	40	3.336	2	0.1887
rs2504217	13:28522786:C:T	13	28522786	C	T	t	c	0.1253	0.0041	0.1206	0.1297	0.0156	0.0318	0.6226	-++	60.6	5.08	2	0.07885
rs61944700	13:28606179:T:A	13	28606179	T	A	a	t	0.8156	0.0039	0.808	0.8188	-0.0134	0.0272	0.6237	-+-	0	0.26	2	0.8779
	13:28256918:G:A	13	28256918	G	A	a	g	0.9907	0.0005	0.9902	0.9913	-0.0587	0.1197	0.6239	--+	38.9	3.271	2	0.1949
rs112351593	13:28361523:G:A	13	28361523	G	A	a	g	0.9465	0.0039	0.9421	0.9501	0.0234	0.0477	0.6241	-++	56.1	4.557	2	0.1024
	13:28768291:AAAAT:A	13	28768291	AAAAT	A	a	aaaat	0.9584	0.0019	0.9566	0.9606	-0.0282	0.0576	0.6248	++-	0	1.223	2	0.5425
	13:28645307:C:CT	13	28645307	C	CT	ct	c	0.8133	0.005	0.8053	0.819	-0.0136	0.0279	0.6256	-+-	0	0.52	2	0.7709
	13:28208812:CT:C	13	28208812	CT	C	ct	c	0.1992	0.0018	0.197	0.2007	-0.0152	0.0313	0.6275	--+	0	0.375	2	0.829
rs9513021	13:28645005:C:T	13	28645005	C	T	t	c	0.0119	0.0012	0.0103	0.0129	0.0475	0.098	0.6279	+--	0	1.557	2	0.459
rs4074542	13:28590437:C:T	13	28590437	C	T	t	c	0.6139	0.0015	0.6109	0.6147	-0.0122	0.0253	0.6281	-+-	0	1.683	2	0.431
rs56160015	13:28604774:G:A	13	28604774	G	A	a	g	0.8156	0.004	0.808	0.8188	-0.0132	0.0272	0.6293	-+-	0	0.257	2	0.8795
rs4771218	13:28655311:G:A	13	28655311	G	A	a	g	0.39	0.0057	0.3827	0.3944	-0.0106	0.0219	0.6294	+--	0	0.582	2	0.7475
rs9507973	13:28513901:G:A	13	28513901	G	A	a	g	0.8735	0.0039	0.8694	0.878	-0.0153	0.0317	0.6299	+--	60.4	5.056	2	0.0798
rs553603694	13:28727061:A:G	13	28727061	A	G	a	g	0.0142	0.0005	0.0134	0.0146	0.0524	0.1088	0.6302	+++	0	0.088	2	0.9569
rs12876842	13:28327769:C:T	13	28327769	C	T	t	c	0.8644	0.0033	0.861	0.8682	0.0154	0.032	0.6314	-++	0	0.177	2	0.9151
rs35562724	13:28604124:G:A	13	28604124	G	A	a	g	0.8155	0.004	0.8079	0.8188	-0.013	0.0273	0.6322	-+-	0	0.258	2	0.8789
	13:28519951:GCTTAAACAC:G	13	28519951	GCTTAAACAC	G	g	gcttaaacac	0.1252	0.0043	0.1203	0.1299	0.0152	0.0318	0.6326	--+	62	5.26	2	0.07208
rs9512923	13:28511154:C:T	13	28511154	C	T	t	c	0.8761	0.0035	0.8724	0.8801	-0.0156	0.0326	0.6329	+--	59.9	4.991	2	0.08244
rs61944200	13:28602256:C:T	13	28602256	C	T	t	c	0.8156	0.004	0.8079	0.8188	-0.013	0.0273	0.6329	-+-	0	0.267	2	0.875
	13:28299486:G:C	13	28299486	G	C	c	g	0.9881	0.0008	0.9877	0.9897	0.0535	0.112	0.6331	+-+	37.5	3.201	2	0.2018
rs9512922	13:28511130:A:C	13	28511130	A	C	a	c	0.1239	0.0035	0.1199	0.1276	0.0155	0.0326	0.6338	-++	59.9	4.989	2	0.08255
rs9554169	13:28415850:C:T	13	28415850	C	T	t	c	0.8239	0.002	0.8215	0.8267	0.0131	0.0276	0.6345	++-	0	1.29	2	0.5248
	13:28655433:TTTCTC:T	13	28655433	TTTCTC	T	t	tttctc	0.3898	0.0055	0.3827	0.3941	-0.0104	0.0219	0.6345	+--	0	0.55	2	0.7595
rs1231008	13:28328574:C:T	13	28328574	C	T	t	c	0.862	0.0018	0.8595	0.864	-0.0147	0.0309	0.6346	-++	15.6	2.37	2	0.3057
	13:28603466:T:TTGCAG	13	28603466	T	TTGCAG	t	ttgcag	0.1845	0.004	0.1812	0.1921	0.0129	0.0273	0.6352	+-+	0	0.26	2	0.8782
rs2504220	13:28519354:A:C	13	28519354	A	C	a	c	0.8748	0.0044	0.87	0.8797	-0.015	0.0318	0.6358	++-	62.2	5.295	2	0.07084
rs7993639	13:28603277:C:T	13	28603277	C	T	t	c	0.8155	0.004	0.8079	0.8188	-0.0129	0.0273	0.6361	-+-	0	0.26	2	0.878
rs28384076	13:28688740:G:A	13	28688740	G	A	a	g	0.8755	0.0023	0.8713	0.8777	-0.0165	0.0349	0.6362	-+-	23.3	2.609	2	0.2714
	13:28603107:T:TG	13	28603107	T	TG	t	tg	0.1845	0.004	0.1812	0.1921	0.0129	0.0273	0.6369	+-+	0	0.261	2	0.8778
rs73154879	13:28646862:C:T	13	28646862	C	T	t	c	0.8168	0.0057	0.8069	0.8228	-0.0131	0.0277	0.6375	-+-	0	0.685	2	0.71
rs7321051	13:28654600:A:G	13	28654600	A	G	a	g	0.6101	0.0056	0.6057	0.6173	0.0103	0.0219	0.638	-++	0	0.559	2	0.756
rs7323762	13:28521179:G:C	13	28521179	G	C	c	g	0.1253	0.0042	0.1205	0.1299	0.015	0.0318	0.6381	-++	61	5.125	2	0.07711
rs143005859	13:28646906:C:T	13	28646906	C	T	t	c	0.8168	0.0057	0.8069	0.8228	-0.013	0.0277	0.6382	-+-	0	0.684	2	0.7104
	13:28375565:T:C	13	28375565	T	C	t	c	0.0061	0	0.0061	0.0061	-0.1722	0.3667	0.6387	?-?	0	0	0	1
rs12427653	13:28602604:T:C	13	28602604	T	C	t	c	0.1845	0.004	0.1812	0.1921	0.0128	0.0273	0.6393	+-+	0	0.262	2	0.8773
rs73167685	13:28423335:A:G	13	28423335	A	G	a	g	0.1194	0.0051	0.1133	0.1245	-0.0152	0.0326	0.6402	--+	0	1.585	2	0.4527
rs4559781	13:28303803:C:T	13	28303803	C	T	t	c	0.1484	0.0023	0.1456	0.1511	-0.014	0.03	0.6403	-+-	0	0.295	2	0.8628
rs12050009	13:28235239:G:A	13	28235239	G	A	a	g	0.6573	0.0021	0.6547	0.6598	0.0104	0.0222	0.6409	-++	39	3.279	2	0.1941
	13:28431510:C:CT	13	28431510	C	CT	ct	c	0.9618	0.0014	0.9602	0.9632	-0.0278	0.0597	0.6416	++-	0	0.61	2	0.7372
rs913093	13:28282954:G:A	13	28282954	G	A	a	g	0.4941	0.0043	0.488	0.4987	-0.0117	0.0251	0.6417	---	0	0.196	2	0.9066
rs12867751	13:28372798:T:C	13	28372798	T	C	t	c	0.0552	0.0022	0.0523	0.0582	0.0233	0.05	0.6419	++-	0	1.751	2	0.4167
rs79566936	13:28601994:G:A	13	28601994	G	A	a	g	0.8155	0.004	0.8079	0.8188	-0.0127	0.0273	0.6419	-+-	0	0.263	2	0.8766
	13:28353759:TTCATCATG:T	13	28353759	TTCATCATG	T	t	ttcatcatg	0.9837	0.0007	0.9829	0.9843	-0.0414	0.0891	0.642	+--	18	2.439	2	0.2953
rs11149498	13:28415101:A:G	13	28415101	A	G	a	g	0.1762	0.002	0.1734	0.1785	-0.0128	0.0276	0.642	--+	0	1.268	2	0.5304
rs74653167	13:28605668:T:C	13	28605668	T	C	t	c	0.1845	0.0039	0.1815	0.1921	0.0126	0.0272	0.6431	+-+	0	0.254	2	0.8809
	13:28546411:G:T	13	28546411	G	T	t	g	0.9849	0.0008	0.984	0.9859	0.0418	0.0902	0.6434	+-+	56.7	4.621	2	0.09922
rs7992631	13:28603456:G:A	13	28603456	G	A	a	g	0.815	0.004	0.8075	0.8185	-0.0126	0.0273	0.6437	-+-	0	0.267	2	0.8751
rs71433238	13:28264450:C:T	13	28264450	C	T	t	c	0.9733	0.0013	0.9716	0.9746	-0.0366	0.0792	0.644	+--	0	1.052	2	0.591
rs61944199	13:28601651:T:C	13	28601651	T	C	t	c	0.1844	0.004	0.1812	0.1921	0.0126	0.0273	0.6444	+-+	0	0.261	2	0.8776
	13:28339377:G:A	13	28339377	G	A	a	g	0.9887	0.0008	0.9879	0.9902	0.053	0.1153	0.6456	+-+	23	2.598	2	0.2728
rs73451357	13:28512508:A:G	13	28512508	A	G	a	g	0.1229	0.0042	0.1182	0.1274	0.0148	0.0322	0.6458	--+	65.3	5.756	2	0.05625
	13:28696890:T:TAC	13	28696890	T	TAC	t	tac	0.0201	0.0018	0.0185	0.0233	0.0373	0.0812	0.646	+-+	29.9	2.854	2	0.24
rs4769575	13:28417648:A:C	13	28417648	A	C	a	c	0.1761	0.002	0.1733	0.1784	-0.0126	0.0276	0.6473	--+	0	1.287	2	0.5256
rs73436900	13:28416489:T:A	13	28416489	T	A	a	t	0.8239	0.002	0.8216	0.8267	0.0126	0.0276	0.6483	++-	0	1.287	2	0.5255
rs76203412	13:28444782:G:A	13	28444782	G	A	a	g	0.9305	0.0024	0.9258	0.9321	0.0193	0.0424	0.6485	+-+	0	0.606	2	0.7387
rs9554238	13:28643608:A:G	13	28643608	A	G	a	g	0.1868	0.0048	0.1821	0.1953	0.0124	0.0273	0.6499	+-+	0	0.619	2	0.7337
rs75460997	13:28444772:C:T	13	28444772	C	T	t	c	0.9331	0.0021	0.9289	0.9346	0.0195	0.043	0.6503	+-+	0	0.643	2	0.7251
rs181976147	13:28446912:T:C	13	28446912	T	C	t	c	0.0679	0.0021	0.0667	0.0721	-0.0199	0.044	0.6504	-+-	0	0.498	2	0.7797
	13:28429540:G:GGT	13	28429540	G	GGT	g	ggt	0.3261	0.0037	0.3222	0.3306	0.0102	0.0226	0.651	+-+	57	4.655	2	0.09756
rs7991712	13:28437325:C:T	13	28437325	C	T	t	c	0.7639	0.0061	0.7566	0.7698	-0.0113	0.0249	0.6511	-+-	0	1.377	2	0.5022
	13:28191869:C:T	13	28191869	C	T	t	c	0.9938	0.0004	0.9935	0.9944	-0.0867	0.1918	0.6514	?--	0	0.006	1	0.9403
	13:28743521:C:G	13	28743521	C	G	c	g	0.0266	0.0012	0.0253	0.0278	-0.0364	0.0806	0.6516	-+-	0	0.27	2	0.8739
rs79371983	13:28443290:T:G	13	28443290	T	G	t	g	0.0676	0.0022	0.0661	0.072	-0.0192	0.0427	0.652	-+-	0	0.444	2	0.8009
	13:28687478:C:T	13	28687478	C	T	t	c	0.9884	0.0003	0.9881	0.9887	0.0479	0.1063	0.6521	++-	52.3	4.194	2	0.1228
rs9512932	13:28514116:C:A	13	28514116	C	A	a	c	0.8732	0.0036	0.8695	0.8774	-0.0143	0.0317	0.6525	+--	60.4	5.047	2	0.08016
rs9512933	13:28514146:C:G	13	28514146	C	G	c	g	0.1268	0.0036	0.1226	0.1305	0.0143	0.0317	0.6525	-++	60.4	5.048	2	0.08012
	13:28469866:C:G	13	28469866	C	G	c	g	0.0051	0	0.0051	0.0051	0.1089	0.242	0.6526	??+	0	0	0	1
rs61944027	13:28514174:G:A	13	28514174	G	A	a	g	0.8732	0.0036	0.8695	0.8774	-0.0143	0.0317	0.6527	+--	60.4	5.049	2	0.08011
rs6491224	13:28290631:G:A	13	28290631	G	A	a	g	0.8554	0.0008	0.8537	0.8558	-0.0136	0.0303	0.6535	--+	3.3	2.068	2	0.3557
rs9507964	13:28414718:C:T	13	28414718	C	T	t	c	0.1768	0.002	0.1742	0.1792	-0.0124	0.0276	0.6536	--+	0	1.353	2	0.5083
rs9554243	13:28656142:A:G	13	28656142	A	G	a	g	0.6111	0.0055	0.6066	0.6182	0.01	0.0222	0.6537	-++	0	0.55	2	0.7595
rs80180456	13:28443385:T:C	13	28443385	T	C	t	c	0.0677	0.0022	0.0661	0.072	-0.0191	0.0427	0.6541	-+-	0	0.447	2	0.7996
	13:28763684:C:T	13	28763684	C	T	t	c	0.9916	0.0015	0.9901	0.9933	-0.0585	0.1309	0.6547	-++	26.9	2.737	2	0.2545
	13:28635498:GTTCA:G	13	28635498	GTTCA	G	g	gttca	0.0134	0.0012	0.0118	0.0146	0.0429	0.096	0.6549	+-+	0	0.632	2	0.7291
	13:28266266:T:TA	13	28266266	T	TA	t	ta	0.0352	0.0014	0.0335	0.0369	-0.0268	0.0602	0.6558	+--	26.8	2.733	2	0.255
rs1231009	13:28328641:C:A	13	28328641	C	A	a	c	0.8614	0.0018	0.859	0.8635	-0.0137	0.0308	0.6574	--+	21.6	2.552	2	0.2792
rs754286	13:28318671:T:C	13	28318671	T	C	t	c	0.8514	0.0026	0.8484	0.8543	0.0133	0.03	0.6589	--+	0	0.295	2	0.863
rs9512936	13:28515629:T:C	13	28515629	T	C	t	c	0.1246	0.0041	0.12	0.129	0.014	0.0318	0.6597	-++	62	5.258	2	0.07215
rs77702249	13:28444534:A:C	13	28444534	A	C	a	c	0.0677	0.0022	0.0661	0.0721	-0.0187	0.0427	0.6606	-+-	0	0.455	2	0.7965
rs139665913	13:28445051:G:A	13	28445051	G	A	a	g	0.9323	0.0022	0.9279	0.9339	0.0187	0.0427	0.6607	+-+	0	0.455	2	0.7966
rs114063378	13:28444731:T:G	13	28444731	T	G	t	g	0.0677	0.0022	0.0661	0.0721	-0.0187	0.0427	0.6612	-+-	0	0.455	2	0.7965
rs75689247	13:28446007:T:C	13	28446007	T	C	t	c	0.0677	0.0022	0.0661	0.072	-0.0187	0.0427	0.6614	-+-	0	0.454	2	0.7968
	13:28343241:G:A	13	28343241	G	A	a	g	0.9839	0.0012	0.9823	0.9855	0.0445	0.1018	0.6622	+-+	0	0.173	2	0.917
rs6491232	13:28430216:G:A	13	28430216	G	A	a	g	0.4445	0.0066	0.4377	0.4524	-0.0092	0.0212	0.6628	--+	67.4	6.129	2	0.04668
rs1231064	13:28379709:A:G	13	28379709	A	G	a	g	0.2963	0.0015	0.2946	0.2984	-0.01	0.0231	0.6637	--+	0	1.059	2	0.589
	13:28598262:TTTTC:T	13	28598262	TTTTC	T	t	ttttc	0.8163	0.0043	0.8082	0.8201	-0.0119	0.0274	0.6637	-+-	0	0.256	2	0.8798
rs615284	13:28192930:C:T	13	28192930	C	T	t	c	0.6137	0.0082	0.6038	0.6234	0.0094	0.0217	0.6647	++-	61.5	5.189	2	0.07468
rs35339319	13:28190512:G:A	13	28190512	G	A	a	g	0.8866	0.0047	0.8825	0.8926	-0.0145	0.0336	0.6662	--+	32.7	2.973	2	0.2262
rs116677101	13:28445416:C:T	13	28445416	C	T	t	c	0.932	0.0023	0.9275	0.9335	0.0184	0.0427	0.6666	+-+	0	0.479	2	0.787
rs9579108	13:28286672:C:T	13	28286672	C	T	t	c	0.8555	0.0009	0.8536	0.8561	-0.013	0.0303	0.6671	--+	0	1.959	2	0.3756
rs141653552	13:28444849:T:C	13	28444849	T	C	t	c	0.0678	0.0023	0.0662	0.0722	-0.0184	0.0427	0.6672	-+-	0	0.42	2	0.8105
rs146204940	13:28444858:A:G	13	28444858	A	G	a	g	0.0678	0.0023	0.0662	0.0722	-0.0184	0.0427	0.6672	-+-	0	0.42	2	0.8105
rs61946325	13:28597187:C:T	13	28597187	C	T	t	c	0.8155	0.0039	0.808	0.8188	-0.0117	0.0273	0.6675	-+-	0	0.269	2	0.8741
	13:28600728:AAC:A	13	28600728	AAC	A	a	aac	0.4375	0.0031	0.4336	0.44	-0.0092	0.0213	0.6677	+--	0	0.376	2	0.8288
rs9554267	13:28697647:C:T	13	28697647	C	T	t	c	0.9937	0	0.9937	0.9937	-0.1346	0.3145	0.6686	-??	0	0	0	1
rs9512924	13:28511483:A:G	13	28511483	A	G	a	g	0.1237	0.0034	0.1197	0.1271	0.014	0.0326	0.669	-++	57.9	4.754	2	0.09285
rs1231057	13:28365655:A:G	13	28365655	A	G	a	g	0.7018	0.0014	0.6999	0.7028	0.0103	0.024	0.6691	+-+	0	0.662	2	0.7181
	13:28772263:A:G	13	28772263	A	G	a	g	0.011	0.0012	0.0093	0.012	-0.053	0.1243	0.67	--+	22	2.563	2	0.2776
rs2000304	13:28426250:A:G	13	28426250	A	G	a	g	0.2929	0.0068	0.2854	0.3005	-0.0098	0.0231	0.671	--+	40.9	3.383	2	0.1842
rs76280316	13:28640486:C:T	13	28640486	C	T	t	c	0.9611	0.0009	0.9599	0.9622	0.0255	0.0603	0.6721	++-	0	1.745	2	0.418
rs9554244	13:28656224:G:A	13	28656224	G	A	a	g	0.3887	0.0055	0.3816	0.3932	-0.0094	0.0222	0.6723	+--	0	0.561	2	0.7556
rs57234809	13:28404376:C:T	13	28404376	C	T	t	c	0.7376	0.0003	0.7371	0.7379	-0.0102	0.0242	0.6733	-+-	0	0.487	2	0.7841
rs7358935	13:28290745:C:T	13	28290745	C	T	t	c	0.8554	0.0009	0.8537	0.856	-0.0127	0.0303	0.6739	--+	0	1.963	2	0.3747
rs2892226	13:28448359:C:T	13	28448359	C	T	t	c	0.9324	0.0021	0.9281	0.9337	0.0196	0.0466	0.6749	+-+	0	0.286	2	0.867
	13:28518379:C:T	13	28518379	C	T	t	c	0.9923	0.0017	0.991	0.9949	0.0649	0.1552	0.6756	-++	0	1.312	2	0.5189
rs34729212	13:28435150:G:A	13	28435150	G	A	a	g	0.9646	0.0024	0.962	0.9673	-0.0284	0.0679	0.676	--+	53.8	4.328	2	0.1149
	13:28272945:T:A	13	28272945	T	A	a	t	0.9939	0	0.9939	0.9939	0.1256	0.3009	0.6764	+??	0	0	0	1
	13:28203119:ATTGT:A	13	28203119	ATTGT	A	a	attgt	0.9781	0.0011	0.9761	0.9789	-0.0323	0.0775	0.6768	--+	59.4	4.929	2	0.08505
rs60809054	13:28287785:G:A	13	28287785	G	A	a	g	0.8551	0.0007	0.8536	0.8555	-0.0126	0.0303	0.6769	--+	3	2.062	2	0.3566
rs55875739	13:28405738:C:A	13	28405738	C	A	a	c	0.7388	0.0002	0.7387	0.739	-0.01	0.0241	0.6792	-+-	0	0.483	2	0.7854
rs142792813	13:28649234:A:C	13	28649234	A	C	a	c	0.0087	0.0012	0.0074	0.01	0.0723	0.1748	0.6792	-++	64.1	5.572	2	0.06166
	13:28208114:A:G	13	28208114	A	G	a	g	0.0213	0.0018	0.0193	0.0233	-0.0366	0.0885	0.6794	+--	47.2	3.785	2	0.1507
rs9512874	13:28358226:A:G	13	28358226	A	G	a	g	0.14	0.0059	0.1324	0.147	0.0131	0.0318	0.68	-++	0	1.323	2	0.5161
rs2387103	13:28448518:G:T	13	28448518	G	T	t	g	0.9323	0.0021	0.9281	0.9336	0.0193	0.0468	0.6805	+-+	0	0.275	2	0.8716
	13:28453458:A:C	13	28453458	A	C	a	c	0.0056	0	0.0056	0.0056	0.1337	0.3256	0.6812	+??	0	0	0	1
rs1230997	13:28293342:C:A	13	28293342	C	A	a	c	0.8562	0.0021	0.853	0.8586	-0.0124	0.0302	0.6816	--+	17.3	2.418	2	0.2985
rs9554172	13:28420273:G:A	13	28420273	G	A	a	g	0.824	0.002	0.8216	0.8267	0.0113	0.0276	0.6821	++-	0	1.309	2	0.5196
rs117673365	13:28626227:T:A	13	28626227	T	A	a	t	0.9017	0.001	0.9006	0.9036	-0.0166	0.0407	0.6825	+--	0	0.883	2	0.6429
	13:28448596:GA:G	13	28448596	GA	G	g	ga	0.9323	0.0021	0.9281	0.9336	0.0192	0.047	0.6829	+-+	0	0.269	2	0.8742
	13:28489259:GA:G	13	28489259	GA	G	g	ga	0.1733	0.0018	0.1711	0.1754	0.0142	0.035	0.6845	++-	0	0.456	2	0.796
rs1230996	13:28293090:T:C	13	28293090	T	C	t	c	0.0799	0.0033	0.0765	0.0854	0.0163	0.0403	0.6849	+-+	7.7	2.167	2	0.3384
rs7988439	13:28448273:T:C	13	28448273	T	C	t	c	0.0683	0.0021	0.067	0.0726	-0.0188	0.0463	0.6854	-+-	0	0.292	2	0.8644
rs77472489	13:28220784:A:G	13	28220784	A	G	a	g	0.0694	0.0004	0.0691	0.0701	-0.017	0.0421	0.6855	--+	0	1.663	2	0.4354
	13:28451422:C:T	13	28451422	C	T	t	c	0.9763	0.0027	0.9736	0.9793	-0.0349	0.0865	0.6862	-++	46.5	3.74	2	0.1541
rs9581952	13:28528124:G:A	13	28528124	G	A	a	g	0.1409	0.0029	0.1375	0.144	0.0122	0.0302	0.6863	-++	55.6	4.502	2	0.1053
rs2232676	13:28195972:C:T	13	28195972	C	T	t	c	0.8852	0.0046	0.8811	0.891	-0.0136	0.0337	0.6871	--+	38	3.226	2	0.1993
	13:28388617:G:A	13	28388617	G	A	a	g	0.9939	0	0.9939	0.9939	0.1482	0.3691	0.6881	?+?	0	0	0	1
rs141102144	13:28446950:T:C	13	28446950	T	C	t	c	0.0677	0.0022	0.0663	0.072	-0.0177	0.0442	0.6887	-+-	0	0.413	2	0.8134
rs117415415	13:28583685:T:G	13	28583685	T	G	t	g	0.0052	0	0.0052	0.0052	-0.1374	0.3432	0.689	-??	0	0	0	1
rs17751774	13:28375236:G:A	13	28375236	G	A	a	g	0.8795	0.003	0.8765	0.8829	-0.0137	0.0343	0.6891	++-	9.3	2.205	2	0.3321
	13:28554974:T:C	13	28554974	T	C	t	c	0.0056	0.0004	0.0052	0.0064	0.0735	0.1864	0.6933	+-+	0	0.533	2	0.7661
	13:28565831:C:G	13	28565831	C	G	c	g	0.0163	0.0012	0.0156	0.0185	-0.0395	0.1004	0.6937	---	0	0.005	2	0.9976
	13:28362314:T:C	13	28362314	T	C	t	c	0.0058	0.0001	0.0057	0.0058	-0.0739	0.1885	0.695	?+-	0	0.243	1	0.622
	13:28619991:C:CA	13	28619991	C	CA	ca	c	0.7296	0.002	0.7272	0.7319	0.0104	0.0266	0.6952	++-	0	0.241	2	0.8865
rs75685779	13:28550459:T:C	13	28550459	T	C	t	c	0.038	0.0016	0.0365	0.0399	-0.0253	0.0649	0.6963	+--	0	1.374	2	0.503
	13:28698886:TA:T	13	28698886	TA	T	t	ta	0.9942	0.0002	0.994	0.9943	0.0947	0.2431	0.6969	?+-	0	0.835	1	0.3607
rs73449653	13:28408657:T:G	13	28408657	T	G	t	g	0.1378	0.0057	0.1308	0.1441	-0.0156	0.0401	0.6975	-+-	0	1.638	2	0.4408
	13:28399978:C:G	13	28399978	C	G	c	g	0.0072	0.0003	0.0069	0.0075	-0.058	0.1497	0.6986	---	0	0.061	2	0.9699
	13:28502499:G:T	13	28502499	G	T	t	g	0.9902	0.0002	0.99	0.9904	-0.051	0.1319	0.6991	-+-	0	0.077	2	0.9622
rs694609	13:28194806:G:A	13	28194806	G	A	a	g	0.6097	0.008	0.6001	0.6194	0.0083	0.0216	0.7005	++-	57.2	4.674	2	0.09663
rs4432111	13:28590258:T:C	13	28590258	T	C	t	c	0.9297	0.0044	0.9242	0.9336	-0.0177	0.046	0.7005	---	0	0.145	2	0.93
rs1617929	13:28412899:G:A	13	28412899	G	A	a	g	0.5535	0.0045	0.5476	0.5587	0.0082	0.0213	0.7019	-++	0	0.649	2	0.7229
rs80217091	13:28447311:A:G	13	28447311	A	G	a	g	0.0678	0.0021	0.0664	0.072	-0.0171	0.0448	0.7021	-+-	0	0.395	2	0.8206
rs79392328	13:28398818:G:A	13	28398818	G	A	a	g	0.9651	0.0023	0.9625	0.9672	-0.0225	0.0588	0.7022	-+-	0	0.122	2	0.9406
	13:28509444:AAG:A	13	28509444	AAG	A	a	aag	0.9812	0.0014	0.9797	0.9827	-0.0404	0.1056	0.7022	-++	0	1.86	2	0.3945
rs2491243	13:28598471:G:A	13	28598471	G	A	a	g	0.4376	0.0028	0.4341	0.44	-0.0081	0.0214	0.7029	+--	0	0.414	2	0.8129
	13:28740029:TCATGG:T	13	28740029	TCATGG	T	t	tcatgg	0.9754	0.0017	0.9735	0.9776	-0.0274	0.072	0.7041	--+	0	1.601	2	0.4492
	13:28603532:A:AAAAAC	13	28603532	A	AAAAAC	a	aaaaac	0.1766	0.0054	0.1702	0.1845	0.0107	0.0282	0.7042	+-+	0	0.261	2	0.8778
	13:28647489:GA:G	13	28647489	GA	G	g	ga	0.265	0.0055	0.2599	0.275	-0.0109	0.029	0.706	+-+	64.7	5.669	2	0.05876
	13:28590956:G:C	13	28590956	G	C	c	g	0.9908	0.0005	0.9898	0.9912	-0.0549	0.1458	0.7065	-++	72.5	7.271	2	0.02636
rs77719716	13:28449432:G:A	13	28449432	G	A	a	g	0.9322	0.002	0.9282	0.9332	0.018	0.048	0.7077	+-+	0	0.237	2	0.8883
	13:28192144:C:T	13	28192144	C	T	t	c	0.9946	0	0.9946	0.9946	-0.1187	0.317	0.7082	-??	0	0	0	1
	13:28385246:C:CTAAA	13	28385246	C	CTAAA	ctaaa	c	0.9283	0.0034	0.9245	0.9316	-0.0157	0.0422	0.7092	-++	43	3.511	2	0.1728
rs56403438	13:28563299:G:C	13	28563299	G	C	c	g	0.8506	0.0039	0.8468	0.8554	0.0112	0.0301	0.7094	-++	0	1.077	2	0.5837
	13:28590413:CT:C	13	28590413	CT	C	ct	c	0.3939	0.0023	0.3915	0.3966	0.0094	0.0253	0.7102	+-+	22.7	2.586	2	0.2744
	13:28276025:AT:A	13	28276025	AT	A	a	at	0.7902	0.0028	0.7857	0.7933	0.011	0.0299	0.7115	-++	15.3	2.362	2	0.307
	13:28776795:TACAC:TACACAC	13	28776795	TACAC	TACACAC	tacac	tacacac	0.0091	0.0014	0.0078	0.0107	-0.0598	0.1617	0.7116	-++	8.1	2.177	2	0.3368
rs118079238	13:28434234:A:G	13	28434234	A	G	a	g	0.0447	0.0018	0.0435	0.0483	-0.0203	0.0553	0.7141	++-	0	0.365	2	0.8332
	13:28305979:C:G	13	28305979	C	G	c	g	0.0143	0.0001	0.0142	0.0146	-0.0437	0.1195	0.7144	--+	0	1.106	2	0.5753
	13:28446649:A:AT	13	28446649	A	AT	a	at	0.3723	0.0054	0.366	0.3776	0.0086	0.0236	0.7144	+-+	0	1.73	2	0.4211
rs112218964	13:28718348:G:T	13	28718348	G	T	t	g	0.6454	0.0071	0.6377	0.6533	0.0108	0.0295	0.7151	-++	0	0.274	2	0.8719
rs1805106	13:28542961:C:G	13	28542961	C	G	c	g	0.0306	0.0008	0.0297	0.0315	-0.0241	0.0659	0.7152	-+-	0	1.41	2	0.4941
rs187861615	13:28707512:C:T	13	28707512	C	T	t	c	0.9728	0.0018	0.9706	0.9746	-0.0261	0.0718	0.716	+--	0	1.196	2	0.55
	13:28201884:T:TC	13	28201884	T	TC	t	tc	0.7012	0.0003	0.7007	0.7014	0.0087	0.0241	0.7178	+--	4.5	2.093	2	0.3511
	13:28712689:C:G	13	28712689	C	G	c	g	0.0261	0.0016	0.0245	0.0278	-0.0292	0.081	0.7181	-+-	0	0.251	2	0.8819
rs61946324	13:28593127:G:A	13	28593127	G	A	a	g	0.8148	0.0036	0.8079	0.8178	-0.01	0.0276	0.7189	-+-	0	0.326	2	0.8494
rs78002275	13:28447783:T:A	13	28447783	T	A	a	t	0.9322	0.0021	0.928	0.9334	0.0164	0.0456	0.7193	+-+	0	0.372	2	0.8304
rs61944699	13:28606014:G:A	13	28606014	G	A	a	g	0.7902	0.005	0.7824	0.7958	-0.0095	0.0264	0.7193	---	0	0.036	2	0.9821
	13:28307123:G:A	13	28307123	G	A	a	g	0.9903	0.0009	0.9895	0.9914	-0.0411	0.1145	0.7199	+--	0	0.816	2	0.6649
	13:28720496:T:C	13	28720496	T	C	t	c	0.0059	0.0005	0.0052	0.0065	-0.061	0.1711	0.7214	+--	38.9	3.274	2	0.1946
	13:28288082:GTATTTATTTATT:GTATT	13	28288082	GTATTTATTTATT	GTATT	gtatt	gtatttatttatt	0.8572	0.0006	0.8559	0.8576	-0.0109	0.0307	0.7219	--+	0	1.427	2	0.4898
	13:28361848:G:GAC	13	28361848	G	GAC	g	gac	0.266	0.0073	0.2569	0.2721	-0.0093	0.0263	0.7227	+--	51.3	4.107	2	0.1283
rs13378918	13:28429820:A:G	13	28429820	A	G	a	g	0.3326	0.0036	0.3291	0.337	0.0079	0.0223	0.7227	+-+	54.8	4.42	2	0.1097
rs12430546	13:28430435:G:T	13	28430435	G	T	t	g	0.668	0.0036	0.6636	0.6713	-0.0079	0.0224	0.7231	-+-	49.9	3.991	2	0.1359
	13:28733641:A:G	13	28733641	A	G	a	g	0.0095	0.0022	0.0067	0.0115	-0.0441	0.1245	0.7232	+--	33.9	3.027	2	0.2202
rs1231065	13:28381355:A:G	13	28381355	A	G	a	g	0.3846	0.006	0.3784	0.3915	-0.0077	0.0217	0.7242	+--	34.2	3.039	2	0.2188
	13:28601782:CCTTT:C	13	28601782	CCTTT	C	ccttt	c	0.5632	0.003	0.5605	0.567	0.0075	0.0213	0.7243	-++	0	0.419	2	0.8109
	13:28282751:G:A	13	28282751	G	A	a	g	0.9943	0	0.9943	0.9943	0.128	0.3639	0.7249	?+?	0	0	0	1
rs56124786	13:28429704:C:A	13	28429704	C	A	a	c	0.6665	0.0039	0.6617	0.6701	-0.0078	0.0224	0.726	-+-	52.4	4.204	2	0.1222
rs12427992	13:28598825:T:C	13	28598825	T	C	t	c	0.1843	0.0041	0.1805	0.1919	0.0096	0.0274	0.726	+-+	0	0.219	2	0.8963
rs1316779	13:28671088:C:T	13	28671088	C	T	t	c	0.9084	0.0012	0.9064	0.9096	-0.0143	0.0408	0.7265	-+-	0	0.147	2	0.9292
rs78662793	13:28743687:C:G	13	28743687	C	G	c	g	0.1021	0.0092	0.0885	0.1102	-0.0131	0.0377	0.7277	-+-	0	1.498	2	0.4729
	13:28362427:G:A	13	28362427	G	A	a	g	0.9944	0.0002	0.9943	0.9947	0.0704	0.2022	0.7279	?+-	0	0.591	1	0.442
	13:28449695:C:T	13	28449695	C	T	t	c	0.9907	0.0019	0.9893	0.9935	0.0526	0.1511	0.7279	-++	51.6	4.129	2	0.1269
rs1815587	13:28638567:G:A	13	28638567	G	A	a	g	0.0114	0.0011	0.0099	0.0123	0.0346	0.0996	0.7283	+--	0	1.034	2	0.5964
rs927848	13:28377139:A:G	13	28377139	A	G	a	g	0.3846	0.0065	0.3776	0.392	-0.0076	0.0218	0.7284	+--	39.1	3.284	2	0.1936
	13:28387525:A:G	13	28387525	A	G	a	g	0.0104	0.0006	0.0095	0.0109	-0.047	0.1354	0.7286	-+-	0	0.754	2	0.6858
rs79696482	13:28229750:A:G	13	28229750	A	G	a	g	0.0276	0.0011	0.0261	0.0285	-0.0235	0.0683	0.7309	++-	2.3	2.046	2	0.3595
	13:28328188:A:G	13	28328188	A	G	a	g	0.0143	0.0008	0.0133	0.0151	0.033	0.0964	0.732	++-	78.7	9.384	2	0.00917
rs74043625	13:28429497:G:A	13	28429497	G	A	a	g	0.8644	0.0035	0.8615	0.8688	-0.0106	0.031	0.7333	-++	0	1.284	2	0.5263
rs9554246	13:28658834:C:T	13	28658834	C	T	t	c	0.3856	0.0055	0.3787	0.3907	-0.0079	0.0232	0.7333	+--	0	0.539	2	0.7639
rs2491244	13:28599914:G:A	13	28599914	G	A	a	g	0.4369	0.0032	0.4329	0.4398	-0.0073	0.0213	0.7337	+--	0	0.431	2	0.8062
rs9554247	13:28658888:G:A	13	28658888	G	A	a	g	0.3856	0.0055	0.3786	0.3906	-0.0078	0.0232	0.7356	+--	0	0.537	2	0.7644
	13:28303258:G:A	13	28303258	G	A	a	g	0.9898	0.0005	0.9893	0.9904	0.0425	0.1266	0.7373	-++	0	1.663	2	0.4354
rs2491219	13:28604734:C:T	13	28604734	C	T	t	c	0.4362	0.0026	0.4329	0.4387	-0.0071	0.0213	0.7376	+--	0	0.437	2	0.8037
	13:28427161:G:A	13	28427161	G	A	a	g	0.9908	0.0008	0.99	0.9919	0.0397	0.119	0.7386	-++	0	1.432	2	0.4887
rs549035933	13:28306348:T:C	13	28306348	T	C	t	c	0.0065	0.0003	0.0061	0.0067	0.0917	0.275	0.7388	-+?	75.8	4.13	1	0.04214
	13:28392912:CA:C	13	28392912	CA	C	ca	c	0.1426	0.0064	0.1348	0.1483	0.0125	0.0374	0.7391	+-+	0	1.314	2	0.5183
	13:28656144:C:T	13	28656144	C	T	t	c	0.9896	0.0013	0.9886	0.9913	-0.0359	0.1081	0.7396	--+	0	1.134	2	0.5672
	13:28295154:A:C	13	28295154	A	C	a	c	0.0287	0.0013	0.026	0.0296	-0.0238	0.0718	0.7399	-++	0	1.086	2	0.5811
rs145798174	13:28590462:C:T	13	28590462	C	T	t	c	0.8836	0.0033	0.8816	0.8907	0.0123	0.037	0.7399	--+	0	0.823	2	0.6627
rs74940149	13:28576867:C:T	13	28576867	C	T	t	c	0.8151	0.0028	0.8116	0.8179	-0.0093	0.0281	0.7413	+--	45.9	3.695	2	0.1576
rs73169611	13:28448124:T:C	13	28448124	T	C	t	c	0.2117	0.0068	0.2053	0.2199	0.0092	0.0278	0.7414	+-+	0	1.179	2	0.5546
rs2211527	13:28392329:T:C	13	28392329	T	C	t	c	0.9147	0.0008	0.9142	0.9164	-0.0155	0.0472	0.7424	-+-	0	0.053	2	0.9739
rs77688668	13:28561703:G:T	13	28561703	G	T	t	g	0.8508	0.004	0.8469	0.8557	0.0099	0.0301	0.7424	-++	0	1.121	2	0.5709
rs77919548	13:28561704:A:C	13	28561704	A	C	a	c	0.1492	0.004	0.1443	0.1531	-0.0099	0.0301	0.7429	+--	0	1.123	2	0.5703
rs148181002	13:28418897:G:A	13	28418897	G	A	a	g	0.8852	0.0026	0.8822	0.8877	-0.0116	0.0353	0.7432	-++	0	1.815	2	0.4036
rs117858763	13:28450420:G:A	13	28450420	G	A	a	g	0.9321	0.0019	0.9281	0.933	0.016	0.0487	0.7433	+-+	0	0.17	2	0.9185
	13:28394411:A:G	13	28394411	A	G	a	g	0.0073	0.0014	0.0052	0.0085	-0.0519	0.1586	0.7436	+--	0	0.289	2	0.8656
rs618733	13:28195049:T:G	13	28195049	T	G	t	g	0.4611	0.0061	0.4512	0.4677	-0.0068	0.0211	0.7474	--+	0	0.804	2	0.6688
	13:28331188:CT:C	13	28331188	CT	C	ct	c	0.2303	0.0012	0.2289	0.2318	-0.009	0.0282	0.7485	-+-	0	0.494	2	0.781
	13:28378653:C:T	13	28378653	C	T	t	c	0.9831	0.0016	0.9804	0.9847	0.0298	0.093	0.7486	-+-	8.2	2.18	2	0.3363
rs637333	13:28216265:C:T	13	28216265	C	T	t	c	0.1991	0.0016	0.1975	0.202	-0.0084	0.0265	0.7503	--+	0	0.161	2	0.9224
rs17752530	13:28406251:G:A	13	28406251	G	A	a	g	0.8137	0.0024	0.8117	0.8168	-0.0088	0.0277	0.7509	-+-	16.9	2.407	2	0.3002
	13:28251629:C:G	13	28251629	C	G	c	g	0.0192	0.0021	0.0173	0.0215	-0.03	0.0948	0.7514	++-	60.1	5.016	2	0.08144
	13:28268151:T:<CN0>	13	28268151	T	<CN0>	<cn0>	t	0.8232	0.0004	0.8229	0.8238	-0.0113	0.0359	0.752	+-?	0	0.416	1	0.5191
	13:28621029:G:A	13	28621029	G	A	a	g	0.9946	0.0003	0.9942	0.9949	0.068	0.2165	0.7536	?++	0	0.023	1	0.8792
rs12585699	13:28659473:T:A	13	28659473	T	A	a	t	0.3849	0.0055	0.3779	0.39	-0.0073	0.0234	0.7543	+--	0	0.534	2	0.7658
rs2504225	13:28593208:A:G	13	28593208	A	G	a	g	0.5646	0.0037	0.5615	0.5692	0.0067	0.0216	0.7557	-++	0	0.521	2	0.7708
	13:28593488:A:C	13	28593488	A	C	a	c	0.0062	0.0009	0.0051	0.0073	-0.0643	0.2076	0.7566	--+	0	1.068	2	0.5863
rs12585696	13:28659434:T:C	13	28659434	T	C	t	c	0.615	0.0053	0.6101	0.6216	0.0071	0.0233	0.7596	-++	0	0.523	2	0.7698
rs113373100	13:28565510:G:A	13	28565510	G	A	a	g	0.9882	0.0016	0.9863	0.9898	-0.0408	0.1339	0.7606	+--	0	1.205	2	0.5473
rs7097	13:28197436:C:T	13	28197436	C	T	t	c	0.6102	0.0082	0.6001	0.6185	0.0066	0.0216	0.7609	++-	67.1	6.084	2	0.04774
	13:28436283:A:G	13	28436283	A	G	a	g	0.0102	0.0013	0.0087	0.0115	0.0435	0.1433	0.7616	-+-	21.9	2.56	2	0.278
rs117396395	13:28254158:C:T	13	28254158	C	T	t	c	0.9752	0.0009	0.9739	0.9762	-0.0223	0.0738	0.7627	--+	72.8	7.343	2	0.02544
rs143084746	13:28680056:T:C	13	28680056	T	C	t	c	0.0129	0.0016	0.0112	0.0146	-0.0401	0.1327	0.7627	-+-	0	1.964	2	0.3746
rs56173543	13:28275846:G:A	13	28275846	G	A	a	g	0.8082	0.0009	0.8073	0.8093	-0.0081	0.0269	0.7634	--+	0	0.505	2	0.7768
rs9579142	13:28589495:C:G	13	28589495	C	G	c	g	0.413	0.0114	0.3963	0.4225	0.0069	0.023	0.7645	-+-	0	1.358	2	0.5072
rs7983017	13:28448858:G:T	13	28448858	G	T	t	g	0.932	0.002	0.928	0.9331	0.0141	0.0472	0.7649	--+	0	0.317	2	0.8534
	13:28390203:C:T	13	28390203	C	T	t	c	0.9797	0.0014	0.9782	0.9813	-0.0267	0.0892	0.765	+-+	0	0.812	2	0.6663
rs55687077	13:28427423:G:T	13	28427423	G	T	t	g	0.8806	0.0039	0.877	0.8852	0.0101	0.0339	0.7668	++-	38.4	3.247	2	0.1972
rs113827595	13:28569074:C:T	13	28569074	C	T	t	c	0.8021	0.0029	0.7993	0.8054	-0.008	0.027	0.7677	+--	23.3	2.607	2	0.2715
rs12870569	13:28426904:C:T	13	28426904	C	T	t	c	0.6347	0.0064	0.6271	0.6404	-0.0065	0.0219	0.7678	+-+	29.8	2.848	2	0.2408
	13:28597939:C:CT	13	28597939	C	CT	ct	c	0.5641	0.0031	0.5615	0.568	0.0064	0.0215	0.7681	-++	0	0.395	2	0.8206
	13:28476159:C:A	13	28476159	C	A	a	c	0.9934	0.0005	0.9928	0.9942	-0.0484	0.1643	0.7683	++-	0	1.59	2	0.4516
	13:28281261:C:T	13	28281261	C	T	t	c	0.9925	0.0005	0.992	0.9931	0.0396	0.135	0.7692	-++	0	0.39	2	0.823
	13:28714073:GTGTTGTTGTTGT:G	13	28714073	GTGTTGTTGTTGT	G	g	gtgttgttgttgt	0.9883	0.0011	0.9871	0.9896	-0.0333	0.1134	0.7693	--+	0.8	2.016	2	0.365
rs144252163	13:28715308:A:T	13	28715308	A	T	a	t	0.0454	0.003	0.0424	0.0506	0.0187	0.0641	0.77	--+	55.3	4.473	2	0.1068
	13:28573006:TA:T	13	28573006	TA	T	t	ta	0.9917	0.0007	0.9912	0.9933	-0.043	0.1473	0.7706	+--	47.3	3.798	2	0.1497
	13:28554235:C:T	13	28554235	C	T	t	c	0.9938	0.0006	0.9931	0.9946	-0.0414	0.1431	0.7722	++-	0	1.409	2	0.4943
rs116905152	13:28404602:C:T	13	28404602	C	T	t	c	0.9303	0.0012	0.9289	0.9315	0.0128	0.0442	0.7724	-++	0	1.949	2	0.3774
	13:28257849:T:A	13	28257849	T	A	a	t	0.9844	0.0004	0.9836	0.9847	-0.0271	0.0941	0.7732	--+	0	1.38	2	0.5015
rs9551406	13:28426156:A:G	13	28426156	A	G	a	g	0.5479	0.0052	0.5406	0.5538	0.0061	0.0211	0.7738	-++	0	1.249	2	0.5355
rs77305701	13:28351800:A:G	13	28351800	A	G	a	g	0.0381	0.001	0.037	0.0392	-0.0175	0.0609	0.7743	--+	19.2	2.476	2	0.29
rs12430881	13:28594802:T:C	13	28594802	T	C	t	c	0.1972	0.0053	0.1921	0.2066	0.0076	0.0269	0.777	+-+	0	1.982	2	0.3711
rs7987759	13:28449143:G:A	13	28449143	G	A	a	g	0.932	0.002	0.928	0.933	0.0134	0.0476	0.7775	--+	0	0.302	2	0.8597
	13:28561004:C:T	13	28561004	C	T	t	c	0.9941	0	0.9941	0.9942	-0.0563	0.1998	0.7781	?--	0	0.002	1	0.9644
	13:28759744:C:CT	13	28759744	C	CT	ct	c	0.9923	0.0013	0.9912	0.9947	0.043	0.1526	0.7781	++-	0	0.464	2	0.793
	13:28294477:C:T	13	28294477	C	T	t	c	0.9867	0.0017	0.9838	0.9883	-0.0285	0.1017	0.7793	-+-	0	1.588	2	0.452
	13:28252250:C:T	13	28252250	C	T	t	c	0.9905	0.0007	0.99	0.9914	0.0329	0.1178	0.7803	++-	0	0.759	2	0.6843
rs2504226	13:28593295:C:G	13	28593295	C	G	c	g	0.5646	0.0036	0.5616	0.5692	0.006	0.0216	0.7803	-++	0	0.536	2	0.7648
	13:28254667:G:C	13	28254667	G	C	c	g	0.994	0	0.994	0.994	0.0876	0.3149	0.7809	+??	0	0	0	1
rs7994572	13:28449194:T:C	13	28449194	T	C	t	c	0.068	0.0019	0.067	0.072	-0.0132	0.0476	0.7816	++-	0	0.299	2	0.861
	13:28783825:G:A	13	28783825	G	A	a	g	0.9941	0	0.9941	0.9941	0.0655	0.2364	0.7817	??+	0	0	0	1
	13:28573114:A:T	13	28573114	A	T	a	t	0.008	0	0.008	0.008	0.0645	0.233	0.7819	+??	0	0	0	1
	13:28573115:A:T	13	28573115	A	T	a	t	0.008	0	0.008	0.008	0.0644	0.233	0.7821	+??	0	0	0	1
rs2000303	13:28426076:C:T	13	28426076	C	T	t	c	0.8821	0.0048	0.8773	0.8878	0.009	0.0327	0.7827	++-	0	1.664	2	0.4352
	13:28619229:T:C	13	28619229	T	C	t	c	0.0054	0.0001	0.0053	0.0054	0.0604	0.2199	0.7836	?-+	31.6	1.463	1	0.2265
	13:28436161:T:TCAAA	13	28436161	T	TCAAA	t	tcaaa	0.8625	0.0041	0.8584	0.8677	-0.0085	0.0309	0.7837	-++	7.1	2.152	2	0.3409
rs74040825	13:28205652:C:T	13	28205652	C	T	t	c	0.9776	0.0008	0.9761	0.9783	-0.0211	0.0769	0.7839	--+	57.2	4.674	2	0.09664
rs74962205	13:28449270:G:A	13	28449270	G	A	a	g	0.932	0.0019	0.928	0.9329	0.013	0.0477	0.7846	--+	0	0.297	2	0.8621
	13:28651143:G:A	13	28651143	G	A	a	g	0.9944	0.0003	0.994	0.9947	-0.0415	0.1523	0.7852	--+	0	1.766	2	0.4135
rs78995173	13:28449474:A:G	13	28449474	A	G	a	g	0.0682	0.002	0.0672	0.0723	-0.0129	0.0479	0.7873	++-	0	0.283	2	0.8679
rs7320470	13:28427292:C:T	13	28427292	C	T	t	c	0.8416	0.0009	0.841	0.8434	0.0078	0.029	0.7877	++-	0	0.185	2	0.9118
	13:28627311:TCA:T	13	28627311	TCA	T	t	tca	0.1023	0.001	0.1002	0.1028	0.0106	0.0393	0.7877	+-+	0	1.089	2	0.58
	13:28353317:G:C	13	28353317	G	C	c	g	0.9945	0	0.9945	0.9945	0.068	0.2537	0.7886	??+	0	0	0	1
rs73167687	13:28425323:C:T	13	28425323	C	T	t	c	0.8825	0.005	0.8776	0.8885	0.0087	0.0327	0.7894	++-	0	1.579	2	0.4541
rs77407339	13:28717115:G:T	13	28717115	G	T	t	g	0.9882	0.0014	0.9865	0.9897	-0.0374	0.141	0.7906	+--	0	0.669	2	0.7157
rs11149483	13:28241061:T:C	13	28241061	T	C	t	c	0.3597	0.0053	0.3504	0.3651	0.0058	0.022	0.7908	-++	0	1.477	2	0.4779
rs187473800	13:28438383:A:T	13	28438383	A	T	a	t	0.1453	0.0013	0.1441	0.1477	-0.009	0.0341	0.7912	-+-	0	1.378	2	0.502
	13:28361887:A:C	13	28361887	A	C	a	c	0.0084	0.0017	0.0061	0.01	-0.0404	0.1533	0.792	+--	0	1.082	2	0.5822
rs74043642	13:28531006:A:G	13	28531006	A	G	a	g	0.0158	0.0008	0.015	0.0167	-0.0226	0.086	0.7924	-+-	57.7	4.73	2	0.09393
	13:28550569:T:A	13	28550569	T	A	a	t	0.9845	0.0006	0.9838	0.985	0.0233	0.0884	0.7926	+-+	22.9	2.595	2	0.2733
rs114885021	13:28528712:C:T	13	28528712	C	T	t	c	0.9842	0.0008	0.9833	0.985	0.0226	0.086	0.7928	+-+	57.8	4.745	2	0.09327
rs115462119	13:28528830:C:T	13	28528830	C	T	t	c	0.9842	0.0008	0.9833	0.985	0.0226	0.086	0.7928	+-+	57.8	4.744	2	0.09328
rs57681806	13:28531668:C:A	13	28531668	C	A	a	c	0.9842	0.0008	0.9833	0.985	0.0226	0.0859	0.7928	+-+	57.7	4.725	2	0.09417
	13:28528075:C:CCCCG	13	28528075	C	CCCCG	ccccg	c	0.9842	0.0008	0.9833	0.985	0.0226	0.0861	0.793	+-+	57.9	4.75	2	0.09302
	13:28642217:G:A	13	28642217	G	A	a	g	0.9893	0.0012	0.9884	0.9909	-0.0273	0.104	0.7931	-++	0	0.805	2	0.6685
rs73167689	13:28426187:G:A	13	28426187	G	A	a	g	0.8821	0.0048	0.8773	0.8878	0.0086	0.0327	0.7932	++-	0	1.714	2	0.4245
	13:28406250:C:T	13	28406250	C	T	t	c	0.9928	0.0007	0.9916	0.9935	0.047	0.1803	0.7944	++-	0	1.81	2	0.4045
	13:28621316:T:C	13	28621316	T	C	t	c	0.0114	0.0011	0.01	0.0124	-0.0266	0.1026	0.7956	+--	0	1.299	2	0.5222
rs73167684	13:28422780:T:A	13	28422780	T	A	a	t	0.8825	0.005	0.8776	0.8885	0.0085	0.0328	0.7961	++-	0	1.638	2	0.441
rs944491	13:28436004:G:C	13	28436004	G	C	c	g	0.1371	0.0039	0.1322	0.1412	0.008	0.0309	0.7969	+--	0	1.785	2	0.4096
rs78308736	13:28449518:A:G	13	28449518	A	G	a	g	0.068	0.0019	0.0671	0.072	-0.0123	0.048	0.798	++-	0	0.286	2	0.8668
rs6491242	13:28535619:A:G	13	28535619	A	G	a	g	0.0158	0.0008	0.015	0.0167	-0.0219	0.0858	0.7988	-+-	57.6	4.718	2	0.09453
	13:28276024:CA:C	13	28276024	CA	C	ca	c	0.2878	0.0015	0.2859	0.289	-0.0069	0.0274	0.8	+--	0	0.07	2	0.9658
	13:28712359:G:A	13	28712359	G	A	a	g	0.9873	0.0017	0.9866	0.9921	0.0297	0.1177	0.8007	+-+	0	0.249	2	0.883
	13:28276413:T:C	13	28276413	T	C	t	c	0.0108	0.001	0.01	0.0127	-0.0269	0.1066	0.8008	--+	0	0.126	2	0.9392
	13:28653458:T:C	13	28653458	T	C	t	c	0.0105	0.0013	0.0088	0.0115	0.0265	0.1053	0.8011	+--	0	1.11	2	0.5741
rs2892225	13:28426837:C:G	13	28426837	C	G	c	g	0.8113	0.0022	0.8088	0.8142	0.0068	0.0271	0.802	++-	0	0.823	2	0.6628
rs17815013	13:28614264:C:T	13	28614264	C	T	t	c	0.8532	0.0079	0.8434	0.8633	-0.0077	0.0311	0.8032	-+-	0	1.048	2	0.5921
	13:28539971:C:T	13	28539971	C	T	t	c	0.9925	0.0007	0.9917	0.9932	-0.0401	0.1611	0.8037	+--	24.6	2.651	2	0.2657
	13:28642441:C:T	13	28642441	C	T	t	c	0.9909	0.0004	0.9905	0.9913	0.0378	0.1522	0.804	+-+	41.5	3.42	2	0.1809
rs78887988	13:28449654:C:T	13	28449654	C	T	t	c	0.9319	0.0019	0.928	0.9329	0.0119	0.0481	0.8042	--+	0	0.28	2	0.8696
rs73167681	13:28412555:T:C	13	28412555	T	C	t	c	0.228	0.003	0.2242	0.2307	-0.0065	0.0262	0.8046	+--	0	1.115	2	0.5727
rs78734479	13:28538866:A:G	13	28538866	A	G	a	g	0.0162	0.0006	0.0154	0.0169	-0.0207	0.0853	0.8079	-+-	51.1	4.094	2	0.1291
rs9581959	13:28595397:C:T	13	28595397	C	T	t	c	0.4357	0.0036	0.4312	0.4391	-0.0052	0.0214	0.8079	+--	0	0.49	2	0.7827
rs75364209	13:28433022:C:T	13	28433022	C	T	t	c	0.8641	0.0037	0.861	0.8688	-0.0075	0.0308	0.8082	-++	0	1.48	2	0.4772
rs60087803	13:28433126:C:T	13	28433126	C	T	t	c	0.8641	0.0037	0.861	0.8688	-0.0075	0.0308	0.8085	-++	0	1.478	2	0.4776
	13:28250314:CAA:CAAA	13	28250314	CAA	CAAA	caa	caaa	0.0235	0.0007	0.0228	0.0242	-0.0217	0.0898	0.8086	-++	0	0.929	2	0.6284
	13:28284346:T:C	13	28284346	T	C	t	c	0.0151	0.0007	0.0144	0.0163	-0.0249	0.1031	0.8089	--+	0	0.451	2	0.798
	13:28389055:G:A	13	28389055	G	A	a	g	0.9843	0.0006	0.9834	0.9851	-0.0218	0.0912	0.8112	--+	0	0.701	2	0.7045
rs74497446	13:28560525:G:A	13	28560525	G	A	a	g	0.8517	0.0044	0.8474	0.857	0.0072	0.0301	0.8115	-++	0	1.088	2	0.5803
	13:28573095:A:AAT	13	28573095	A	AAT	a	aat	0.0051	0	0.0051	0.0051	0.0922	0.3876	0.812	?+?	0	0	0	1
rs9512786	13:28248418:A:G	13	28248418	A	G	a	g	0.3301	0.0058	0.3191	0.3352	0.0053	0.0224	0.8126	-++	0	1.737	2	0.4196
	13:28585793:T:TTTCCTTCCTTCCTTCCTTCCTTCCTTCCTTCC	13	28585793	T	TTTCCTTCCTTCCTTCCTTCCTTCCTTCCTTCC	t	tttccttccttccttccttccttccttccttcc	0.9307	0.0008	0.9298	0.9321	-0.0113	0.0478	0.8135	+--	55.4	4.48	2	0.1064
rs2504228	13:28594999:A:G	13	28594999	A	G	a	g	0.5646	0.0038	0.5612	0.5694	0.0051	0.0215	0.8138	-++	0	0.523	2	0.77
rs74043626	13:28433518:A:G	13	28433518	A	G	a	g	0.1359	0.0037	0.1312	0.139	0.0072	0.0309	0.8146	+--	0	1.456	2	0.4828
rs6491231	13:28417793:C:A	13	28417793	C	A	a	c	0.6332	0.0054	0.6268	0.638	-0.0051	0.0219	0.8151	+-+	26.8	2.732	2	0.2552
	13:28655479:CTTTCTCCCTG:C	13	28655479	CTTTCTCCCTG	C	ctttctccctg	c	0.012	0.0009	0.0109	0.0131	-0.032	0.1378	0.8163	-+-	0	1.053	2	0.5908
	13:28273787:A:ATACTTTTT	13	28273787	A	ATACTTTTT	a	atacttttt	0.3231	0.0059	0.3115	0.3277	0.0053	0.0227	0.8168	-++	0	1.454	2	0.4834
rs150804271	13:28322884:C:T	13	28322884	C	T	t	c	0.9291	0.0033	0.9232	0.9322	-0.0097	0.0418	0.8172	-+-	34.1	3.033	2	0.2195
rs9579116	13:28421698:A:G	13	28421698	A	G	a	g	0.3668	0.0057	0.3619	0.3735	0.005	0.0218	0.8178	-+-	22.5	2.58	2	0.2752
rs147401913	13:28451277:C:T	13	28451277	C	T	t	c	0.9367	0.0018	0.9335	0.9384	-0.012	0.0523	0.8181	--+	0	0.361	2	0.8349
rs2504240	13:28566951:G:A	13	28566951	G	A	a	g	0.7907	0.0045	0.7862	0.7959	0.0059	0.0258	0.8183	++-	47.3	3.793	2	0.1501
	13:28650655:A:T	13	28650655	A	T	a	t	0.0105	0.0013	0.0088	0.0115	0.024	0.1051	0.8191	+--	0	1.121	2	0.571
rs2211528	13:28420630:A:T	13	28420630	A	T	a	t	0.367	0.0058	0.3619	0.3738	0.005	0.0218	0.8192	-+-	29.1	2.82	2	0.2442
rs4771183	13:28433193:T:C	13	28433193	T	C	t	c	0.136	0.0037	0.1314	0.1391	0.007	0.0308	0.82	+--	0	1.533	2	0.4646
rs7329160	13:28593787:T:C	13	28593787	T	C	t	c	0.1963	0.0049	0.1914	0.205	0.0061	0.027	0.821	+-+	0	1.745	2	0.4179
rs9551375	13:28242582:G:A	13	28242582	G	A	a	g	0.2606	0.0044	0.2575	0.2693	-0.0055	0.0244	0.8222	-++	0	1.566	2	0.457
rs139307902	13:28448514:G:T	13	28448514	G	T	t	g	0.9665	0.0017	0.964	0.9683	-0.0158	0.0708	0.823	+--	0	0.165	2	0.921
rs186949693	13:28446852:G:A	13	28446852	G	A	a	g	0.9314	0.0024	0.9268	0.9332	0.0098	0.0439	0.8237	+-+	0	0.616	2	0.735
rs2491242	13:28594996:G:A	13	28594996	G	A	a	g	0.4353	0.0037	0.4307	0.4388	-0.0048	0.0215	0.8237	+--	0	0.549	2	0.76
rs7320617	13:28427318:C:T	13	28427318	C	T	t	c	0.8418	0.0009	0.841	0.8435	0.0065	0.029	0.8242	++-	0	0.216	2	0.8977
rs80165467	13:28443928:T:G	13	28443928	T	G	t	g	0.0401	0.0004	0.0396	0.0405	-0.0122	0.0548	0.8243	-++	0	0.801	2	0.6701
	13:28559187:G:A	13	28559187	G	A	a	g	0.9947	0	0.9947	0.9948	-0.0506	0.2279	0.8244	?+-	0	0.025	1	0.8747
rs7994000	13:28418997:A:G	13	28418997	A	G	a	g	0.1231	0.0046	0.1176	0.1276	0.0071	0.032	0.8247	+-+	0	1.322	2	0.5165
rs881084	13:28346649:C:T	13	28346649	C	T	t	c	0.842	0.0006	0.8409	0.8424	-0.0064	0.029	0.826	+--	0	0.065	2	0.9679
rs9579143	13:28589509:C:T	13	28589509	C	T	t	c	0.6012	0.0139	0.5901	0.6222	-0.005	0.023	0.8263	--+	0	1.105	2	0.5755
rs9507968	13:28513542:T:A	13	28513542	T	A	a	t	0.8671	0.004	0.8627	0.8715	-0.0069	0.0315	0.8264	+--	59.4	4.931	2	0.08496
rs74043628	13:28434130:C:T	13	28434130	C	T	t	c	0.8641	0.0037	0.8609	0.8688	-0.0068	0.0309	0.8267	-++	0	1.403	2	0.4959
rs77140158	13:28450129:A:G	13	28450129	A	G	a	g	0.0681	0.0019	0.0671	0.072	-0.0106	0.0485	0.8269	++-	0	0.257	2	0.8795
	13:28639782:GTAA:G	13	28639782	GTAA	G	g	gtaa	0.0174	0.002	0.0157	0.0199	0.0218	0.1004	0.8281	+--	26.1	2.707	2	0.2584
rs9512817	13:28284941:T:C	13	28284941	T	C	t	c	0.7539	0.0024	0.752	0.7569	0.0053	0.0245	0.829	-++	1.8	2.037	2	0.3612
rs74466987	13:28450182:C:A	13	28450182	C	A	a	c	0.9319	0.0019	0.928	0.9329	0.0105	0.0485	0.8291	--+	0	0.254	2	0.8807
rs78608527	13:28450200:A:G	13	28450200	A	G	a	g	0.0681	0.0019	0.0671	0.072	-0.0104	0.0485	0.8299	++-	0	0.253	2	0.8811
	13:28235310:A:C	13	28235310	A	C	a	c	0.0057	0.0001	0.0055	0.0058	0.0482	0.2246	0.8301	?-+	0	0.544	1	0.4606
rs9551399	13:28357303:G:T	13	28357303	G	T	t	g	0.9272	0.0053	0.9213	0.9324	0.0093	0.0433	0.8308	-++	61.7	5.217	2	0.07363
	13:28674797:G:A	13	28674797	G	A	a	g	0.9873	0.0015	0.9858	0.9888	-0.0246	0.1152	0.8308	+--	0	0.397	2	0.82
rs2504236	13:28613298:C:T	13	28613298	C	T	t	c	0.436	0.0033	0.4318	0.439	-0.0045	0.0213	0.8312	+--	0	0.358	2	0.8361
rs7998720	13:28535695:G:T	13	28535695	G	T	t	g	0.9842	0.0008	0.9833	0.985	0.0181	0.0857	0.8325	+-+	56.7	4.622	2	0.09914
	13:28209833:CTATATATATA:C	13	28209833	CTATATATATA	C	ctatatatata	c	0.1202	0.0026	0.1174	0.1245	-0.0068	0.0326	0.834	---	0	0.027	2	0.9867
	13:28287105:T:C	13	28287105	T	C	t	c	0.0201	0.001	0.0188	0.021	0.0168	0.0799	0.834	+-+	0	1.126	2	0.5696
rs76588992	13:28412906:T:G	13	28412906	T	G	t	g	0.1171	0.0054	0.1106	0.1224	-0.0069	0.033	0.8345	--+	0	1.614	2	0.4463
	13:28246276:T:C	13	28246276	T	C	t	c	0.0094	0.0007	0.0085	0.01	-0.0245	0.1181	0.8357	--+	0	0.931	2	0.6279
rs9512820	13:28286515:C:T	13	28286515	C	T	t	c	0.2488	0.0016	0.247	0.2511	0.0051	0.0245	0.8362	+--	0	1.733	2	0.4204
rs616662	13:28208423:G:A	13	28208423	G	A	a	g	0.2186	0.0024	0.2158	0.2219	0.0053	0.0257	0.8371	+-+	0	0.073	2	0.964
	13:28561057:G:A	13	28561057	G	A	a	g	0.9939	0.0003	0.9934	0.9941	-0.05	0.2443	0.8379	-+?	0	0.058	1	0.8101
	13:28289407:C:T	13	28289407	C	T	t	c	0.9877	0.0011	0.9857	0.9884	0.0221	0.108	0.838	++-	0	0.36	2	0.8354
rs1218959	13:28193877:C:A	13	28193877	C	A	a	c	0.3702	0.002	0.3685	0.3741	-0.0044	0.0218	0.8386	-+-	0	1.03	2	0.5975
	13:28341116:A:G	13	28341116	A	G	a	g	0.0091	0.0003	0.0085	0.0094	0.0254	0.1252	0.8395	+-+	0	1.301	2	0.5217
rs4142559	13:28661648:A:T	13	28661648	A	T	a	t	0.6179	0.0057	0.6122	0.6249	0.0048	0.0239	0.8396	--+	0	0.571	2	0.7518
rs7326846	13:28664016:C:T	13	28664016	C	T	t	c	0.378	0.0056	0.3716	0.384	-0.0049	0.0244	0.8397	++-	0	0.471	2	0.7903
rs4556655	13:28259490:G:A	13	28259490	G	A	a	g	0.8245	0.0012	0.8233	0.8259	-0.0056	0.0276	0.8398	+-+	0	0.485	2	0.7845
rs913092	13:28282754:C:T	13	28282754	C	T	t	c	0.9396	0.0031	0.9353	0.9432	-0.0106	0.0526	0.8408	+-+	0	1.544	2	0.4622
rs1778787	13:28436193:T:G	13	28436193	T	G	t	g	0.8636	0.004	0.8596	0.8687	-0.0062	0.031	0.8408	-++	0	1.585	2	0.4527
rs139380735	13:28768307:C:G	13	28768307	C	G	c	g	0.0492	0.001	0.048	0.0502	0.0106	0.0527	0.8408	--+	0	1.05	2	0.5915
rs1891951	13:28436241:A:T	13	28436241	A	T	a	t	0.8636	0.004	0.8596	0.8687	-0.0062	0.031	0.841	-++	0	1.586	2	0.4525
rs1891952	13:28436248:G:A	13	28436248	G	A	a	g	0.1364	0.004	0.1313	0.1404	0.0062	0.031	0.8412	+--	0	1.586	2	0.4525
rs34137661	13:28269563:G:A	13	28269563	G	A	a	g	0.9706	0.0014	0.969	0.9725	0.015	0.075	0.8413	+--	0	1.104	2	0.5759
rs2491241	13:28613279:G:A	13	28613279	G	A	a	g	0.436	0.0034	0.4318	0.4392	-0.0043	0.0213	0.8413	+--	0	0.353	2	0.8384
	13:28647711:G:A	13	28647711	G	A	a	g	0.9895	0.0013	0.9885	0.9912	-0.021	0.105	0.8413	-++	0	1.123	2	0.5704
	13:28636642:C:T	13	28636642	C	T	t	c	0.9926	0.0003	0.992	0.9928	-0.0312	0.1568	0.8421	++-	39.9	3.326	2	0.1896
rs9512908	13:28451849:G:A	13	28451849	G	A	a	g	0.7921	0.0063	0.7841	0.798	0.0066	0.0333	0.8423	+-+	35.8	3.114	2	0.2108
	13:28714465:C:T	13	28714465	C	T	t	c	0.9901	0.0014	0.9892	0.9923	0.0288	0.145	0.8426	-+-	64.6	5.65	2	0.05931
rs7992641	13:28573385:G:T	13	28573385	G	T	t	g	0.1439	0.0015	0.1423	0.1457	0.0062	0.0313	0.8427	+--	0	1.017	2	0.6013
rs1539659	13:28415344:G:A	13	28415344	G	A	a	g	0.633	0.0054	0.6267	0.6379	-0.0043	0.0218	0.8435	+-+	25.3	2.677	2	0.2622
rs75655992	13:28548800:C:T	13	28548800	C	T	t	c	0.861	0.0036	0.857	0.8659	-0.0061	0.0311	0.8441	--+	0	0.268	2	0.8746
rs9319387	13:28270611:C:T	13	28270611	C	T	t	c	0.4985	0.0062	0.4922	0.5094	-0.0041	0.021	0.8442	+--	18.2	2.444	2	0.2947
rs636085	13:28212081:G:C	13	28212081	G	C	c	g	0.2188	0.0028	0.2156	0.2226	0.005	0.0257	0.8444	+-+	0	0.063	2	0.9692
	13:28645184:T:G	13	28645184	T	G	t	g	0.008	0.0016	0.0064	0.0097	-0.0336	0.172	0.845	-?+	0	0.052	1	0.8188
rs11149500	13:28415255:A:G	13	28415255	A	G	a	g	0.123	0.0047	0.1174	0.1277	0.0062	0.0321	0.8454	+-+	0	1.238	2	0.5385
rs9554103	13:28259991:T:C	13	28259991	T	C	t	c	0.1754	0.0013	0.1739	0.1767	0.0054	0.0276	0.8459	-+-	0	0.498	2	0.7797
	13:28719586:T:C	13	28719586	T	C	t	c	0.0076	0	0.0076	0.0076	-0.0413	0.2129	0.8461	??-	0	0	0	1
	13:28348045:G:A	13	28348045	G	A	a	g	0.98	0.0009	0.9784	0.9805	0.0154	0.0797	0.8464	--+	70.7	6.821	2	0.03303
	13:28227003:CA:C	13	28227003	CA	C	ca	c	0.6832	0.0046	0.6786	0.6888	0.0045	0.0233	0.8468	+--	0	1.546	2	0.4617
rs7491730	13:28430707:T:C	13	28430707	T	C	t	c	0.1357	0.0036	0.1311	0.1389	0.006	0.031	0.8476	+--	0	1.326	2	0.5152
	13:28655663:T:G	13	28655663	T	G	t	g	0.0207	0.0007	0.0198	0.0218	0.0172	0.0898	0.8484	++-	0	1.81	2	0.4045
rs61944097	13:28259793:A:C	13	28259793	A	C	a	c	0.1755	0.0012	0.1741	0.1767	0.0053	0.0276	0.849	-+-	0	0.497	2	0.7801
	13:28334537:C:T	13	28334537	C	T	t	c	0.9915	0.0019	0.9896	0.994	0.0275	0.1448	0.8493	++-	0	1.228	2	0.5412
rs146064992	13:28767633:C:T	13	28767633	C	T	t	c	0.9932	0.0012	0.992	0.9949	0.0311	0.1639	0.8493	-++	74.9	7.968	2	0.01861
rs7327222	13:28664235:C:T	13	28664235	C	T	t	c	0.3774	0.0058	0.3707	0.3835	-0.0046	0.0245	0.8494	+--	0	0.401	2	0.8184
rs34123508	13:28259585:A:G	13	28259585	A	G	a	g	0.1755	0.0012	0.1741	0.1767	0.0052	0.0276	0.8499	-+-	0	0.496	2	0.7805
rs34292106	13:28259558:T:C	13	28259558	T	C	t	c	0.1755	0.0012	0.1741	0.1767	0.0052	0.0276	0.85	-+-	0	0.495	2	0.7806
rs35780616	13:28259538:C:T	13	28259538	C	T	t	c	0.8245	0.0012	0.8233	0.8259	-0.0052	0.0276	0.8501	+-+	0	0.495	2	0.7806
rs9554105	13:28260301:C:A	13	28260301	C	A	a	c	0.8245	0.0012	0.8233	0.8259	-0.0052	0.0276	0.8502	+-+	0	0.502	2	0.778
rs73167682	13:28412872:G:A	13	28412872	G	A	a	g	0.8832	0.0054	0.8779	0.8898	0.0062	0.033	0.8505	++-	0	1.636	2	0.4413
rs142251311	13:28591808:T:G	13	28591808	T	G	t	g	0.1091	0.0026	0.1035	0.1105	-0.007	0.0372	0.8507	++-	23.5	2.614	2	0.2706
	13:28241136:GCTCC:G	13	28241136	GCTCC	G	g	gctcc	0.8915	0.0021	0.8874	0.8931	-0.0063	0.0336	0.8508	-++	49	3.919	2	0.1409
rs9512781	13:28241123:A:G	13	28241123	A	G	a	g	0.1085	0.0021	0.1069	0.1126	0.0063	0.0336	0.8511	+--	49	3.921	2	0.1408
rs9554104	13:28260078:C:T	13	28260078	C	T	t	c	0.8245	0.0012	0.8233	0.8259	-0.0052	0.0276	0.8518	+-+	0	0.495	2	0.7806
	13:28413653:A:ATAAAG	13	28413653	A	ATAAAG	a	ataaag	0.117	0.0052	0.1108	0.1222	-0.0061	0.0329	0.8518	--+	0	1.547	2	0.4615
rs148272712	13:28666050:T:C	13	28666050	T	C	t	c	0.1156	0.0016	0.1135	0.1171	-0.007	0.0376	0.8518	--+	0	0.169	2	0.9192
rs2208934	13:28259289:G:C	13	28259289	G	C	c	g	0.8242	0.0014	0.8228	0.8258	-0.0051	0.0276	0.8521	+-+	0	0.511	2	0.7746
rs59823915	13:28418803:A:T	13	28418803	A	T	a	t	0.1173	0.005	0.1113	0.1223	-0.0061	0.0328	0.8521	--+	0	1.667	2	0.4345
rs6491260	13:28637653:C:G	13	28637653	C	G	c	g	0.9889	0.0011	0.9881	0.9903	-0.0189	0.1013	0.8521	-++	0	1.034	2	0.5964
rs9512816	13:28284808:A:G	13	28284808	A	G	a	g	0.754	0.0024	0.752	0.7571	0.0046	0.0246	0.8524	-++	0	1.836	2	0.3994
	13:28747254:A:G	13	28747254	A	G	a	g	0.0051	0	0.0051	0.0051	0.0559	0.3002	0.8524	+??	0	0	0	1
rs7986910	13:28637593:G:A	13	28637593	G	A	a	g	0.0111	0.0011	0.0097	0.0119	0.0188	0.1013	0.8526	+--	0	1.035	2	0.5961
rs7338903	13:28636084:G:A	13	28636084	G	A	a	g	0.0111	0.0011	0.0096	0.0119	0.0188	0.1012	0.8527	+--	0	1.035	2	0.5959
rs74693890	13:28758965:A:G	13	28758965	A	G	a	g	0.0348	0.0017	0.0332	0.0367	0.0107	0.0576	0.8534	+--	0	1.402	2	0.4962
rs35336633	13:28260797:T:C	13	28260797	T	C	t	c	0.1755	0.0012	0.1741	0.1767	0.0051	0.0276	0.8535	-+-	0	0.509	2	0.7753
rs7990705	13:28634820:G:A	13	28634820	G	A	a	g	0.011	0.0011	0.0096	0.0119	0.0187	0.1013	0.8538	+--	0	1.039	2	0.5947
rs7332632	13:28635285:G:A	13	28635285	G	A	a	g	0.0111	0.0011	0.0096	0.0119	0.0187	0.1013	0.8538	+--	0	1.039	2	0.5949
rs4771210	13:28633868:G:A	13	28633868	G	A	a	g	0.011	0.0011	0.0096	0.0119	0.0186	0.1013	0.8541	+--	0	1.041	2	0.5941
	13:28388938:C:T	13	28388938	C	T	t	c	0.9944	0	0.9944	0.9944	-0.0619	0.3373	0.8544	-??	0	0	0	1
rs7993161	13:28637344:T:C	13	28637344	T	C	t	c	0.9889	0.0011	0.9881	0.9904	-0.0186	0.1013	0.8546	-++	0	1.038	2	0.595
1	13:28268151:T:<CN0>:28269060	13	28268151	T	<CN0>	28269060	<cn0>	t	0.8254	0	0.8254	0.8254	0.0079	0.0433	0.8547	??+	0	0	0
	13:28246317:C:T	13	28246317	C	T	t	c	0.9847	0.002	0.9821	0.9872	-0.0166	0.0914	0.8556	-++	0	0.453	2	0.7973
rs1923827	13:28258684:T:G	13	28258684	T	G	t	g	0.1755	0.0012	0.1741	0.1767	0.005	0.0276	0.8563	-+-	0	0.493	2	0.7816
rs7332923	13:28385232:A:C	13	28385232	A	C	a	c	0.0889	0.0048	0.0844	0.0944	0.0067	0.0372	0.8564	+--	66.4	5.954	2	0.05096
	13:28257590:GA:G	13	28257590	GA	G	g	ga	0.8226	0.0007	0.8217	0.8234	-0.005	0.0276	0.8565	+-+	0	0.734	2	0.6929
rs1933435	13:28636837:C:T	13	28636837	C	T	t	c	0.0111	0.0011	0.0096	0.0119	0.0181	0.1013	0.8581	+--	0	1.046	2	0.5928
rs67617046	13:28645641:C:G	13	28645641	C	G	c	g	0.0108	0.0013	0.009	0.0118	0.0185	0.1038	0.8584	+--	0	1.269	2	0.5302
rs1933434	13:28636772:A:T	13	28636772	A	T	a	t	0.9889	0.0011	0.9881	0.9904	-0.018	0.1013	0.8586	-++	0	1.047	2	0.5925
	13:28371698:G:A	13	28371698	G	A	a	g	0.9907	0.0003	0.9902	0.991	-0.0247	0.1394	0.8594	+--	46.2	3.716	2	0.156
	13:28314819:C:T	13	28314819	C	T	t	c	0.9856	0.0007	0.9849	0.9864	-0.0192	0.1087	0.8597	-+-	9.9	2.219	2	0.3297
rs11149506	13:28549175:G:A	13	28549175	G	A	a	g	0.9823	0.0017	0.9809	0.9847	0.0207	0.1173	0.8599	--+	81.4	10.75	2	0.004631
rs7325615	13:28664178:G:A	13	28664178	G	A	a	g	0.3762	0.0058	0.3696	0.3825	-0.0043	0.0244	0.8601	++-	0	0.501	2	0.7783
rs2387349	13:28636446:G:A	13	28636446	G	A	a	g	0.0111	0.0011	0.0096	0.0119	0.0177	0.1013	0.8609	+--	0	1.052	2	0.5911
rs9554106	13:28261940:C:T	13	28261940	C	T	t	c	0.8244	0.0011	0.8233	0.8257	-0.0048	0.0276	0.8611	+-+	0	0.526	2	0.7689
rs9551380	13:28257959:C:T	13	28257959	C	T	t	c	0.8245	0.0012	0.8233	0.8258	-0.0048	0.0276	0.8617	+-+	0	0.491	2	0.7824
rs4363723	13:28267530:G:T	13	28267530	G	T	t	g	0.6736	0.0058	0.6685	0.6847	-0.0039	0.0226	0.8618	+--	0	1.336	2	0.5126
	13:28292829:A:G	13	28292829	A	G	a	g	0.0061	0.0003	0.0056	0.0063	-0.0313	0.1797	0.8618	-+-	0	0.228	2	0.8924
rs74043643	13:28533221:G:T	13	28533221	G	T	t	g	0.9838	0.0007	0.983	0.9845	0.0148	0.0854	0.8626	+-+	54.5	4.394	2	0.1111
rs9554133	13:28277077:C:T	13	28277077	C	T	t	c	0.8237	0.0012	0.8225	0.8251	-0.0048	0.0277	0.8627	+-+	0	0.484	2	0.7849
rs56257085	13:28450550:G:A	13	28450550	G	A	a	g	0.7649	0.0066	0.7569	0.7713	0.0049	0.0284	0.8629	++-	0	0.951	2	0.6215
rs9554107	13:28262224:C:T	13	28262224	C	T	t	c	0.8244	0.0011	0.8233	0.8257	-0.0048	0.0276	0.863	+-+	0	0.53	2	0.7673
	13:28291668:G:A	13	28291668	G	A	a	g	0.9912	0.0014	0.9888	0.9924	0.0213	0.125	0.8645	-+-	6.6	2.141	2	0.3428
rs9554101	13:28257549:A:G	13	28257549	A	G	a	g	0.1755	0.0012	0.1742	0.1767	0.0047	0.0276	0.8648	-+-	0	0.49	2	0.7828
rs12431200	13:28399766:C:T	13	28399766	C	T	t	c	0.8977	0.0055	0.8931	0.9044	0.0059	0.0346	0.8648	++-	34.5	3.054	2	0.2171
rs73167683	13:28417086:T:A	13	28417086	T	A	a	t	0.8827	0.0051	0.8777	0.8888	0.0056	0.0328	0.8652	++-	0	1.662	2	0.4355
rs77780725	13:28417056:G:A	13	28417056	G	A	a	g	0.8827	0.0051	0.8777	0.8888	0.0056	0.0328	0.8654	++-	0	1.662	2	0.4355
rs4529981	13:28431116:T:C	13	28431116	T	C	t	c	0.5226	0.0037	0.5188	0.5286	0.0036	0.0212	0.8656	+-+	57.8	4.74	2	0.09348
rs2386932	13:28262660:C:G	13	28262660	C	G	c	g	0.1756	0.0011	0.1743	0.1767	0.0047	0.0276	0.8659	-+-	0	0.536	2	0.7648
rs1951738	13:28262764:G:A	13	28262764	G	A	a	g	0.8244	0.0011	0.8233	0.8256	-0.0046	0.0276	0.8666	+-+	0	0.538	2	0.7643
rs9512962	13:28568581:C:A	13	28568581	C	A	a	c	0.1944	0.0042	0.1896	0.1985	0.0045	0.0272	0.8678	-++	35.6	3.107	2	0.2115
rs74692396	13:28413025:C:T	13	28413025	C	T	t	c	0.8834	0.0053	0.8783	0.8899	0.0055	0.033	0.8681	++-	0	1.559	2	0.4586
	13:28287925:G:T	13	28287925	G	T	t	g	0.9935	0.0005	0.993	0.9946	-0.0235	0.1422	0.8688	-+-	0	1.573	2	0.4555
	13:28737895:G:A	13	28737895	G	A	a	g	0.9898	0.0013	0.9883	0.9914	-0.0185	0.1125	0.8693	++-	39.2	3.288	2	0.1932
rs7990584	13:28451171:C:T	13	28451171	C	T	t	c	0.7668	0.007	0.7583	0.7735	0.0048	0.0293	0.8697	++-	0	0.808	2	0.6676
rs1409417	13:28263284:A:C	13	28263284	A	C	a	c	0.1757	0.001	0.1744	0.1767	0.0045	0.0276	0.8701	-+-	0	0.546	2	0.7613
	13:28312031:A:T	13	28312031	A	T	a	t	0.0056	0.0005	0.005	0.0062	-0.0267	0.1638	0.8705	-++	0	1.403	2	0.4958
rs1923824	13:28256676:G:A	13	28256676	G	A	a	g	0.8244	0.0011	0.8233	0.8258	-0.0045	0.0276	0.8714	+-+	0	0.487	2	0.7837
rs7327072	13:28664187:C:A	13	28664187	C	A	a	c	0.376	0.0058	0.3694	0.3823	-0.0039	0.0244	0.8718	++-	0	0.495	2	0.7806
	13:28388234:T:A	13	28388234	T	A	a	t	0.9939	0.0005	0.9933	0.9943	-0.0317	0.1968	0.8721	+-?	15	1.176	1	0.2781
	13:28256451:A:AAG	13	28256451	A	AAG	a	aag	0.1756	0.0011	0.1742	0.1767	0.0044	0.0276	0.8731	-+-	0	0.487	2	0.784
rs12584782	13:28263768:C:T	13	28263768	C	T	t	c	0.8243	0.001	0.8233	0.8255	-0.0044	0.0276	0.8733	+-+	0	0.553	2	0.7584
	13:28768022:G:A	13	28768022	G	A	a	g	0.9943	0	0.9943	0.9943	0.0404	0.2535	0.8734	??+	0	0	0	1
rs74518409	13:28264685:T:C	13	28264685	T	C	t	c	0.1757	0.001	0.1745	0.1767	0.0044	0.0276	0.8738	-+-	0	0.554	2	0.758
rs77080727	13:28264710:C:A	13	28264710	C	A	a	c	0.8243	0.001	0.8233	0.8255	-0.0044	0.0276	0.8738	+-+	0	0.554	2	0.758
rs61944099	13:28264832:A:C	13	28264832	A	C	a	c	0.1757	0.001	0.1745	0.1767	0.0044	0.0276	0.8738	-+-	0	0.554	2	0.758
rs61944100	13:28264876:A:G	13	28264876	A	G	a	g	0.1757	0.001	0.1745	0.1767	0.0044	0.0276	0.8738	-+-	0	0.554	2	0.758
rs9551382	13:28265130:A:C	13	28265130	A	C	a	c	0.1757	0.001	0.1745	0.1767	0.0044	0.0276	0.8738	-+-	0	0.554	2	0.758
rs9554113	13:28265194:G:C	13	28265194	G	C	c	g	0.8243	0.001	0.8233	0.8255	-0.0044	0.0276	0.8738	+-+	0	0.554	2	0.758
rs507217	13:28208517:C:A	13	28208517	C	A	a	c	0.4221	0.0065	0.4154	0.4331	0.0033	0.0212	0.8743	+--	0	0.96	2	0.6186
	13:28220529:C:T	13	28220529	C	T	t	c	0.9928	0.0004	0.9924	0.9934	0.0201	0.1273	0.8746	-++	0	0.853	2	0.6528
	13:28256184:CAT:C	13	28256184	CAT	C	cat	c	0.1756	0.0011	0.1742	0.1767	0.0043	0.0276	0.8751	-+-	0	0.486	2	0.7843
	13:28438956:A:G	13	28438956	A	G	a	g	0.0235	0.0019	0.0214	0.0254	-0.0126	0.0806	0.8755	+--	35.4	3.097	2	0.2125
	13:28612746:C:T	13	28612746	C	T	t	c	0.9904	0.001	0.9897	0.9918	0.0175	0.1117	0.8759	-++	0	0.298	2	0.8614
rs12430141	13:28557006:A:T	13	28557006	A	T	a	t	0.0178	0.0017	0.0153	0.0192	0.0181	0.1167	0.8767	++-	82.2	11.241	2	0.003623
	13:28393960:G:A	13	28393960	G	A	a	g	0.9818	0.0012	0.9807	0.9832	-0.0146	0.0947	0.8776	+--	0	0.762	2	0.6832
rs17085924	13:28255196:C:T	13	28255196	C	T	t	c	0.8244	0.0011	0.8233	0.8258	-0.0042	0.0276	0.8779	+-+	0	0.485	2	0.7847
rs535534	13:28209323:A:G	13	28209323	A	G	a	g	0.5781	0.0065	0.567	0.5848	-0.0032	0.0212	0.8781	-++	0	1.016	2	0.6016
	13:28573915:GT:G	13	28573915	GT	G	g	gt	0.1462	0.0008	0.1453	0.1472	0.0048	0.0312	0.8781	+--	0	0.828	2	0.661
rs3858767	13:28254462:A:G	13	28254462	A	G	a	g	0.1756	0.0011	0.1742	0.1767	0.0042	0.0276	0.8782	-+-	0	0.485	2	0.7846
rs139216641	13:28322923:G:T	13	28322923	G	T	t	g	0.9694	0.0012	0.9684	0.9718	0.0106	0.0691	0.8785	+--	0	0.775	2	0.6789
rs61944095	13:28254216:C:G	13	28254216	C	G	c	g	0.1756	0.0011	0.1742	0.1767	0.0042	0.0276	0.8786	-+-	0	0.483	2	0.7853
rs550782	13:28229587:T:G	13	28229587	T	G	t	g	0.5803	0.0065	0.569	0.5867	-0.0032	0.0212	0.8788	-++	0	0.97	2	0.6158
rs550787	13:28229589:G:A	13	28229589	G	A	a	g	0.4197	0.0065	0.4133	0.431	0.0032	0.0212	0.8788	+--	0	0.97	2	0.6158
rs7338445	13:28613499:C:T	13	28613499	C	T	t	c	0.4353	0.0035	0.4309	0.4385	-0.0032	0.0213	0.8789	+--	0	0.356	2	0.837
	13:28656190:G:A	13	28656190	G	A	a	g	0.9943	0.0006	0.9933	0.9948	0.0275	0.1803	0.8789	-++	0	1.518	2	0.4681
rs67670866	13:28253991:A:G	13	28253991	A	G	a	g	0.1756	0.0011	0.1742	0.1767	0.0042	0.0276	0.8799	-+-	0	0.482	2	0.786
rs1619474	13:28413046:T:A	13	28413046	T	A	a	t	0.368	0.0053	0.3623	0.3743	0.0033	0.022	0.8806	-+-	30.8	2.89	2	0.2357
	13:28641440:G:A	13	28641440	G	A	a	g	0.9888	0.0012	0.9878	0.9904	-0.0155	0.1032	0.8807	-++	0	1.074	2	0.5846
rs17085900	13:28247743:C:T	13	28247743	C	T	t	c	0.8246	0.001	0.8236	0.8258	-0.0042	0.0277	0.8808	+-+	0	0.504	2	0.7771
	13:28422807:CT:C	13	28422807	CT	C	ct	c	0.0891	0.0015	0.0877	0.0919	-0.0059	0.0393	0.8813	++-	0	0.352	2	0.8388
	13:28388109:GAC:G	13	28388109	GAC	G	g	gac	0.896	0.0043	0.8911	0.9004	0.0054	0.0364	0.8821	-++	67.1	6.073	2	0.048
rs55715633	13:28337032:G:T	13	28337032	G	T	t	g	0.974	0.0012	0.9728	0.9754	0.0122	0.083	0.8829	-++	0	0.052	2	0.9745
rs140783657	13:28451165:C:T	13	28451165	C	T	t	c	0.9327	0.0017	0.9291	0.9338	0.0074	0.0506	0.8832	--+	0	0.282	2	0.8685
	13:28620181:G:C	13	28620181	G	C	c	g	0.9931	0.0005	0.9926	0.9936	0.0248	0.1688	0.8834	+?-	0	0.32	1	0.5714
	13:28572957:T:G	13	28572957	T	G	t	g	0.007	0	0.007	0.007	0.0381	0.2616	0.8842	+??	0	0	0	1
	13:28322821:G:A	13	28322821	G	A	a	g	0.9868	0.0017	0.984	0.9885	-0.0147	0.1012	0.8844	-+-	0	1.942	2	0.3786
rs9554099	13:28257060:A:T	13	28257060	A	T	a	t	0.1737	0.0014	0.172	0.1751	0.004	0.0278	0.8847	-+-	0	0.503	2	0.7778
rs9554100	13:28257061:G:T	13	28257061	G	T	t	g	0.8263	0.0014	0.8249	0.828	-0.004	0.0278	0.8847	+-+	0	0.503	2	0.7778
rs6416361	13:28574310:T:C	13	28574310	T	C	t	c	0.8554	0.0014	0.8538	0.8568	-0.0045	0.0312	0.8848	-++	0	1.025	2	0.5989
rs9554098	13:28251675:T:C	13	28251675	T	C	t	c	0.1756	0.0011	0.1743	0.1767	0.004	0.0276	0.8859	-+-	0	0.474	2	0.7889
rs140086990	13:28667094:T:C	13	28667094	T	C	t	c	0.0617	0.0009	0.0607	0.0627	0.0068	0.0471	0.8859	--+	0	1.73	2	0.4211
rs9554097	13:28251640:A:G	13	28251640	A	G	a	g	0.1756	0.0011	0.1743	0.1767	0.004	0.0276	0.8861	-+-	0	0.474	2	0.7889
rs7322334	13:28244955:A:C	13	28244955	A	C	a	c	0.1754	0.001	0.1742	0.1764	0.004	0.0277	0.8862	-+-	0	0.507	2	0.776
rs9551376	13:28245135:G:A	13	28245135	G	A	a	g	0.8246	0.001	0.8236	0.8258	-0.004	0.0277	0.8862	+-+	0	0.507	2	0.7761
rs9551377	13:28245180:C:T	13	28245180	C	T	t	c	0.8246	0.001	0.8236	0.8258	-0.004	0.0277	0.8863	+-+	0	0.507	2	0.7761
rs9554096	13:28251534:G:C	13	28251534	G	C	c	g	0.8244	0.0011	0.8233	0.8257	-0.0039	0.0276	0.8864	+-+	0	0.475	2	0.7888
rs9512777	13:28226926:C:T	13	28226926	C	T	t	c	0.4201	0.0065	0.4135	0.4312	0.003	0.0212	0.8868	+--	0	1.025	2	0.5991
rs74041504	13:28542094:C:T	13	28542094	C	T	t	c	0.984	0.0006	0.9833	0.9845	0.0123	0.0862	0.8869	+-+	49.1	3.927	2	0.1404
rs34543826	13:28246111:G:A	13	28246111	G	A	a	g	0.8246	0.001	0.8236	0.8258	-0.0039	0.0277	0.8873	+-+	0	0.508	2	0.7758
rs9554095	13:28251290:C:T	13	28251290	C	T	t	c	0.8244	0.0011	0.8233	0.8257	-0.0039	0.0276	0.8873	+-+	0	0.475	2	0.7885
	13:28211098:TA:T	13	28211098	TA	T	t	ta	0.4218	0.0065	0.4152	0.433	0.003	0.0212	0.8874	+--	0	1.01	2	0.6036
rs9319383	13:28246575:A:G	13	28246575	A	G	a	g	0.1754	0.001	0.1742	0.1764	0.0039	0.0277	0.8874	-+-	0	0.508	2	0.7759
rs12585091	13:28247843:G:C	13	28247843	G	C	c	g	0.8246	0.001	0.8236	0.8258	-0.0039	0.0277	0.8874	+-+	0	0.507	2	0.7759
	13:28319942:G:T	13	28319942	G	T	t	g	0.9944	0.0005	0.9938	0.995	0.0231	0.1633	0.8877	+--	0	1.361	2	0.5064
	13:28251044:GA:G	13	28251044	GA	G	g	ga	0.8244	0.0011	0.8233	0.8257	-0.0039	0.0276	0.8883	+-+	0	0.476	2	0.7882
	13:28250863:AT:A	13	28250863	AT	A	a	at	0.8244	0.0011	0.8233	0.8257	-0.0039	0.0276	0.8889	+-+	0	0.477	2	0.7879
	13:28250865:AT:A	13	28250865	AT	A	a	at	0.8244	0.0011	0.8233	0.8257	-0.0039	0.0276	0.8889	+-+	0	0.477	2	0.7879
	13:28664669:C:G	13	28664669	C	G	c	g	0.0051	0	0.0051	0.0051	0.0435	0.3125	0.8893	+??	0	0	0	1
	13:28433332:C:T	13	28433332	C	T	t	c	0.994	0.0006	0.9936	0.9948	0.0249	0.1795	0.8896	++-	64	5.557	2	0.06212
rs9554094	13:28250614:C:G	13	28250614	C	G	c	g	0.1756	0.0011	0.1743	0.1767	0.0038	0.0276	0.8898	-+-	0	0.477	2	0.7877
rs9554093	13:28250526:C:T	13	28250526	C	T	t	c	0.8244	0.0011	0.8233	0.8257	-0.0038	0.0276	0.8902	+-+	0	0.478	2	0.7875
rs1107169	13:28346160:G:A	13	28346160	G	A	a	g	0.833	0.0006	0.8317	0.8334	-0.0039	0.0284	0.8902	--+	0	0.659	2	0.7194
	13:28255584:AGCTGGAAAACCAGTCAGCTAATATAAACT:A	13	28255584	AGCTGGAAAACCAGTCAGCTAATATAAACT	A	a	agctggaaaaccagtcagctaatataaact	0.8246	0.0012	0.8234	0.826	-0.0038	0.0276	0.8904	+-+	0	0.474	2	0.789
rs9554092	13:28250408:C:T	13	28250408	C	T	t	c	0.8244	0.0011	0.8233	0.8257	-0.0038	0.0276	0.8906	+-+	0	0.478	2	0.7874
	13:28261718:T:A	13	28261718	T	A	a	t	0.9945	0	0.9944	0.9945	0.0285	0.2076	0.8907	-+?	0	0.121	1	0.7282
rs12430944	13:28398901:C:T	13	28398901	C	T	t	c	0.9009	0.005	0.8959	0.907	-0.0049	0.0355	0.8907	-+-	46.1	3.71	2	0.1564
rs12877728	13:28250162:C:G	13	28250162	C	G	c	g	0.1756	0.0011	0.1743	0.1767	0.0038	0.0276	0.8915	-+-	0	0.479	2	0.7871
rs12863832	13:28250096:T:C	13	28250096	T	C	t	c	0.1756	0.0011	0.1743	0.1767	0.0038	0.0276	0.8918	-+-	0	0.479	2	0.7871
	13:28269542:G:GA	13	28269542	G	GA	g	ga	0.6031	0.006	0.5911	0.607	0.003	0.0225	0.8921	++-	0	0.202	2	0.904
	13:28420667:G:A	13	28420667	G	A	a	g	0.9826	0.0013	0.9813	0.9842	-0.0129	0.0953	0.8922	+--	0	0.618	2	0.734
rs3003955	13:28570593:T:C	13	28570593	T	C	t	c	0.1943	0.0036	0.1902	0.198	-0.0036	0.0271	0.8932	-++	29.1	2.819	2	0.2442
rs12864417	13:28249648:C:T	13	28249648	C	T	t	c	0.8244	0.0011	0.8233	0.8257	-0.0037	0.0276	0.8934	+-+	0	0.48	2	0.7865
rs12864287	13:28249575:C:T	13	28249575	C	T	t	c	0.8244	0.0011	0.8233	0.8257	-0.0037	0.0276	0.8937	+-+	0	0.481	2	0.7864
rs1218951	13:28224258:G:A	13	28224258	G	A	a	g	0.4202	0.0064	0.4136	0.4313	0.0028	0.0212	0.8939	+--	0	1.02	2	0.6004
rs35452683	13:28249380:C:G	13	28249380	C	G	c	g	0.1756	0.0011	0.1743	0.1767	0.0037	0.0276	0.8939	-+-	0	0.481	2	0.7863
rs12864817	13:28249515:A:G	13	28249515	A	G	a	g	0.1756	0.0011	0.1743	0.1767	0.0037	0.0276	0.8939	-+-	0	0.481	2	0.7863
rs35928182	13:28249177:T:C	13	28249177	T	C	t	c	0.1756	0.0011	0.1743	0.1767	0.0037	0.0276	0.894	-+-	0	0.481	2	0.7863
rs833088	13:28221010:G:A	13	28221010	G	A	a	g	0.4202	0.0064	0.4136	0.4313	0.0028	0.0212	0.8943	+--	0	1.019	2	0.6007
	13:28741589:C:T	13	28741589	C	T	t	c	0.987	0.0017	0.986	0.9918	0.0153	0.1152	0.8944	+--	0	0.187	2	0.911
rs73165520	13:28244214:T:C	13	28244214	T	C	t	c	0.0488	0.0024	0.0468	0.0532	0.007	0.0532	0.8948	+-+	59.5	4.937	2	0.08471
rs1286883	13:28790097:G:C	13	28790097	G	C	c	g	0.7602	0.0059	0.7497	0.7658	-0.0032	0.0246	0.8961	-+-	52.5	4.21	2	0.1218
	13:28587495:C:T	13	28587495	C	T	t	c	0.9775	0.0035	0.9743	0.9816	0.0104	0.08	0.8963	+--	0	0.606	2	0.7385
rs2146579	13:28257045:A:G	13	28257045	A	G	a	g	0.3299	0.006	0.3182	0.3348	0.0029	0.0225	0.8969	-++	0	1.217	2	0.5441
rs79959320	13:28285522:A:G	13	28285522	A	G	a	g	0.0396	0.0022	0.0372	0.0417	-0.0082	0.0635	0.8975	--+	58.2	4.787	2	0.0913
rs4643159	13:28431097:A:G	13	28431097	A	G	a	g	0.5213	0.0038	0.5174	0.5275	0.0027	0.0212	0.8988	+-+	59.7	4.957	2	0.08388
rs2146578	13:28247110:T:C	13	28247110	T	C	t	c	0.1754	0.0011	0.1742	0.1765	0.0035	0.0277	0.8989	-+-	0	0.517	2	0.7721
rs9554114	13:28265707:C:T	13	28265707	C	T	t	c	0.8241	0.0011	0.8229	0.8254	-0.0035	0.0276	0.8993	+-+	0	0.533	2	0.766
rs9551383	13:28265608:T:C	13	28265608	T	C	t	c	0.1759	0.0011	0.1746	0.1771	0.0035	0.0276	0.8994	-+-	0	0.533	2	0.766
rs9554115	13:28266028:C:A	13	28266028	C	A	a	c	0.8241	0.0011	0.8229	0.8254	-0.0035	0.0276	0.8994	+-+	0	0.533	2	0.766
rs9554116	13:28266094:G:A	13	28266094	G	A	a	g	0.8241	0.0011	0.8229	0.8254	-0.0035	0.0276	0.8994	+-+	0	0.533	2	0.766
rs9551384	13:28266532:A:T	13	28266532	A	T	a	t	0.1759	0.0011	0.1746	0.1771	0.0035	0.0276	0.8994	-+-	0	0.533	2	0.766
rs9554118	13:28266949:C:A	13	28266949	C	A	a	c	0.8241	0.0011	0.8229	0.8254	-0.0035	0.0276	0.8995	+-+	0	0.533	2	0.766
rs35316365	13:28267174:G:A	13	28267174	G	A	a	g	0.8241	0.0011	0.8229	0.8254	-0.0035	0.0276	0.8995	+-+	0	0.533	2	0.766
rs12870409	13:28268022:C:T	13	28268022	C	T	t	c	0.8241	0.0011	0.8229	0.8254	-0.0035	0.0276	0.8995	+-+	0	0.533	2	0.766
rs12870945	13:28268023:A:G	13	28268023	A	G	a	g	0.1759	0.0011	0.1746	0.1771	0.0035	0.0276	0.8995	-+-	0	0.533	2	0.766
	13:28346193:A:G	13	28346193	A	G	a	g	0.0074	0.0011	0.0054	0.008	0.0228	0.1812	0.8998	?+-	76.1	4.186	1	0.04075
rs35238324	13:28269890:C:T	13	28269890	C	T	t	c	0.8241	0.0011	0.8229	0.8254	-0.0035	0.0276	0.8999	+-+	0	0.533	2	0.766
rs34074819	13:28269999:A:G	13	28269999	A	G	a	g	0.1759	0.0011	0.1746	0.1771	0.0035	0.0276	0.8999	-+-	0	0.533	2	0.766
rs12875971	13:28270060:T:C	13	28270060	T	C	t	c	0.1759	0.0011	0.1746	0.1771	0.0035	0.0276	0.8999	-+-	0	0.533	2	0.766
rs34373116	13:28270164:C:A	13	28270164	C	A	a	c	0.8241	0.0011	0.8229	0.8254	-0.0035	0.0276	0.8999	+-+	0	0.533	2	0.766
rs35453017	13:28270714:T:C	13	28270714	T	C	t	c	0.1759	0.0011	0.1746	0.1771	0.0035	0.0276	0.9005	-+-	0	0.531	2	0.7668
rs34413139	13:28271068:C:T	13	28271068	C	T	t	c	0.8241	0.0011	0.8229	0.8254	-0.0034	0.0276	0.9011	+-+	0	0.529	2	0.7677
rs9512961	13:28567670:A:G	13	28567670	A	G	a	g	0.1959	0.004	0.1912	0.1994	-0.0033	0.0268	0.9011	--+	9.1	2.2	2	0.3328
rs9554226	13:28630251:T:C	13	28630251	T	C	t	c	0.1466	0.008	0.1363	0.1563	0.0039	0.0312	0.9011	+-+	0	1.022	2	0.6
rs3903935	13:28254352:A:T	13	28254352	A	T	a	t	0.328	0.006	0.3167	0.3332	0.0028	0.0224	0.9012	-++	0	1.275	2	0.5286
rs12876749	13:28271142:C:T	13	28271142	C	T	t	c	0.8241	0.0011	0.8229	0.8254	-0.0034	0.0276	0.9013	+-+	0	0.528	2	0.7678
rs9554125	13:28271189:C:T	13	28271189	C	T	t	c	0.8241	0.0011	0.8229	0.8254	-0.0034	0.0276	0.9013	+-+	0	0.528	2	0.768
rs9554128	13:28271655:C:T	13	28271655	C	T	t	c	0.8241	0.0011	0.8229	0.8254	-0.0034	0.0276	0.9015	+-+	0	0.527	2	0.7684
	13:28328740:A:T	13	28328740	A	T	a	t	0.019	0.0003	0.0187	0.0196	-0.0124	0.1002	0.9015	--+	0	1.706	2	0.4261
rs9554127	13:28271536:T:C	13	28271536	T	C	t	c	0.1759	0.0011	0.1746	0.1771	0.0034	0.0276	0.9016	-+-	0	0.527	2	0.7683
rs9551388	13:28272535:A:G	13	28272535	A	G	a	g	0.1759	0.0011	0.1746	0.1771	0.0034	0.0276	0.9022	-+-	0	0.526	2	0.7686
rs9512787	13:28252213:G:T	13	28252213	G	T	t	g	0.672	0.006	0.6666	0.6833	-0.0028	0.0224	0.9023	+--	0	1.358	2	0.5071
rs9551389	13:28272926:C:T	13	28272926	C	T	t	c	0.8241	0.0011	0.8229	0.8254	-0.0034	0.0276	0.9025	+-+	0	0.527	2	0.7684
	13:28377305:G:A	13	28377305	G	A	a	g	0.9925	0.0009	0.9917	0.9937	-0.0169	0.1381	0.9026	-+-	0	1.953	2	0.3766
	13:28248752:TA:T	13	28248752	TA	T	t	ta	0.5007	0.0075	0.4927	0.5132	0.0026	0.0216	0.9027	+-+	39.7	3.316	2	0.1905
	13:28438194:G:A	13	28438194	G	A	a	g	0.9931	0.0005	0.9928	0.9943	-0.0198	0.1618	0.9028	+--	0	0.821	2	0.6634
rs7998495	13:28389223:C:T	13	28389223	C	T	t	c	0.9119	0.0048	0.9064	0.9166	-0.0045	0.0372	0.903	-++	67	6.062	2	0.04827
rs79622017	13:28450785:G:A	13	28450785	G	A	a	g	0.9321	0.0018	0.9283	0.9332	0.0061	0.0497	0.903	--+	0	0.278	2	0.8701
	13:28252967:TG:T	13	28252967	TG	T	t	tg	0.672	0.006	0.6666	0.6833	-0.0027	0.0224	0.9032	+--	0	1.36	2	0.5067
rs61944113	13:28270989:A:C	13	28270989	A	C	a	c	0.1759	0.0012	0.1746	0.1771	0.0034	0.0276	0.9032	-+-	0	0.531	2	0.7669
rs9554131	13:28274311:C:A	13	28274311	C	A	a	c	0.8241	0.0012	0.8228	0.8254	-0.0033	0.0276	0.9041	+-+	0	0.52	2	0.7709
rs9554132	13:28274331:A:C	13	28274331	A	C	a	c	0.1759	0.0012	0.1746	0.1772	0.0033	0.0276	0.9043	-+-	0	0.52	2	0.7711
rs12875261	13:28274556:A:G	13	28274556	A	G	a	g	0.1759	0.0012	0.1746	0.1772	0.0033	0.0277	0.9044	-+-	0	0.52	2	0.7712
rs9554139	13:28277967:G:A	13	28277967	G	A	a	g	0.8238	0.0012	0.8226	0.8252	-0.0033	0.0277	0.9048	+-+	0	0.534	2	0.7656
rs34030076	13:28275214:G:A	13	28275214	G	A	a	g	0.824	0.0012	0.8228	0.8254	-0.0033	0.0277	0.9051	+-+	0	0.517	2	0.7721
rs17752375	13:28402550:G:A	13	28402550	G	A	a	g	0.898	0.0053	0.8935	0.9045	-0.0041	0.0348	0.9056	++-	0	2	2	0.3679
rs73165556	13:28275829:C:T	13	28275829	C	T	t	c	0.824	0.0012	0.8227	0.8254	-0.0033	0.0277	0.906	+-+	0	0.515	2	0.773
	13:28365587:C:A	13	28365587	C	A	a	c	0.9816	0.0018	0.9797	0.9839	-0.0098	0.0834	0.906	--+	0	1.389	2	0.4992
rs3903936	13:28254374:G:C	13	28254374	G	C	c	g	0.672	0.006	0.6668	0.6834	-0.0026	0.0224	0.9061	+--	0	1.278	2	0.5278
rs34498586	13:28276102:A:C	13	28276102	A	C	a	c	0.176	0.0012	0.1746	0.1773	0.0033	0.0277	0.9061	-+-	0	0.514	2	0.7735
rs9551390	13:28276453:T:C	13	28276453	T	C	t	c	0.176	0.0012	0.1746	0.1773	0.0033	0.0277	0.9064	-+-	0	0.513	2	0.7739
rs74369299	13:28343965:A:G	13	28343965	A	G	a	g	0.0603	0.0012	0.059	0.0616	0.0059	0.0505	0.9066	--+	0	1.19	2	0.5514
rs9551391	13:28276605:G:C	13	28276605	G	C	c	g	0.824	0.0012	0.8227	0.8254	-0.0032	0.0277	0.9067	+-+	0	0.512	2	0.7743
	13:28298794:C:T	13	28298794	C	T	t	c	0.9849	0.0007	0.9836	0.9855	-0.0116	0.099	0.9069	-+-	0	0.85	2	0.6539
	13:28298824:T:C	13	28298824	T	C	t	c	0.0151	0.0007	0.0145	0.0164	0.0116	0.099	0.9069	+-+	0	0.85	2	0.6538
rs9554134	13:28277187:C:T	13	28277187	C	T	t	c	0.824	0.0012	0.8227	0.8254	-0.0032	0.0277	0.9076	+-+	0	0.509	2	0.7751
rs9554136	13:28277290:G:A	13	28277290	G	A	a	g	0.824	0.0012	0.8227	0.8254	-0.0032	0.0277	0.9078	+-+	0	0.509	2	0.7752
rs9554137	13:28277391:T:G	13	28277391	T	G	t	g	0.176	0.0012	0.1746	0.1773	0.0032	0.0277	0.9078	-+-	0	0.509	2	0.7753
	13:28664482:C:T	13	28664482	C	T	t	c	0.3782	0.0064	0.3707	0.3849	-0.0028	0.0245	0.9079	+--	0	0.51	2	0.7749
rs9507918	13:28251158:C:G	13	28251158	C	G	c	g	0.328	0.006	0.3167	0.3334	0.0026	0.0224	0.9083	-++	0	1.381	2	0.5013
rs11616359	13:28564592:G:A	13	28564592	G	A	a	g	0.8443	0.0041	0.8404	0.8494	0.0035	0.0302	0.9088	-++	0	0.545	2	0.7616
rs35418178	13:28270420:G:A	13	28270420	G	A	a	g	0.824	0.0012	0.8226	0.8254	-0.0032	0.0276	0.9091	+-+	0	0.533	2	0.766
rs9554140	13:28278310:G:A	13	28278310	G	A	a	g	0.8239	0.0012	0.8226	0.8254	-0.0032	0.0277	0.9091	+-+	0	0.506	2	0.7765
	13:28215065:C:T	13	28215065	C	T	t	c	0.9794	0.0016	0.9766	0.981	0.0087	0.076	0.9092	-++	0	1.315	2	0.5182
	13:28618179:G:A	13	28618179	G	A	a	g	0.9894	0.0011	0.9886	0.9908	-0.0118	0.1043	0.9096	-++	0	0.739	2	0.6909
	13:28618414:C:T	13	28618414	C	T	t	c	0.9894	0.0011	0.9886	0.9908	-0.0118	0.1043	0.9097	-++	0	0.741	2	0.6904
rs141862094	13:28666068:G:A	13	28666068	G	A	a	g	0.9365	0.0007	0.9358	0.9372	-0.0053	0.0464	0.9097	++-	30.5	2.878	2	0.2371
rs9554138	13:28277519:G:A	13	28277519	G	A	a	g	0.8239	0.0012	0.8227	0.8254	-0.0031	0.0277	0.9102	+-+	0	0.501	2	0.7782
rs984111	13:28263887:T:A	13	28263887	T	A	a	t	0.6719	0.006	0.6668	0.6834	-0.0025	0.0224	0.9109	+--	0	1.27	2	0.5299
rs370820564	13:28573066:A:G	13	28573066	A	G	a	g	0.0319	0.0007	0.0307	0.0325	-0.0073	0.0655	0.911	-+-	0	0.853	2	0.6529
rs9512785	13:28247306:C:T	13	28247306	C	T	t	c	0.6721	0.006	0.6668	0.6834	-0.0025	0.0225	0.9113	+--	0	1.463	2	0.4811
	13:28616623:GT:G	13	28616623	GT	G	g	gt	0.9894	0.0011	0.9886	0.9908	-0.0116	0.1044	0.9117	-++	0	0.733	2	0.6933
rs7986380	13:28450830:A:C	13	28450830	A	C	a	c	0.0679	0.0018	0.0668	0.0716	-0.0055	0.0498	0.9118	++-	0	0.285	2	0.8672
	13:28377002:C:T	13	28377002	C	T	t	c	0.9768	0.0016	0.975	0.9786	0.0098	0.0884	0.9121	-++	26.5	2.722	2	0.2564
	13:28615915:AGAC:A	13	28615915	AGAC	A	a	agac	0.9894	0.0011	0.9886	0.9908	-0.0114	0.1044	0.9131	-++	0	0.73	2	0.6941
rs9554141	13:28280102:T:C	13	28280102	T	C	t	c	0.1762	0.0013	0.1747	0.1775	0.003	0.0278	0.9132	-+-	0	0.486	2	0.7842
rs7989343	13:28646281:A:T	13	28646281	A	T	a	t	0.0131	0.0015	0.011	0.0145	0.0103	0.0968	0.9151	+--	0	1.559	2	0.4586
rs9554142	13:28280208:T:C	13	28280208	T	C	t	c	0.1763	0.0013	0.1748	0.1775	0.0029	0.0279	0.9161	-+-	0	0.471	2	0.7903
	13:28694123:C:A	13	28694123	C	A	a	c	0.9948	0	0.9948	0.9948	-0.0276	0.2626	0.9162	??-	0	0	0	1
	13:28581179:C:T	13	28581179	C	T	t	c	0.9853	0.0007	0.9846	0.9861	0.01	0.096	0.9168	+--	0	0.115	2	0.944
rs2001395	13:28728133:G:C	13	28728133	G	C	c	g	0.9626	0.0012	0.9614	0.9646	-0.0063	0.0609	0.9175	-+-	0	0.127	2	0.9387
rs200143054	13:28248754:A:T	13	28248754	A	T	a	t	0.1737	0.0013	0.1721	0.175	0.0029	0.0278	0.9178	-+-	0	0.529	2	0.7676
rs8000839	13:28273774:C:T	13	28273774	C	T	t	c	0.672	0.0059	0.667	0.6834	-0.0023	0.0225	0.9182	+--	0	1.272	2	0.5295
rs961342	13:28785908:A:T	13	28785908	A	T	a	t	0.2409	0.006	0.2354	0.2517	0.0025	0.0247	0.9188	+-+	52	4.165	2	0.1246
rs9554135	13:28277234:G:T	13	28277234	G	T	t	g	0.8238	0.0012	0.8226	0.8253	-0.0028	0.0277	0.9192	+-+	0	0.479	2	0.787
rs71433241	13:28326719:C:T	13	28326719	C	T	t	c	0.8467	0.001	0.8462	0.8487	0.0034	0.034	0.9197	++-	63.2	5.429	2	0.06623
rs2146580	13:28258522:C:A	13	28258522	C	A	a	c	0.6719	0.006	0.6668	0.6833	-0.0023	0.0224	0.9198	+--	0	1.273	2	0.5292
rs74241730	13:28275973:G:T	13	28275973	G	T	t	g	0.6721	0.0059	0.6671	0.6835	-0.0022	0.0226	0.9208	+--	0	1.269	2	0.5302
rs74925281	13:28742472:A:G	13	28742472	A	G	a	g	0.0271	0.0018	0.0247	0.0291	-0.0068	0.0687	0.9211	++-	0	1.215	2	0.5446
rs9513055	13:28777817:A:G	13	28777817	A	G	a	g	0.0701	0.0088	0.0556	0.0767	0.0045	0.0462	0.9217	++-	0	0.091	2	0.9555
	13:28628342:G:A	13	28628342	G	A	a	g	0.9801	0.0007	0.9788	0.9807	0.0089	0.091	0.9222	--+	0	1.324	2	0.5157
rs9581961	13:28595903:A:G	13	28595903	A	G	a	g	0.0505	0.0008	0.0491	0.0513	-0.0056	0.0579	0.9229	+--	0	0.113	2	0.945
	13:28629552:A:T	13	28629552	A	T	a	t	0.0107	0.0012	0.0091	0.0116	0.01	0.1037	0.9229	+--	0	0.76	2	0.6837
rs499852	13:28230045:G:A	13	28230045	G	A	a	g	0.4192	0.0065	0.4128	0.4307	0.002	0.0212	0.9234	+--	0	1.189	2	0.5519
	13:28641237:G:A	13	28641237	G	A	a	g	0.9893	0.0012	0.9884	0.9909	-0.0097	0.1041	0.9254	-++	0	0.903	2	0.6366
	13:28624773:G:A	13	28624773	G	A	a	g	0.9679	0.0013	0.9667	0.9696	0.0063	0.0671	0.9256	++-	0	1.434	2	0.4881
	13:28624814:T:C	13	28624814	T	C	t	c	0.0106	0.0011	0.0091	0.0115	0.0097	0.104	0.9258	+--	0	0.765	2	0.6823
	13:28750913:G:A	13	28750913	G	A	a	g	0.9946	0	0.9946	0.9946	-0.0275	0.2952	0.9258	??-	0	0	0	1
rs58099468	13:28451249:A:G	13	28451249	A	G	a	g	0.068	0.0017	0.0669	0.0715	-0.0046	0.0506	0.9273	++-	0	0.32	2	0.852
rs1117380	13:28260105:A:C	13	28260105	A	C	a	c	0.3281	0.006	0.3167	0.3332	0.002	0.0224	0.9286	-++	0	1.267	2	0.5306
	13:28219960:G:A	13	28219960	G	A	a	g	0.9912	0.0004	0.9908	0.9917	0.0124	0.1392	0.9289	+--	0	0.918	2	0.6319
rs74043641	13:28530986:A:G	13	28530986	A	G	a	g	0.0161	0.0008	0.0152	0.017	-0.0076	0.0854	0.9292	-+-	53.8	4.325	2	0.1151
	13:28567753:TA:T	13	28567753	TA	T	t	ta	0.7823	0.0037	0.7791	0.7866	-0.0024	0.0269	0.9303	++-	0	1.913	2	0.3843
	13:28392914:A:G	13	28392914	A	G	a	g	0.0076	0.0001	0.0075	0.0078	0.0162	0.1871	0.9311	?-+	0	0.004	1	0.9514
rs60792349	13:28210191:G:A	13	28210191	G	A	a	g	0.8925	0.0024	0.8877	0.8942	-0.0029	0.0338	0.9318	-++	48.6	3.892	2	0.1428
	13:28392910:GAC:G	13	28392910	GAC	G	g	gac	0.9924	0.0001	0.9922	0.9925	-0.016	0.1871	0.9318	?+-	0	0.004	1	0.9506
	13:28614447:G:A	13	28614447	G	A	a	g	0.994	0.0006	0.9932	0.9944	0.0184	0.2157	0.932	?+-	59.3	2.456	1	0.1171
	13:28627320:C:A	13	28627320	C	A	a	c	0.9894	0.0011	0.9885	0.9909	-0.0088	0.1039	0.9327	-++	0	0.766	2	0.6817
	13:28769251:A:G	13	28769251	A	G	a	g	0.0127	0.0017	0.0078	0.0136	-0.0098	0.1163	0.9327	-++	0	0.269	2	0.8743
rs1286890	13:28767741:G:C	13	28767741	G	C	c	g	0.7601	0.0059	0.7495	0.7657	-0.0021	0.0248	0.9333	-+-	52	4.164	2	0.1247
	13:28324182:G:C	13	28324182	G	C	c	g	0.9698	0.0013	0.9687	0.9724	0.0058	0.0693	0.9339	+--	0	0.696	2	0.7061
	13:28250711:G:A	13	28250711	G	A	a	g	0.9949	0	0.9949	0.9949	-0.0237	0.2907	0.935	-??	0	0	0	1
	13:28628093:T:G	13	28628093	T	G	t	g	0.0106	0.0011	0.0091	0.0116	0.0084	0.1038	0.9352	+--	0	0.767	2	0.6813
	13:28628345:T:C	13	28628345	T	C	t	c	0.0106	0.0011	0.0091	0.0116	0.0084	0.1038	0.9356	+--	0	0.767	2	0.6814
rs7326259	13:28427347:T:G	13	28427347	T	G	t	g	0.1585	0.001	0.157	0.1596	-0.0023	0.029	0.9357	--+	0	0.261	2	0.8778
rs79940874	13:28220768:T:C	13	28220768	T	C	t	c	0.1154	0.0016	0.1142	0.1186	0.0026	0.0329	0.9369	+-+	0	0.039	2	0.9809
rs2481969	13:28567283:T:A	13	28567283	T	A	a	t	0.8034	0.0043	0.7995	0.8085	0.0021	0.0267	0.937	++-	22.5	2.579	2	0.2753
	13:28646279:TAA:T	13	28646279	TAA	T	t	taa	0.0131	0.0015	0.0112	0.0145	0.0075	0.0967	0.9379	+--	0	1.451	2	0.4842
rs11841409	13:28224448:A:G	13	28224448	A	G	a	g	0.1155	0.0016	0.1142	0.1186	0.0026	0.0329	0.938	+-+	0	0.039	2	0.9807
rs2040090	13:28427020:T:C	13	28427020	T	C	t	c	0.1259	0.0046	0.1203	0.1303	-0.0025	0.0317	0.938	+-+	0.3	2.005	2	0.3669
rs9512878	13:28385271:C:A	13	28385271	C	A	a	c	0.7831	0.006	0.7773	0.7909	-0.0023	0.0292	0.9381	+--	71.7	7.061	2	0.02929
	13:28328227:G:A	13	28328227	G	A	a	g	0.9903	0.0004	0.9899	0.9908	-0.0101	0.1334	0.9397	+--	0	0.985	2	0.611
rs11838406	13:28220606:C:A	13	28220606	C	A	a	c	0.8841	0.0016	0.881	0.8856	0.0025	0.0328	0.9399	++-	0	0.068	2	0.9668
	13:28629925:A:C	13	28629925	A	C	a	c	0.0107	0.0011	0.0091	0.0116	0.0078	0.1038	0.9402	+--	0	0.769	2	0.6809
	13:28587472:G:A	13	28587472	G	A	a	g	0.9949	0	0.9949	0.9949	-0.0203	0.2714	0.9404	??-	0	0	0	1
rs9319382	13:28245127:C:T	13	28245127	C	T	t	c	0.6714	0.0057	0.6663	0.6821	-0.0017	0.0225	0.9407	+--	0	1.278	2	0.5279
rs6491221	13:28224988:C:A	13	28224988	C	A	a	c	0.884	0.0017	0.8809	0.8855	0.0024	0.0328	0.9408	-+-	0	0.067	2	0.9672
	13:28745821:C:A	13	28745821	C	A	a	c	0.9943	0.0003	0.994	0.9947	0.0128	0.1761	0.9419	-++	0	0.244	2	0.8852
rs71433240	13:28281203:C:T	13	28281203	C	T	t	c	0.6729	0.0058	0.6683	0.6844	0.0017	0.0235	0.9434	+--	0	1.167	2	0.5578
rs145314668	13:28735799:T:C	13	28735799	T	C	t	c	0.0073	0.0011	0.0055	0.008	0.0169	0.2431	0.9447	-+?	0	0.145	1	0.7036
	13:28763675:AC:A	13	28763675	AC	A	a	ac	0.7604	0.0059	0.7497	0.7659	-0.0017	0.0248	0.9455	-+-	50.3	4.028	2	0.1334
	13:28375578:C:A	13	28375578	C	A	a	c	0.994	0	0.994	0.994	0.0174	0.2591	0.9463	??+	0	0	0	1
rs79605784	13:28249230:G:A	13	28249230	G	A	a	g	0.8221	0.0007	0.8214	0.8229	-0.0019	0.0277	0.9464	+-+	0	0.88	2	0.6439
rs78962144	13:28249231:A:G	13	28249231	A	G	a	g	0.1779	0.0007	0.1771	0.1786	0.0019	0.0277	0.9464	-+-	0	0.88	2	0.6439
rs35489216	13:28249241:T:C	13	28249241	T	C	t	c	0.1779	0.0007	0.1771	0.1786	0.0019	0.0277	0.9464	-+-	0	0.88	2	0.6439
rs12873562	13:28423785:A:G	13	28423785	A	G	a	g	0.0134	0.0006	0.0126	0.0142	0.0075	0.1124	0.9468	--+	0	0.281	2	0.8688
	13:28632573:C:T	13	28632573	C	T	t	c	0.9893	0.0011	0.9884	0.9908	-0.0068	0.1036	0.9476	-++	0	0.771	2	0.6802
	13:28250314:CAA:CA	13	28250314	CAA	CA	ca	caa	0.8245	0.0014	0.8232	0.8262	-0.0018	0.0277	0.9479	+-+	0	0.539	2	0.7638
rs17086047	13:28402382:A:T	13	28402382	A	T	a	t	0.1025	0.0051	0.0962	0.107	0.0023	0.0348	0.9479	+-+	0	1.828	2	0.4008
rs11841040	13:28387638:C:T	13	28387638	C	T	t	c	0.9125	0.0052	0.9066	0.9173	0.0024	0.0375	0.9483	-++	70.3	6.726	2	0.03463
rs35363692	13:28572281:T:C	13	28572281	T	C	t	c	0.0822	0.0007	0.0815	0.083	-0.0028	0.0434	0.9489	--+	32.2	2.951	2	0.2287
	13:28559115:C:CA	13	28559115	C	CA	ca	c	0.8593	0.0034	0.8556	0.8641	-0.002	0.0308	0.9492	-++	0	0.242	2	0.8862
rs57210980	13:28211545:G:A	13	28211545	G	A	a	g	0.8925	0.0024	0.8877	0.8942	-0.0021	0.0338	0.9496	-++	49.5	3.958	2	0.1382
rs2154069	13:28406649:C:T	13	28406649	C	T	t	c	0.8831	0.0048	0.8782	0.8887	0.0021	0.033	0.9496	++-	0	0.937	2	0.626
rs1218953	13:28206469:T:C	13	28206469	T	C	t	c	0.1126	0.0022	0.1102	0.1162	0.0021	0.0334	0.9501	+--	0	1.817	2	0.4031
	13:28633432:C:T	13	28633432	C	T	t	c	0.9893	0.0011	0.9884	0.9908	-0.0065	0.1036	0.9502	-++	0	0.772	2	0.6799
rs79301987	13:28220882:A:T	13	28220882	A	T	a	t	0.1079	0.0021	0.1063	0.112	0.0021	0.0336	0.9505	+--	57	4.652	2	0.09769
rs9554176	13:28426279:A:G	13	28426279	A	G	a	g	0.8185	0.0023	0.8156	0.8204	-0.0017	0.0273	0.9505	++-	0	1.249	2	0.5356
	13:28633492:C:T	13	28633492	C	T	t	c	0.9893	0.0011	0.9884	0.9908	-0.0064	0.1036	0.9505	-++	0	0.772	2	0.6799
rs79022664	13:28360176:A:T	13	28360176	A	T	a	t	0.039	0.0014	0.0375	0.0411	-0.0037	0.0601	0.9515	+--	0	1.281	2	0.5271
rs78622535	13:28226660:C:T	13	28226660	C	T	t	c	0.8921	0.0021	0.888	0.8936	-0.002	0.0336	0.9528	-++	56.6	4.605	2	0.1
	13:28322297:TAC:T	13	28322297	TAC	T	t	tac	0.8523	0.0039	0.8477	0.8567	0.0019	0.0329	0.9534	+--	0	0.353	2	0.8383
	13:28315044:G:A	13	28315044	G	A	a	g	0.9834	0.0006	0.9831	0.9847	-0.0051	0.0872	0.9536	--+	0	0.063	2	0.9688
rs117230792	13:28226906:A:T	13	28226906	A	T	a	t	0.1079	0.0021	0.1064	0.112	0.0019	0.0336	0.9547	+--	56.5	4.597	2	0.1004
	13:28635090:G:A	13	28635090	G	A	a	g	0.9893	0.0012	0.9884	0.9908	-0.0059	0.1035	0.9547	-++	0	0.773	2	0.6796
rs1231031	13:28336807:T:C	13	28336807	T	C	t	c	0.1628	0.0014	0.1613	0.1643	0.0017	0.0309	0.9551	++-	0	1.593	2	0.451
	13:28567731:GGCAACAGAGTGAA:G	13	28567731	GGCAACAGAGTGAA	G	g	ggcaacagagtgaa	0.8065	0.0036	0.8033	0.8108	-0.0015	0.027	0.9554	++-	12.1	2.276	2	0.3204
	13:28638688:G:A	13	28638688	G	A	a	g	0.9893	0.0012	0.9883	0.9908	-0.0058	0.1036	0.9555	-++	0	0.79	2	0.6736
rs498432	13:28191895:T:C	13	28191895	T	C	t	c	0.4546	0.0064	0.4437	0.4612	-0.0012	0.0211	0.9558	--+	0	0.695	2	0.7065
	13:28567745:ACTC:A	13	28567745	ACTC	A	a	actc	0.8065	0.0036	0.8033	0.8108	-0.0015	0.027	0.9561	++-	12.2	2.279	2	0.32
	13:28760685:AGTTT:A	13	28760685	AGTTT	A	a	agttt	0.7625	0.0059	0.7519	0.768	-0.0014	0.0249	0.9561	-+-	36.7	3.157	2	0.2063
rs944493	13:28383665:A:G	13	28383665	A	G	a	g	0.0886	0.0053	0.084	0.0946	0.002	0.0373	0.9565	+--	68.2	6.282	2	0.04325
	13:28431505:T:TC	13	28431505	T	TC	t	tc	0.4862	0.0033	0.4839	0.4929	-0.0012	0.0215	0.957	+--	56.2	4.567	2	0.1019
	13:28579664:A:G	13	28579664	A	G	a	g	0.0113	0.0012	0.0103	0.0134	0.0061	0.1143	0.9572	+-+	64.6	5.642	2	0.05955
	13:28227280:GC:G	13	28227280	GC	G	g	gc	0.8921	0.0021	0.888	0.8936	-0.0018	0.0336	0.9577	-++	56.3	4.582	2	0.1012
	13:28246224:A:G	13	28246224	A	G	a	g	0.0076	0.0008	0.0069	0.0089	0.0073	0.1381	0.958	--+	51.8	4.153	2	0.1254
rs138695149	13:28297879:A:G	13	28297879	A	G	a	g	0.0245	0.0008	0.0228	0.0249	-0.0039	0.0754	0.9584	+--	19.5	2.485	2	0.2887
rs1231033	13:28337926:C:A	13	28337926	C	A	a	c	0.8445	0.0011	0.8428	0.8458	-0.0015	0.0297	0.959	--+	0	1.756	2	0.4157
rs14144	13:28240828:A:G	13	28240828	A	G	a	g	0.4808	0.0042	0.4751	0.4857	-0.0011	0.021	0.9591	-++	0	1.12	2	0.5713
	13:28624732:T:G	13	28624732	T	G	t	g	0.0055	0	0.0055	0.0055	-0.0172	0.3399	0.9596	-??	0	0	0	1
rs7139873	13:28377981:A:G	13	28377981	A	G	a	g	0.0889	0.0052	0.0842	0.0948	0.0019	0.0373	0.9604	+--	67.2	6.102	2	0.04731
	13:28634558:CA:C	13	28634558	CA	C	ca	c	0.7787	0.005	0.7687	0.7823	-0.0013	0.0264	0.9606	-++	0	0.688	2	0.7089
	13:28390132:C:T	13	28390132	C	T	t	c	0.9928	0.0014	0.9915	0.9945	0.0072	0.1485	0.9612	--+	12.7	2.29	2	0.3182
	13:28511181:C:T	13	28511181	C	T	t	c	0.9933	0.0013	0.9921	0.995	-0.0077	0.1602	0.9616	--+	0	1.487	2	0.4755
rs35420901	13:28211951:A:G	13	28211951	A	G	a	g	0.1165	0.0017	0.1152	0.1199	0.0016	0.0329	0.9622	++-	0	0.03	2	0.9854
rs7993041	13:28490608:A:T	13	28490608	A	T	a	t	0.0086	0.0009	0.0076	0.0096	-0.006	0.1279	0.9623	--+	46.1	3.708	2	0.1566
	13:28718216:G:A	13	28718216	G	A	a	g	0.9899	0.0007	0.9891	0.9913	-0.0064	0.1384	0.9632	+-+	0	1.314	2	0.5184
	13:28192637:T:TC	13	28192637	T	TC	t	tc	0.1173	0.0031	0.1142	0.1228	0.0015	0.0329	0.9645	+--	14.5	2.338	2	0.3107
	13:28335532:G:A	13	28335532	G	A	a	g	0.9931	0.0004	0.9925	0.9934	-0.0061	0.1383	0.9648	-+-	0	1.326	2	0.5154
	13:28637088:C:A	13	28637088	C	A	a	c	0.9893	0.0012	0.9883	0.9908	-0.0045	0.1035	0.9652	-++	0	0.785	2	0.6755
rs7337722	13:28219158:G:C	13	28219158	G	C	c	g	0.8919	0.0019	0.8881	0.8934	-0.0014	0.0336	0.9658	-++	57.3	4.678	2	0.0964
	13:28636616:A:G	13	28636616	A	G	a	g	0.0107	0.0012	0.0092	0.0117	0.0043	0.1035	0.9666	+--	0	0.788	2	0.6742
rs2040091	13:28427031:G:A	13	28427031	G	A	a	g	0.8735	0.0046	0.869	0.8791	0.0013	0.0316	0.9671	-+-	0	1.978	2	0.372
	13:28562029:T:TGATAGATAGATA	13	28562029	T	TGATAGATAGATA	t	tgatagatagata	0.0196	0.0022	0.0166	0.0216	-0.0043	0.1087	0.9687	++-	0	0.933	2	0.6272
rs11618719	13:28390625:A:G	13	28390625	A	G	a	g	0.0847	0.0044	0.0805	0.0898	0.0015	0.0387	0.9691	+--	56.4	4.586	2	0.101
rs9512965	13:28569519:G:A	13	28569519	G	A	a	g	0.8063	0.0039	0.8024	0.8108	-0.001	0.0272	0.9696	+--	35.9	3.121	2	0.2101
rs7326210	13:28664457:G:C	13	28664457	G	C	c	g	0.3771	0.0065	0.3694	0.384	-0.0009	0.0245	0.9696	++-	0	0.552	2	0.7589
rs17821569	13:28215431:C:T	13	28215431	C	T	t	c	0.8921	0.0021	0.888	0.8937	-0.0013	0.0336	0.9697	-++	57.5	4.701	2	0.09531
rs112521451	13:28209874:T:C	13	28209874	T	C	t	c	0.1079	0.0023	0.1062	0.1124	0.0013	0.0338	0.9701	+--	48.8	3.909	2	0.1416
rs9512784	13:28245529:A:T	13	28245529	A	T	a	t	0.3247	0.006	0.3132	0.3297	0.0008	0.0227	0.9712	-++	0	1.917	2	0.3834
rs1218961	13:28190923:A:G	13	28190923	A	G	a	g	0.5688	0.0034	0.5639	0.5728	-0.0008	0.0213	0.9713	--+	0	0.633	2	0.7286
	13:28620971:G:A	13	28620971	G	A	a	g	0.9889	0.0011	0.988	0.9903	0.0036	0.1033	0.9723	-++	0	0.932	2	0.6276
	13:28636825:G:A	13	28636825	G	A	a	g	0.9887	0.0013	0.9877	0.9905	-0.0033	0.1026	0.9741	-++	0	0.73	2	0.6943
rs12584795	13:28281400:G:A	13	28281400	G	A	a	g	0.8225	0.0016	0.8211	0.8245	-0.0009	0.0286	0.9748	+-+	0	0.242	2	0.8858
rs1231038	13:28343268:G:T	13	28343268	G	T	t	g	0.833	0.0013	0.8317	0.8346	0.0008	0.0293	0.9774	--+	24.2	2.639	2	0.2672
rs73432861	13:28192385:A:G	13	28192385	A	G	a	g	0.1175	0.0031	0.1144	0.123	-0.0009	0.0329	0.9776	+--	18.2	2.444	2	0.2946
rs9554177	13:28430981:G:A	13	28430981	G	A	a	g	0.6146	0.0058	0.609	0.6214	0.0006	0.0217	0.978	-+-	23.4	2.612	2	0.2709
rs7990934	13:28372649:G:T	13	28372649	G	T	t	g	0.8922	0.0035	0.8877	0.8963	-0.0009	0.0362	0.9791	+--	26.3	2.713	2	0.2576
rs75247176	13:28559253:A:G	13	28559253	A	G	a	g	0.141	0.0034	0.1355	0.1445	0.0008	0.0309	0.9794	+--	0	0.173	2	0.9172
rs11618996	13:28390902:T:G	13	28390902	T	G	t	g	0.0839	0.0043	0.0797	0.0889	0.001	0.0395	0.9797	+--	50.2	4.017	2	0.1342
rs7323620	13:28374286:T:C	13	28374286	T	C	t	c	0.0887	0.0051	0.0842	0.0946	0.0009	0.0375	0.9808	+--	65.4	5.783	2	0.05549
	13:28411511:T:A	13	28411511	T	A	a	t	0.98	0.0004	0.9796	0.9807	-0.0019	0.079	0.981	-++	3.3	2.069	2	0.3554
	13:28275850:C:CA	13	28275850	C	CA	ca	c	0.8202	0.0006	0.8195	0.8209	-0.0006	0.0277	0.9814	+-+	0	0.804	2	0.6689
	13:28420808:TA:T	13	28420808	TA	T	t	ta	0.0104	0.001	0.0095	0.0122	0.0036	0.1568	0.9816	+-+	37	3.173	2	0.2046
	13:28401578:C:A	13	28401578	C	A	a	c	0.9808	0.0009	0.98	0.982	0.0016	0.0783	0.9835	++-	0	0.485	2	0.7848
rs11620551	13:28380779:C:T	13	28380779	C	T	t	c	0.916	0.0049	0.9104	0.9204	0.0008	0.0383	0.9836	-++	54.1	4.361	2	0.113
rs11618533	13:28381115:G:A	13	28381115	G	A	a	g	0.916	0.0049	0.9104	0.9204	0.0008	0.0382	0.9836	-++	54.3	4.374	2	0.1122
rs11620541	13:28380682:C:T	13	28380682	C	T	t	c	0.916	0.0049	0.9104	0.9204	0.0008	0.0383	0.9839	-++	54.1	4.358	2	0.1132
rs11620236	13:28389361:T:C	13	28389361	T	C	t	c	0.0842	0.0043	0.0799	0.0892	-0.0008	0.0382	0.9839	+--	55.8	4.523	2	0.1042
rs34058192	13:28373880:A:T	13	28373880	A	T	a	t	0.0839	0.005	0.0794	0.0896	0.0008	0.0385	0.9843	+--	54.2	4.369	2	0.1125
rs4606570	13:28388149:C:A	13	28388149	C	A	a	c	0.9126	0.0052	0.9067	0.9174	-0.0007	0.0374	0.9843	-++	68.7	6.387	2	0.04103
rs17086022	13:28375086:G:T	13	28375086	G	T	t	g	0.9158	0.0048	0.9103	0.9202	-0.0007	0.0384	0.9864	-++	54.8	4.428	2	0.1093
	13:28386027:G:C	13	28386027	G	C	c	g	0.9155	0.0047	0.9101	0.9197	-0.0006	0.0382	0.9868	-++	55	4.441	2	0.1085
rs34549380	13:28249271:C:A	13	28249271	C	A	a	c	0.8255	0.001	0.8246	0.8267	-0.0004	0.0278	0.9872	+-+	0	0.487	2	0.7837
	13:28210536:T:C	13	28210536	T	C	t	c	0.0116	0.0009	0.0108	0.0132	-0.0015	0.102	0.9881	-+-	0	0.152	2	0.9269
rs11842958	13:28233801:A:G	13	28233801	A	G	a	g	0.108	0.002	0.1066	0.1119	0.0005	0.0336	0.9881	+--	55.3	4.473	2	0.1068
	13:28215606:TTCTG:T	13	28215606	TTCTG	T	t	ttctg	0.8917	0.002	0.8879	0.8933	0.0005	0.0336	0.9887	-++	57.9	4.75	2	0.09299
	13:28632356:AC:A	13	28632356	AC	A	a	ac	0.3946	0.0058	0.3893	0.4012	0.0004	0.0262	0.9891	+--	12	2.273	2	0.321
rs577566	13:28192970:T:G	13	28192970	T	G	t	g	0.5687	0.0034	0.5637	0.5726	-0.0003	0.0213	0.9896	+-+	0	0.629	2	0.7302
rs34829138	13:28383843:G:A	13	28383843	G	A	a	g	0.9162	0.0048	0.9107	0.9205	-0.0005	0.0383	0.9905	-++	55.9	4.539	2	0.1034
rs17824879	13:28386308:G:A	13	28386308	G	A	a	g	0.9602	0.002	0.958	0.9624	0.0007	0.0566	0.9908	+-+	0	0.055	2	0.9727
	13:28568110:GT:G	13	28568110	GT	G	g	gt	0.7657	0.0046	0.7606	0.7707	-0.0003	0.0259	0.9909	++-	13.4	2.31	2	0.3151
rs6491230	13:28377746:G:A	13	28377746	G	A	a	g	0.9111	0.0052	0.9052	0.9158	-0.0004	0.0373	0.9911	-++	66.9	6.039	2	0.04883
	13:28628639:G:A	13	28628639	G	A	a	g	0.9897	0.0019	0.9877	0.9926	-0.0015	0.1342	0.9912	-++	2	2.041	2	0.3603
rs12876263	13:28219719:T:C	13	28219719	T	C	t	c	0.0947	0.0015	0.0933	0.0975	-0.0004	0.0359	0.9919	-++	0	0.856	2	0.6517
rs9512898	13:28427191:C:T	13	28427191	C	T	t	c	0.8399	0.001	0.8387	0.8409	0.0003	0.0291	0.9922	++-	0	0.278	2	0.8704
rs11617006	13:28374501:A:C	13	28374501	A	C	a	c	0.084	0.0049	0.0795	0.0897	-0.0003	0.0384	0.993	+--	54	4.349	2	0.1137
	13:28614657:A:G	13	28614657	A	G	a	g	0.01	0.0011	0.0085	0.011	0.001	0.1083	0.993	+--	0	0.729	2	0.6944
rs35651228	13:28247043:T:C	13	28247043	T	C	t	c	0.1573	0.0024	0.1544	0.1598	-0.0003	0.03	0.9933	-++	0	0.781	2	0.6769
	13:28240136:CG:C	13	28240136	CG	C	cg	c	0.0116	0.0009	0.0108	0.0133	0.0008	0.1019	0.9937	-++	0	0.053	2	0.974
rs9507917	13:28238930:C:G	13	28238930	C	G	c	g	0.1082	0.002	0.1069	0.1123	0.0003	0.0336	0.9939	+--	55.6	4.506	2	0.1051
rs11617510	13:28381067:A:G	13	28381067	A	G	a	g	0.0839	0.0049	0.0795	0.0896	-0.0003	0.0382	0.9941	+--	55.3	4.477	2	0.1066
rs71433236	13:28215752:T:G	13	28215752	T	G	t	g	0.0945	0.0016	0.093	0.0974	-0.0002	0.0359	0.9959	-++	0	0.891	2	0.6406
	13:28306457:A:G	13	28306457	A	G	a	g	0.0143	0.0008	0.0139	0.0158	0.0005	0.1008	0.9961	+--	0	0.843	2	0.6561
	13:28206778:A:AC	13	28206778	A	AC	a	ac	0.5545	0.0073	0.5427	0.5622	-0.0001	0.022	0.9963	-+-	0	0.163	2	0.9218
rs35918486	13:28377932:A:G	13	28377932	A	G	a	g	0.084	0.0049	0.0797	0.0896	-0.0002	0.0383	0.9963	+--	54.1	4.355	2	0.1133
rs12865066	13:28376416:C:T	13	28376416	C	T	t	c	0.9159	0.0049	0.9104	0.9203	0.0002	0.0384	0.9969	-++	53.7	4.32	2	0.1153
rs57867184	13:28572947:T:A	13	28572947	T	A	a	t	0.9364	0.006	0.9289	0.9428	-0.0002	0.0483	0.9973	+-+	40.4	3.355	2	0.1868
rs550364729	13:28572946:T:A	13	28572946	T	A	a	t	0.9364	0.006	0.9289	0.9428	-0.0002	0.0483	0.9974	+-+	40.4	3.355	2	0.1868
rs11618253	13:28378359:A:T	13	28378359	A	T	a	t	0.0887	0.0053	0.0839	0.0948	0.0001	0.0374	0.9976	+--	67.1	6.082	2	0.0478
	13:28627534:G:GATATAT	13	28627534	G	GATATAT	g	gatatat	0.0107	0.0011	0.0092	0.0117	-0.0003	0.1043	0.9978	+--	0	0.789	2	0.6739
	13:28385912:CT:C	13	28385912	CT	C	ct	c	0.1235	0.0027	0.1213	0.1285	0.0001	0.0365	0.998	+-+	0	1.814	2	0.4038
rs34518407	13:28383727:A:G	13	28383727	A	G	a	g	0.0839	0.0048	0.0797	0.0893	0	0.0383	0.9992	+--	54.8	4.424	2	0.1095

### Sheet: Table S2
Table S2: SuSiE fine-mapping model (L = 1 inferred credible set) summary statistics
A1	Allele used for modeling
A2	Other allele
GWAS P	GWAS P-value
GWAS OR	GWAS Odds Ratio
CS PIP	Credible set posterior inclusion probability
CS_ID	Credible set ID
CS_coverage	Credible set summed posterior inclusion probability
CS_min_abs_corr	Credible set minimum absolute correlation between SNPs
CS_mean_abs_corr	Credible set mean absolute correlation between SNPs
r2_lead	r2 with the lead GWAS SNP
rsID	Chromosome	Position	A1	A2	GWAS P	GWAS OR	CS PIP	CS_ID	CS_coverage	CS_min_abs_corr	CS_mean_abs_corr	r2_lead
rs2297316	13	28490211	A	G	4.82827e-13	1.16649	0.0689236	1	0.972583	0.985602	0.998328	1
rs9581931	13	28468222	A	G	5.17369e-13	1.16626	0.0645491	1	0.972583	0.985602	0.998328	0.992903
rs9581929	13	28464203	T	C	5.69687e-13	1.16509	0.0589101	1	0.972583	0.985602	0.998328	0.995196
rs7985481	13	28466090	A	C	5.89754e-13	1.16498	0.0570063	1	0.972583	0.985602	0.998328	0.9943
rs4424773	13	28470544	C	G	6.54211e-13	1.16463	0.0516626	1	0.972583	0.985602	0.998328	0.994597
rs9554193	13	28471366	A	G	6.54211e-13	1.16463	0.0516626	1	0.972583	0.985602	0.998328	0.994597
rs7995917	13	28472724	T	C	6.54211e-13	1.16463	0.0516626	1	0.972583	0.985602	0.998328	0.9943
rs9551414	13	28474237	T	C	6.54211e-13	1.16463	0.0516626	1	0.972583	0.985602	0.998328	0.9943
rs61652270	13	28461726	T	C	8.08984e-13	1.16474	0.0422342	1	0.972583	0.985602	0.998328	0.995194
rs61652270	13	28476277	A	G	8.32711e-13	1.16474	0.0410914	1	0.972583	0.985602	0.998328	0.99373
rs11618581	13	28476911	A	G	8.32711e-13	1.16381	0.0410914	1	0.972583	0.985602	0.998328	0.99373
rs9554197	13	28476978	T	C	8.32711e-13	1.16381	0.0410914	1	0.972583	0.985602	0.998328	0.98879
rs11618036	13	28477058	T	C	8.32711e-13	1.16381	0.0410914	1	0.972583	0.985602	0.998328	0.99373
rs9579127	13	28477268	A	G	8.32711e-13	1.16381	0.0410914	1	0.972583	0.985602	0.998328	0.992775
rs7999100	13	28477401	A	C	8.32711e-13	1.16381	0.0410914	1	0.972583	0.985602	0.998328	0.992775
rs8000004	13	28477590	A	G	8.32711e-13	1.16381	0.0410914	1	0.972583	0.985602	0.998328	0.992775
rs9579128	13	28481938	T	C	8.37159e-13	1.16463	0.0408842	1	0.972583	0.985602	0.998328	0.996521
rs9554188	13	28462132	A	G	8.66296e-13	1.16451	0.0395782	1	0.972583	0.985602	0.998328	0.995194
rs60004782	13	28461789	A	G	8.96428e-13	1.16439	0.0383148	1	0.972583	0.985602	0.998328	0.995192
rs9581927	13	28462645	T	G	8.96428e-13	1.16439	0.0383148	1	0.972583	0.985602	0.998328	0.995194
rs9581943	13	28493997	A	G	1.17753e-12	1.16346	0.0295779	1	0.972583	0.985602	0.998328	0.984379

### Sheet: Table S3
Table S3: Luciferase reporter assay results
	MIA PaCa-2			PANC-1
	Mean	Standard Error	P(t-test)	Mean	Standard Error	P(t-test)
rs9581943-G (forward)	1.10768	0.057829		1.15851	0.11096
rs9581943-A (forward)	1.45914	0.0777193	0.00112292	1.4422	0.154544	0.146216
rs9581943-G (reverse)	1.1113	0.0480813		1.05915	0.103482
rs9581943-A (reverse)	1.64026	0.103058	0.000136753	1.54219	0.159451	0.0166235
rs2297316-G (forward)	2.2017	0.243625		1.74879	0.20619
rs2297316-A (forward)	2.50709	0.362437	0.490087	1.78461	0.320985	0.925867
rs2297316-G (reverse)	1.9304	0.420484		1.07209	0.256694
rs2297316-A (reverse)	3.27582	0.483191	0.0438096	2.02323	0.3434	0.0342243
rs9579128-G (forward)	2.21467	0.136635		2.28883	0.224018
rs9579128-A (forward)	2.34086	0.456899	0.794583	2.55711	0.49045	0.623358
rs9579128-G (reverse)	3.03106	0.372012		2.06532	0.312991
rs9579128-A (reverse)	3.82783	0.489185	0.204596	3.16939	0.419754	0.0475535
SNP Cluster-Ref (forward)	0.827826	0.0916929		0.618496	0.0138782
SNP Cluster-Alt (forward)	1.46452	0.25788	0.0322404	0.688601	0.0374872	0.0937008
SNP Cluster-Ref (reverse)	2.89146	0.181403		0.967019	0.0231046
SNP Cluster-Alt (reverse)	2.96281	0.265657	0.826037	0.985321	0.0635521	0.789411

### Sheet: Table S4
Table S4: Gene sets scored for exocrine cell subtyping of Tosti et al. (2021) snRNA-seq datasets
Exocrine subtype	Marker set (descriptive)	Key genes	Supporting citations
Acinar	Acinar enzymes	PRSS1, PRSS3, CPA1, CPB1, CTRB1, CTRB2, CTRC	Tosti et al. 2021, Gastroenterology (acinar functional states)
			Muraro et al. 2016, Cell Systems (human pancreas scRNA-seq)
			Baron et al. 2016, Cell Systems (single-cell atlas: acinar markers)
	Acinar transcription factors	PTF1A, RBPJL, NR5A2, GATA6	Masui et al. 2010, Gastroenterology (Rbpjl replaces rbpj in the PTF1 complex)
			Flandez et al. 2014, Gut (NR5A2 maintains acinar identity)
			Martinelli et al. 2013, Gut (Gata6 is required for complete acinar differentiation)
Acinar-REG+	REG+ / Injury-responsive acinar	REG1A, REG1B, REG3A, REG3G	Tosti et al. 2021, Gastroenterology (Acinar-REG+ cluster validated in situ)
			Li et al. 2016, Oncotarget (Reg proteins promote ADM)
			Zhang et al. 2021, Commun Biol (REG3A/REG3B promote ADM)
Acinar-stress	ER-stress / Unfolded-protein-response (UPR)	DDIT3, ATF4, HSPA1A/B, XBP1, HERPUD1, HSP90AA1	Tosti et al. 2021, Gastroenterology ("Acinar-s" subtype enriched with ER-stress markers)
			Logsdon & Ji 2013, Nat Rev Gastroenterol Hepatol (ER stress in pancreatitis)
			Sah et al. 2014, J Biol Chem (ER stress in pancreatitis)
Ductal	Core ductal program	KRT19, KRT7, KRT8, KRT18, MUC1, EPCAM	Tosti et al. 2021, Gastroenterology (classic ductal markers)
			Muraro et al. 2016, Cell Systems (human pancreas scRNA-seq)
			Baron et al. 2016, Cell Systems (single-cell atlas: duct markers)
Ductal-CFTRhi	CFTR-high / bicarbonate-secreting duct	CFTR, SLC4A4, SLC26A6, KCNJ1	Tosti et al. 2021, Gastroenterology (ductal heterogeneity; CFTR-dependent epithelial fluid/ion transport)
			Saint-Criq and Gray 2017, Cellular and Molecular Life Sciences (CFTR epithelial functions)
			Wang et al. 2006, EMBO J (Slc26a6 regulates CFTR activity in pancreatic ducts)
Ductal-MUC5B	MUC5B+ / secretory mucinous duct	MUC5B, MUC6, AGR2, TFF1	Tosti et al. 2021, Gastroenterology (MUC5B+ duct population)
			Qu et al. 2024, Biomolecules (AGR2 in mucinous metaplasia)
			Yamaguchi et al. 2018, J Clin Invest (early expression of TFF1 in pancreatic neoplasms)
Ductal-injury	Injured / inflammatory duct	KLF6, MMP7, LCN2, S100A8, S100A9, IL32	Mao et al. 2022, Genes (Basel) (markers of ductal cells in chronic pancreatitis)
			Gumpper et al. 2020, Pancreatology (LCN2 as marker of pancreatitis)
			Xiang et al. 2021, Theranostics (S100A8/9 important for ductal cell injury)
			Nishida et al. 2009, J Biol Chem (IL32 elevated in inflamed ducts)

### Sheet: Table S5
Table S5: Summary statistics for hurdle models associating gene expression to residualized PDX1 activities for the Tosti et al. (2021) snRNA-seq datasets
beta_cont	Continuous (linear) model effect size (beta)
p_cont	Continuous (linear) model P-value
logOR_det	Detection (logistic) model effect size (logOR)
OR_det	Detection (logistic) model odds ratio (OR)
p_det	Detection (logistic) model P-value
p_combined	Combined hurdle model P-value
n_pos	Number of cells with gene detected
FDR_det	FDR for detection (logistic) model
FDR_cont	FDR for continuous (linear) model
FDR_comb	FDR for combined hurdle model
Gene	beta_cont	p_cont	logOR_det	OR_det	p_det	p_combined	n_pos	note	FDR_det	FDR_cont	FDR_comb
CELA3A	-0.142605	3.30348e-125	-0.369297	0.69122	6.75757e-217	0	29535		3.37499e-214	9.29847e-122	0
NBAS	0.0339625	6.37481e-14	0.568156	1.76501	0	0	11948		0	1.7089e-12	0
ARHGEF3	0.0470309	2.54312e-27	0.643792	1.90369	0	0	18642		0	3.53494e-25	0
PLD1	-0.00273813	0.660314	0.575004	1.77714	0	0	11402		0	0.768551	0
FRYL	0.0240259	1.54519e-07	0.599394	1.82102	0	0	12140		0	1.39067e-06	0
ARHGEF28	0.0817928	2.0649e-82	0.702321	2.01843	0	0	23604		0	3.57673e-79	0
DST	0.0145255	0.00282757	0.586404	1.79751	0	0	13187		0	0.00952592	0
BACH2	0.0367666	4.67302e-14	0.638096	1.89287	0	0	11273		0	1.28639e-12	0
SYNE1	0.0419371	1.59765e-20	0.648834	1.91331	0	0	14244		0	1.12074e-18	0
CHN2	0.112566	4.60084e-143	0.759596	2.13741	0	0	27147		0	2.07203e-139	0
CPA1	-0.150706	2.9444e-144	-0.415892	0.659752	7.78111e-254	0	29734		4.54967e-251	2.01162e-140	0
PRSS1	-0.168113	3.57335e-144	-0.428359	0.651577	2.1001e-273	0	28993		1.25864e-270	2.01162e-140	0
DMD	0.0636387	9.68599e-50	0.627822	1.87353	0	0	17115		0	6.05859e-47	0
GLIS3	0.0463161	8.80657e-17	0.602246	1.82622	0	0	19036		0	3.73458e-15	0
PRSS3	-0.187494	1.18573e-191	-0.462992	0.629398	0	0	29788		0	1.33501e-187	0
FAM107B	0.0485996	6.4497e-22	0.613922	1.84766	0	0	13214		0	5.3395e-20	0
SORBS1	0.0439101	3.75464e-19	0.613105	1.84615	0	0	10890		0	2.19034e-17	0
NAV2	0.0189568	0.000104302	0.551297	1.7355	0	0	10397		0	0.000509473	0
MALAT1	0.12324	2.3684e-113	0.413768	1.51251	0	0	46928		0	5.33317e-110	0
ITPR2	0.0597205	7.27118e-53	0.704078	2.02198	0	0	23867		0	4.96159e-50	0
PLA2G1B	-0.204229	6.56952e-199	-0.404156	0.66754	7.41733e-245	0	28180		4.04126e-242	1.47932e-194	0
MBNL2	0.0777985	4.66581e-76	0.72133	2.05717	0	0	22313		0	7.00431e-73	0
DAAM1	0.0472775	1.4723e-25	0.614329	1.84842	0	0	13373		0	1.7729e-23	0
SYNE2	0.0356241	1.1683e-15	0.616589	1.8526	0	0	18025		0	4.12995e-14	0
FTO	0.0386249	1.55182e-22	0.625439	1.86907	0	0	18671		0	1.37035e-20	0
CMIP	0.0168943	0.000313464	0.595619	1.81415	0	0	11769		0	0.0013653	0
DYM	0.069443	1.93447e-67	0.700889	2.01554	0	0	23101		0	1.98002e-64	0
NEDD4L	0.0785968	2.3946e-73	0.746549	2.10971	0	0	23586		0	2.99565e-70	0
MACROD2	0.0366378	3.09098e-14	0.640003	1.89649	0	0	16884		0	8.68948e-13	0
RALGAPA2	0.0303565	5.78167e-14	0.644811	1.90563	0	0	18690		0	1.56293e-12	0
RBPJL	0.123336	4.37237e-135	0.400001	1.49183	1.66387e-205	0	40965		7.82115e-203	1.64095e-131	0
SYCN	-0.156332	1.73887e-110	-0.38902	0.67772	1.54601e-231	0	24646		8.23612e-229	3.55962e-107	0
DYRK1A	0.00949301	0.0389329	0.575357	1.77776	0	0	11144		0	0.0879506	0
ZBTB20	0.0731518	1.72144e-81	0.31869	1.37532	3.88437e-246	0	45156		2.16558e-243	2.76881e-78	0
PRKCH	0.00279395	0.630902	0.570441	1.76905	0	0	6492		0	0.74513	6.75225e-307
SORBS2	0.0708761	8.34061e-61	0.310572	1.36421	1.29764e-250	7.7355e-308	41843		7.40673e-248	7.22361e-58	4.20143e-305
RUNX1	-0.014453	0.0112542	0.537808	1.71225	3.31071e-306	2.64124e-305	7710		2.14507e-303	0.0311839	1.40267e-302
CELA3B	-0.137554	1.05629e-129	-0.326165	0.721686	2.15718e-174	1.59016e-300	29952		9.40258e-172	3.39795e-126	8.26121e-298
HNF4A	0.0219625	0.000164235	0.525329	1.69101	2.06271e-285	2.25358e-286	7211		1.3013e-282	0.000767269	1.14587e-283
GTDC1	0.0126334	0.0305531	0.532606	1.70337	8.4759e-275	1.64589e-273	6492		5.21007e-272	0.0720565	8.19445e-271
CHRM3	0.0858834	9.36557e-100	0.280862	1.32427	2.89166e-170	1.67746e-266	36085		1.1952e-167	1.75745e-96	8.18121e-264
CPB1	-0.180816	7.68435e-120	-0.29009	0.748196	2.14525e-146	1.0067e-262	26567		8.03563e-144	1.92262e-116	4.81164e-260
CELA2B	-0.0799338	1.2654e-39	-0.355627	0.700734	1.10802e-204	7.85432e-241	23193		5.10818e-202	4.45222e-37	3.68044e-238
CPA2	-0.109286	1.26329e-71	-0.328942	0.719685	3.50368e-172	2.47441e-240	23992		1.49989e-169	1.4972e-68	1.13718e-237
REG1A	-0.166227	1.77428e-74	-0.318521	0.727224	1.64934e-162	1.59001e-233	23112		6.58993e-160	2.35019e-71	7.16947e-231
USP6NL	-0.0149959	0.0114491	0.53403	1.70579	9.95707e-228	6.021e-227	5285		5.18915e-225	0.0316449	2.66463e-224
TCF4	0.0433785	4.27782e-10	0.549828	1.73296	3.6417e-219	8.18723e-226	4617		1.8575e-216	6.12773e-09	3.55743e-223
CTRB2	-0.079638	4.74486e-28	-0.352299	0.70307	7.32025e-199	1.80663e-223	26910		3.3111e-196	7.12298e-26	7.70978e-221
SDK1	0.0769354	5.27367e-68	0.260602	1.29771	1.01845e-155	2.75421e-220	33731		3.93795e-153	5.65489e-65	1.15474e-217
LHFPL2	0.0301158	2.09715e-06	0.520989	1.68369	2.01018e-214	2.13367e-217	5096		9.8347e-212	1.51844e-05	8.79144e-215
CTRC	-0.106524	2.69158e-57	-0.313745	0.730705	5.31331e-160	7.122e-214	26097		2.08813e-157	2.08996e-54	2.88477e-211
CTRB1	-0.0898465	9.14185e-39	-0.333652	0.716303	1.34027e-176	6.04726e-212	25693		5.95007e-174	3.16702e-36	2.40862e-209
BCR	-0.0115235	0.0645134	0.512934	1.67018	3.45925e-207	1.06927e-205	5204		1.65857e-204	0.132631	4.1891e-203
TRHDE	0.0863304	5.39893e-76	0.235388	1.2654	3.90528e-121	9.52085e-194	27838		1.3003e-118	7.59831e-73	3.66983e-191
INSR	0.0748951	3.86461e-62	0.233441	1.26294	1.75336e-127	2.94268e-186	31105		6.09179e-125	3.62597e-59	1.11626e-183
MECOM	0.0510261	8.05464e-24	0.279497	1.32246	2.64511e-165	9.228e-186	26582		1.07477e-162	8.5554e-22	3.44579e-183
DTNA	0.0709473	3.60583e-69	0.211129	1.23507	5.69062e-110	8.41585e-176	30130		1.66367e-107	4.0598e-66	3.09418e-173
DCDC1	-0.0290104	2.52808e-05	0.552531	1.73765	3.62921e-171	3.70702e-173	3583		1.52637e-168	0.000143647	1.34228e-170
PBX1	0.0667746	6.27019e-59	0.212172	1.23636	4.69122e-117	1.18505e-172	31461		1.47977e-114	5.04258e-56	4.2269e-170
FOXP2	0.0697973	1.54528e-61	0.224618	1.25184	6.34877e-113	3.91805e-171	28410		1.879e-110	1.39187e-58	1.37696e-168
FOXP1	0.0493163	9.93139e-35	0.229598	1.25809	3.21601e-136	1.24972e-167	32142		1.16814e-133	2.43082e-32	4.32839e-165
CTNND2	0.0497266	2.24262e-38	0.221313	1.24771	4.14714e-132	3.62912e-167	37559		1.48387e-129	7.42636e-36	1.23898e-164
ARHGAP24	0.0629198	3.16157e-52	0.216351	1.24154	1.02421e-116	1.25205e-165	28404		3.18875e-114	2.09389e-49	4.21428e-163
NR5A2	0.0646784	1.96314e-47	0.225976	1.25355	6.47732e-121	4.89931e-165	34318		2.09839e-118	1.07819e-44	1.62616e-162
RNASE1	-0.02607	4.14033e-06	-0.312263	0.731789	7.79845e-152	1.16668e-154	17836		2.96749e-149	2.81923e-05	3.81936e-152
GAREM	0.0505403	5.63034e-33	0.223886	1.25093	3.45917e-122	6.91275e-152	24294		1.16798e-119	1.21908e-30	2.23245e-149
GABRB3	-0.0391591	3.5527e-08	0.51223	1.66901	5.31048e-145	6.61005e-150	3714		1.95859e-142	3.59065e-07	2.10623e-147
AKAP13	0.0494954	2.23266e-35	0.213814	1.23839	9.36804e-116	7.2295e-148	31094		2.87923e-113	5.71308e-33	2.2733e-145
PNLIP	-0.13673	5.9667e-53	-0.244139	0.783379	4.38117e-97	8.96965e-147	19172		1.08278e-94	4.19869e-50	2.78385e-144
KLK1	-0.048751	3.56106e-16	-0.289326	0.748768	1.76158e-131	2.11808e-144	18409		6.21036e-129	1.38734e-14	6.48946e-142
FNDC3B	0.0434203	1.13975e-26	0.222912	1.24971	5.70246e-121	2.19424e-144	29111		1.87267e-118	1.51863e-24	6.63772e-142
CAMK1D	0.059257	2.42831e-46	0.199522	1.22082	9.12485e-97	7.24946e-140	27626		2.23214e-94	1.21513e-43	2.1656e-137
CACNB2	0.0532361	2.62109e-35	0.20597	1.22872	8.2617e-107	7.03543e-139	26142		2.35783e-104	6.63166e-33	2.07571e-136
PLCB1	0.058822	7.56565e-43	0.203753	1.226	6.14667e-96	1.47519e-135	28478		1.47354e-93	3.09752e-40	4.29927e-133
AMY2B	-0.0690122	3.05856e-23	-0.258257	0.772396	2.48491e-113	2.37222e-133	18967		7.44635e-111	3.02073e-21	6.83028e-131
EXOC4	0.046192	4.64045e-34	0.200003	1.22141	4.42576e-102	6.38982e-133	30821		1.21953e-99	1.09993e-31	1.8179e-130
FNDC3A	0.0477685	7.32536e-32	0.209778	1.2334	1.68948e-101	3.77133e-130	24236		4.55078e-99	1.47279e-29	1.06032e-127
RHOBTB3	0.0636423	1.53235e-44	0.188673	1.20765	2.22788e-85	1.01327e-126	25541		4.89991e-83	7.18866e-42	2.8157e-124
PARD3	0.0360099	7.65311e-21	0.202141	1.22402	5.39484e-108	1.21514e-125	30958		1.5582e-105	5.66884e-19	3.33786e-123
CD63	-0.00997629	0.0607303	-0.298665	0.741808	4.0225e-126	7.14627e-125	13852		1.37759e-123	0.126181	1.9407e-122
GMDS-AS1	0.0398128	1.90371e-24	0.198215	1.21922	4.41217e-102	2.42744e-123	28293		1.21953e-99	2.11171e-22	6.51808e-121
ERO1LB	0.052207	2.63928e-25	0.220914	1.24722	2.2116e-99	1.66213e-121	21137		5.70094e-97	3.11158e-23	4.41351e-119
RARRES2	0.0145681	0.00571546	-0.276258	0.758617	3.14434e-119	5.01448e-119	16117		1.00506e-116	0.0175821	1.31688e-116
DPP10	0.058684	1.0106e-42	0.185575	1.20391	3.0083e-79	8.46694e-119	25910		6.06033e-77	4.06369e-40	2.19938e-116
ZBTB16	0.042598	1.63268e-24	0.205487	1.22812	1.56625e-96	7.06733e-118	25765		3.7927e-94	1.82003e-22	1.81608e-115
PEX5L	0.0773616	3.75582e-59	0.168287	1.18328	1.38719e-60	1.4242e-116	22928		1.86826e-58	3.13235e-56	3.62079e-114
ZNF704	0.0373321	4.29281e-21	0.198461	1.21952	4.0905e-98	4.77874e-116	25262		1.02147e-95	3.23296e-19	1.20213e-113
CADPS2	0.0505677	1.85131e-34	0.190579	1.20995	1.78525e-84	8.97352e-116	24915		3.89071e-82	4.48256e-32	2.23385e-113
ERRFI1	0.0627188	1.19247e-28	0.209929	1.23359	4.89602e-90	1.58185e-115	19415		1.12858e-87	1.90441e-26	3.89723e-113
PAK3	0.0568546	2.56085e-40	0.179243	1.19631	1.60143e-76	1.0937e-113	22817		3.12123e-74	9.15321e-38	2.66706e-111
ZNF385D	-0.0030608	0.715461	0.496921	1.64365	6.25504e-115	1.1828e-112	2781		1.89813e-112	0.809952	2.8552e-110
LRIG1	0.0605338	7.76627e-37	0.191335	1.21086	6.17048e-79	1.26623e-112	21803		1.22252e-76	2.18601e-34	3.02605e-110
FHIT	0.0318357	1.36103e-15	0.190957	1.21041	2.08009e-99	7.43021e-112	32102		5.42021e-97	4.76634e-14	1.75809e-109
NEAT1	0.0397885	2.37846e-10	0.230596	1.25935	1.97512e-102	1.20893e-109	20072		5.57053e-100	3.57054e-09	2.83244e-107
IMMP2L	0.0248564	8.47628e-10	0.200373	1.22186	1.11991e-101	2.41434e-108	27006		3.05087e-99	1.14361e-08	5.60173e-106
DPEP1	0.0658616	5.85256e-37	-0.23887	0.787517	3.31387e-73	4.87425e-107	11837		5.97319e-71	1.68959e-34	1.12005e-104
AQP8	0.0272516	1.76308e-07	-0.267279	0.765459	2.28651e-100	9.9163e-105	13713		6.02357e-98	1.57606e-06	2.25695e-102
RP1-60O19.1	0.0226739	3.46466e-06	0.214886	1.23972	2.01511e-101	1.71354e-104	20300		5.36759e-99	2.40053e-05	3.86321e-102
MAP3K5	0.0496154	7.96881e-32	0.181304	1.19878	2.04418e-75	3.98424e-104	24906		3.95204e-73	1.58798e-29	8.89863e-102
MAGI1	0.0219618	6.51765e-08	0.200909	1.22251	1.44735e-98	2.29068e-103	33404		3.65234e-96	6.25328e-07	5.06878e-101
LGR4	0.0506323	2.08242e-32	0.176688	1.19326	1.08611e-73	5.47239e-103	24576		2.00287e-71	4.38241e-30	1.19981e-100
GPHN	0.0318059	4.41139e-16	0.186161	1.20462	1.44588e-89	1.53666e-102	28810		3.30114e-87	1.68652e-14	3.33846e-100
GULP1	0.0527672	2.85066e-31	0.184195	1.20225	2.93945e-73	1.99717e-101	20146		5.33845e-71	5.48642e-29	4.29984e-99
SLC16A10	0.0822096	3.04049e-65	0.136694	1.14648	1.5455e-38	1.11189e-100	20768		9.5245e-37	2.97677e-62	2.3725e-98
TMBIM6	0.00829332	0.0808475	-0.251749	0.77744	6.68925e-99	1.24154e-97	14632		1.70597e-96	0.159262	2.62569e-95
ARHGAP42	-0.0441896	6.51388e-07	0.472233	1.60357	1.10758e-93	1.65419e-97	2909		2.60313e-91	5.21991e-06	3.46769e-95
FAM129A	0.0652725	4.70836e-49	0.147155	1.15853	6.54198e-50	6.94672e-96	24424		6.53462e-48	2.86548e-46	1.44359e-93
ELL2	0.0502481	2.27974e-30	0.175821	1.19223	6.44029e-68	3.28832e-95	21179		1.02247e-65	4.13994e-28	6.77451e-93
DENND4A	0.0348986	2.81276e-19	0.181155	1.1986	6.0461e-79	3.80633e-95	22866		1.20786e-76	1.67118e-17	7.77467e-93
FAM160A1	0.0488792	7.31408e-33	0.163394	1.1775	8.19468e-65	1.33395e-94	22307		1.22782e-62	1.55376e-30	2.70158e-92
C10orf11	0.026177	3.29105e-11	0.184237	1.2023	4.25437e-86	3.10426e-94	25181		9.44352e-84	5.73591e-10	6.23409e-92
CATSPERB	0.0505764	6.84683e-26	0.183122	1.20096	7.70539e-71	1.1627e-93	19836		1.29176e-68	8.42497e-24	2.31551e-91
NTN4	0.0453333	2.92141e-19	0.187695	1.20647	2.51278e-77	1.61539e-93	20632		4.93761e-75	1.7221e-17	3.19046e-91
PTPRK	0.0286251	7.35435e-14	0.179415	1.19652	2.03322e-82	3.27984e-93	29652		4.3912e-80	1.9552e-12	6.42472e-91
KIAA0922	0.0420751	2.80345e-22	0.184921	1.20312	9.96761e-74	6.11178e-93	21027		1.85235e-71	2.40947e-20	1.18747e-90
LAPTM4A	0.00822965	0.178818	-0.302794	0.738751	2.42924e-94	9.48178e-93	8689		5.76596e-92	0.297783	1.82738e-90
PDIA6	0.0275445	1.95783e-06	-0.28138	0.754741	6.05275e-88	2.54745e-91	9464		1.3561e-85	1.42767e-05	4.87032e-89
FAM13A	0.039796	8.15931e-22	0.176895	1.19351	1.50134e-71	2.60476e-90	22126		2.62713e-69	6.68114e-20	4.94037e-88
ANKRD62	0.0681984	1.50669e-47	0.157072	1.17008	3.59003e-45	1.14212e-89	16225		2.95752e-43	8.48193e-45	2.14917e-87
CST3	0.00205308	0.738643	-0.273381	0.760803	8.38028e-92	1.30619e-89	11593		1.95049e-89	0.826226	2.4387e-87
PELI2	0.0465546	7.11972e-29	0.165339	1.17979	1.09095e-63	1.63724e-89	21892		1.58505e-61	1.17884e-26	3.03308e-87
ERP27	0.0617333	2.15933e-30	-0.215138	0.80643	6.1602e-61	2.7661e-88	11296		8.39083e-59	3.95316e-28	5.08495e-86
MTUS2	0.0211178	0.0190441	0.448777	1.56639	7.23229e-89	2.86363e-88	2624		1.63566e-86	0.048445	5.22404e-86
SIK2	0.0375507	1.96411e-17	0.181321	1.1988	7.85607e-74	3.20638e-88	20361		1.47136e-71	9.21414e-16	5.80501e-86
ROR1	0.0513916	1.98443e-35	0.149819	1.16162	1.16791e-52	4.64651e-85	22216		1.29622e-50	5.13625e-33	8.34904e-83
RORA	0.0286763	6.3783e-13	0.16704	1.1818	5.44521e-75	6.94901e-85	29370		1.03602e-72	1.44059e-11	1.23931e-82
CNKSR3	0.0210528	7.12415e-07	0.190847	1.21027	6.66421e-81	9.48432e-85	19027		1.37725e-78	5.65662e-06	1.67894e-82
PPIB	0.0228461	7.04274e-06	-0.239698	0.786865	9.05625e-82	1.27225e-84	13277		1.92129e-79	4.56238e-05	2.2356e-82
PLXNA2	0.0521455	7.37973e-28	0.16497	1.17936	4.21735e-59	6.15882e-84	21156		5.52473e-57	1.07907e-25	1.07433e-81
SNTB1	0.0611095	1.11798e-46	0.134977	1.14451	3.03796e-40	6.71803e-84	20332		2.04003e-38	5.85459e-44	1.16339e-81
NRG4	0.06932	6.6748e-47	0.139567	1.14978	7.46954e-40	9.84269e-84	19115		4.90595e-38	3.57865e-44	1.69224e-81
PRDX4	0.0440427	8.1817e-16	-0.23128	0.793517	6.34729e-71	1.025e-83	11281		1.07157e-68	2.97154e-14	1.74967e-81
UST	0.061525	4.83029e-41	0.145858	1.15703	1.9729e-45	1.87514e-83	20764		1.64224e-43	1.78309e-38	3.17816e-81
FAF1	0.0274765	8.92127e-13	0.172217	1.18794	2.77318e-73	4.84449e-83	25265		5.07492e-71	1.95798e-11	8.15308e-81
PDK4	0.0974128	2.66018e-42	0.148225	1.15977	1.23298e-43	6.41334e-83	18919		9.75516e-42	1.01529e-39	1.07179e-80
FBXO2	0.0972323	2.3732e-42	-0.245871	0.782023	1.86116e-43	8.62331e-83	5345		1.46046e-41	9.21373e-40	1.43111e-80
FKBP5	0.0486783	1.54465e-22	0.173146	1.18904	4.61307e-63	1.38775e-82	23209		6.6221e-61	1.36939e-20	2.2872e-80
AKAP9	0.026907	2.91259e-12	0.170729	1.18617	6.09833e-73	3.44302e-82	27193		1.09101e-70	5.89799e-11	5.6357e-80
GRB10	0.0484167	1.89197e-27	0.16237	1.17629	1.22996e-57	4.50452e-82	20971		1.54376e-55	2.66271e-25	7.32306e-80
UBE2H	0.0350334	3.42132e-18	0.165416	1.17988	3.74515e-66	2.45846e-81	24010		5.83004e-64	1.71967e-16	3.96975e-79
CLPS	-0.0708453	4.94262e-10	-0.236967	0.789017	2.83727e-74	2.68938e-81	12310		5.35573e-72	6.97356e-09	4.31348e-79
PHACTR1	0.0573786	1.16923e-36	0.155712	1.16849	1.40473e-47	3.14723e-81	16902		1.29521e-45	3.25045e-34	5.01416e-79
PITPNC1	0.0101642	0.0215776	0.188162	1.20703	3.50057e-81	1.43585e-80	21205		7.29732e-79	0.0537781	2.27244e-78
RBFOX3	0.00270907	0.743611	0.507681	1.66143	2.63649e-82	3.70811e-80	1826		5.64326e-80	0.830176	5.83003e-78
C4orf19	0.0282623	3.89347e-12	0.170176	1.18551	6.32878e-71	4.65492e-80	23632		1.07157e-68	7.75183e-11	7.2708e-78
AZGP1	0.0113782	0.0342294	-0.23384	0.791488	1.76306e-80	1.13464e-79	13843		3.61247e-78	0.0790866	1.76076e-77
CAMKMT	0.0239003	1.46621e-09	0.172214	1.18793	9.84082e-73	2.70022e-79	23767		1.74751e-70	1.88555e-08	4.16322e-77
TENM4	-0.00330342	0.729979	0.541778	1.71906	2.41804e-81	3.29973e-79	1562		5.08488e-79	0.819998	5.05494e-77
UTRN	0.0254196	1.30364e-10	0.172142	1.18785	1.82264e-71	4.43478e-79	23025		3.16624e-69	2.0557e-09	6.75047e-77
TMEM97	0.047101	2.28894e-15	-0.254823	0.775054	1.38386e-66	5.90298e-79	8394		2.18258e-64	7.71593e-14	8.92844e-77
PRKG1	0.034818	1.48388e-16	0.159689	1.17315	3.52418e-65	9.71923e-79	26068		5.34716e-63	6.08635e-15	1.46082e-76
WWOX	0.0286211	5.8761e-11	0.163588	1.17773	1.82343e-70	1.98369e-78	27993		3.03563e-68	9.87787e-10	2.96288e-76
SLC8A1	-0.0109127	0.279876	0.535085	1.70759	4.02006e-80	2.08247e-78	1587		8.1672e-78	0.416265	3.09111e-76
LRBA	0.0259521	3.914e-12	0.166827	1.18155	5.23232e-69	3.77822e-78	25072		8.41842e-67	7.78582e-11	5.57358e-76
TMED2	0.0411712	6.28696e-11	-0.271493	0.762241	6.00229e-70	6.93889e-78	7664		9.7225e-68	1.051e-09	1.01733e-75
MED13L	0.0317512	7.05938e-16	0.161885	1.17573	5.02184e-64	6.43929e-77	24302		7.38581e-62	2.61453e-14	9.3833e-75
EGF	0.0620145	1.06042e-38	0.143763	1.15461	3.64825e-41	7.02363e-77	18464		2.59524e-39	3.61796e-36	1.01728e-74
FOXN3	0.0326749	1.18198e-15	0.164803	1.17916	8.26219e-64	1.76393e-76	23782		1.20774e-61	4.17175e-14	2.53943e-74
ACTG1	-0.0635988	1.29604e-18	-0.227255	0.796717	7.70412e-61	1.80329e-76	10302		1.04345e-58	6.9321e-17	2.58054e-74
FGFR1	0.0646989	5.14276e-44	0.129665	1.13845	2.81914e-35	2.613e-76	19461		1.50185e-33	2.31609e-41	3.71699e-74
TMED9	0.0316397	6.50774e-09	-0.242027	0.785035	3.99244e-70	4.66754e-76	10081		6.55553e-68	7.55368e-08	6.60029e-74
REG1B	-0.191927	4.99362e-56	-0.12918	0.878816	6.26121e-23	5.61107e-76	13920		1.62095e-21	3.74821e-53	7.88784e-74
PTPRD	0.0505102	8.95357e-21	0.173683	1.18968	2.02004e-57	3.21409e-75	15743		2.50914e-55	6.44142e-19	4.49184e-73
N4BP2L2	0.0200733	5.51098e-07	0.175979	1.19241	3.56795e-71	3.49258e-75	22620		6.1096e-69	4.46872e-06	4.85266e-73
IMPDH2	0.0699497	1.9215e-28	-0.235618	0.790082	1.16634e-49	3.9778e-75	6822		1.1554e-47	3.00474e-26	5.49488e-73
PSD3	0.0444905	8.30795e-25	0.158635	1.17191	4.55929e-53	6.70323e-75	18495		5.18008e-51	9.54482e-23	9.20653e-73
EPHX1	0.0489506	6.62172e-20	-0.220497	0.80212	6.16461e-58	7.22081e-75	9692		7.81926e-56	4.26023e-18	9.86073e-73
MAGI3	0.0288603	1.28965e-12	0.164487	1.17879	1.40594e-64	3.18033e-74	21933		2.08054e-62	2.75003e-11	4.31838e-72
GPHA2	0.094701	4.7503e-37	-0.237398	0.788678	7.7309e-40	6.41553e-74	5306		5.06374e-38	1.40746e-34	8.66206e-72
RERE	0.014737	0.000193811	0.174974	1.19121	3.29057e-72	1.1106e-73	22656		5.80035e-70	0.000889027	1.49107e-71
P4HB	-0.00568885	0.318483	-0.221418	0.801382	3.86409e-75	2.13501e-73	15044		7.41071e-73	0.457986	2.85041e-71
HLA-C	-0.0267016	4.22767e-05	-0.255139	0.774808	3.12924e-71	2.29417e-73	9471		5.39693e-69	0.000228635	3.04589e-71
SDF2L1	0.0586927	2.46214e-18	-0.262205	0.769354	7.44569e-58	3.17311e-73	6520		9.3945e-56	1.26871e-16	4.18955e-71
GSTA2	0.0663151	1.02423e-23	-0.23754	0.788566	3.16781e-52	5.59742e-73	7383		3.4519e-50	1.07774e-21	7.34985e-71
PNLIPRP1	0.10915	1.64247e-46	0.121238	1.12889	2.03655e-29	5.76962e-73	25957		7.86188e-28	8.4057e-44	7.53456e-71
LMAN2	0.0584379	2.30083e-25	-0.211343	0.809497	4.01437e-50	1.58377e-72	8984		4.04355e-48	2.74128e-23	2.05701e-70
CTRL	0.10489	7.36643e-50	-0.179435	0.835742	3.03013e-25	3.80774e-72	5761		9.01257e-24	4.73935e-47	4.91878e-70
CCDC91	0.0346415	4.77281e-17	0.15608	1.16892	1.73039e-56	1.37904e-70	21882		2.09508e-54	2.10734e-15	1.77184e-68
SCAPER	0.0200099	1.82193e-07	0.168315	1.18331	1.11342e-65	3.36904e-70	20549		1.71103e-63	1.62416e-06	4.30553e-68
MTUS1	0.0340082	6.34613e-15	0.161744	1.17556	3.87106e-58	4.07523e-70	20554		4.93622e-56	2.00228e-13	5.18031e-68
FCGRT	0.046905	6.21685e-12	-0.287545	0.750103	4.6949e-61	4.83681e-70	5609		6.46845e-59	1.19446e-10	6.11588e-68
KDM4C	0.0343098	6.84308e-18	0.155373	1.16809	5.25842e-55	5.95551e-70	21030		6.24059e-53	3.37922e-16	7.49078e-68
SCMH1	0.0133975	0.000550981	0.171653	1.18727	9.49254e-69	8.63674e-70	21162		1.5171e-66	0.00228028	1.08063e-67
GP2	-0.0275656	2.02452e-07	-0.199347	0.819265	9.9589e-65	3.30218e-69	31282		1.48289e-62	1.78288e-06	4.11018e-67
MEIS1	0.0325027	8.40958e-14	0.156871	1.16985	2.5711e-58	3.53977e-69	22888		3.2961e-56	2.21741e-12	4.38308e-67
NRCAM	0.0548183	1.54108e-36	0.128658	1.1373	1.58657e-35	3.99981e-69	19956		8.60515e-34	4.18097e-34	4.92719e-67
HSPA5	0.0271075	3.41444e-06	-0.236197	0.789625	1.22555e-65	6.82305e-69	9864		1.87135e-63	2.36865e-05	8.36191e-67
NUCB2	0.0421758	8.43808e-18	-0.184601	0.831436	5.72604e-54	7.87121e-69	13783		6.66361e-52	4.13062e-16	9.59726e-67
PARD3B	0.0218251	7.11281e-09	0.155839	1.16864	1.03583e-62	1.19714e-68	26225		1.47809e-60	8.16342e-08	1.45225e-66
GOLGA4	0.0352592	1.63173e-20	0.144128	1.15503	5.46689e-51	1.44776e-68	24375		5.64904e-49	1.1411e-18	1.7474e-66
MARK3	0.0170424	4.20914e-05	0.177646	1.1944	2.34024e-66	1.59769e-68	18400		3.66683e-64	0.000227785	1.91868e-66
TMEM59	-0.00480831	0.420643	-0.246186	0.781777	4.17237e-70	2.83653e-68	9732		6.80436e-68	0.559978	3.38936e-66
SSR2	0.0368705	1.32781e-10	-0.226298	0.797481	2.00723e-60	4.29637e-68	9652		2.6733e-58	2.08821e-09	5.10819e-66
KCTD16	0.0427605	3.329e-18	0.151739	1.16386	1.00003e-52	5.35912e-68	21149		1.11505e-50	1.67701e-16	6.34021e-66
DYNC1I1	-0.000273626	0.979296	0.523917	1.68863	3.8624e-70	6.08407e-68	1501		6.38575e-68	0.987762	7.16242e-66
AC011306.2	0.0836032	7.24003e-30	0.168346	1.18335	2.18043e-40	2.51669e-67	11565		1.47247e-38	1.26381e-27	2.94823e-65
SLC16A12	0.0676171	1.76871e-37	0.139277	1.14944	1.34192e-32	3.77414e-67	13199		6.21038e-31	5.53165e-35	4.39973e-65
PTMA	-0.0295061	3.75994e-07	-0.200151	0.818607	1.08863e-62	6.48645e-67	14255		1.54425e-60	3.14745e-06	7.52492e-65
RP11-475O6.1	0.0358352	1.2673e-16	0.156149	1.169	6.07658e-53	1.21548e-66	18012		6.8714e-51	5.26513e-15	1.40326e-64
C9orf3	0.0277889	1.43923e-10	0.164014	1.17823	9.86328e-59	2.2319e-66	19583		1.27812e-56	2.25216e-09	2.56432e-64
RNF144A	0.0481705	4.72451e-28	0.140156	1.15045	9.80757e-41	7.23037e-66	18143		6.73688e-39	7.12298e-26	8.26754e-64
NPHS1	0.0671544	1.74012e-43	0.11554	1.12248	5.1741e-25	1.39896e-65	15657		1.52382e-23	7.39323e-41	1.59201e-63
THRB	0.0465363	3.19365e-25	0.148056	1.15958	4.64731e-43	2.29869e-65	16455		3.54809e-41	3.74556e-23	2.59689e-63
BAZ2B	0.0111452	0.00370136	0.167778	1.18267	4.01866e-65	2.30371e-65	21160		6.05908e-63	0.0120496	2.59689e-63
HSPA8	0.0123825	0.0508146	-0.248225	0.780185	6.44422e-66	5.04574e-65	8762		9.96693e-64	0.108882	5.66118e-63
COG5	0.0262303	1.80939e-11	0.158305	1.17152	2.10484e-56	5.8626e-65	20360		2.53564e-54	3.26473e-10	6.54694e-63
BSG	0.0313958	2.15265e-08	-0.237724	0.78842	2.12632e-59	7.03757e-65	8490		2.80078e-57	2.24726e-07	7.8225e-63
PLTP	0.0835751	3.67092e-38	-0.18236	0.833301	1.41729e-29	7.99271e-65	6422		5.51572e-28	1.198e-35	8.84304e-63
MAN1A2	0.0448806	1.07996e-26	0.137151	1.147	9.46963e-41	1.56417e-64	19044		6.54223e-39	1.45619e-24	1.7226e-62
GATA4	0.0721569	4.32452e-46	0.108942	1.1151	2.44075e-21	1.61405e-64	14308		5.5939e-20	2.11695e-43	1.76938e-62
NEBL	0.0339174	1.98247e-14	0.161502	1.17527	1.59231e-52	4.79255e-64	16577		1.7591e-50	5.74534e-13	5.22979e-62
C19orf10	0.0414792	3.27911e-13	-0.217532	0.804502	1.33008e-53	6.60753e-64	9256		1.54038e-51	7.82193e-12	7.17758e-62
MYRIP	0.0422142	6.1777e-23	0.143216	1.15398	7.99095e-44	7.47268e-64	19200		6.36435e-42	5.91955e-21	8.08064e-62
LRRC59	0.0702037	5.93691e-26	-0.230824	0.793879	8.81132e-41	7.91565e-64	5627		6.12272e-39	7.42708e-24	8.52109e-62
LUC7L3	0.0146582	0.000340317	0.165622	1.18013	2.14764e-62	1.10349e-63	20970		2.99334e-60	0.00147201	1.18257e-61
CTA-445C9.15	0.0948425	5.00785e-49	-0.13515	0.873585	1.4752e-17	1.11531e-63	6756		2.47827e-16	2.96755e-46	1.18989e-61
EIF2AK3	0.0415757	1.27603e-19	0.157277	1.17032	5.93625e-47	1.14339e-63	15645		5.29033e-45	7.98156e-18	1.21443e-61
IGFBP2	0.0447224	6.35834e-15	-0.19925	0.819345	1.38718e-51	1.33002e-63	11301		1.45855e-49	2.00248e-13	1.40641e-61
PAN3	0.0154483	8.45825e-05	0.165184	1.17961	2.28309e-61	2.89683e-63	19768		3.16373e-59	0.000423628	3.04971e-61
SETBP1	0.0164863	1.61585e-05	0.160001	1.17351	1.48611e-60	3.59699e-63	21912		1.9903e-58	9.63604e-05	3.77021e-61
EXT1	0.0129876	0.00156964	0.160088	1.17361	1.60585e-62	3.77445e-63	25096		2.25129e-60	0.00571559	3.93894e-61
TBC1D5	0.0170876	9.07694e-06	0.15662	1.16955	6.55349e-60	8.85651e-63	23575		8.67993e-58	5.7382e-05	9.2023e-61
PDE4D	0.0204816	0.000153574	0.192853	1.2127	5.01722e-61	1.14519e-62	12875		6.87302e-59	0.000723469	1.18475e-60
RPA3-AS1	0.0362977	7.59266e-19	0.144989	1.15603	1.18777e-46	1.33895e-62	20178		1.03922e-44	4.23558e-17	1.37923e-60
RBM6	0.00631691	0.141892	0.179718	1.19688	1.13099e-63	2.37336e-62	16606		1.63333e-61	0.248609	2.43427e-60
SPCS1	0.0308032	3.33153e-06	-0.257843	0.772717	6.19666e-59	3.04795e-62	7091		8.0735e-57	2.31685e-05	3.11281e-60
EEF2	0.0132255	0.0225474	-0.20519	0.814493	1.12439e-62	3.73779e-62	14030		1.58559e-60	0.0558181	3.80109e-60
KSR1	0.0480813	2.10556e-22	0.154	1.16649	1.96481e-42	6.07917e-62	14377		1.47195e-40	1.83771e-20	6.15593e-60
CLU	-0.0935343	2.20008e-37	-0.140404	0.869007	1.97387e-27	6.37925e-62	11246		6.7025e-26	6.69478e-35	6.43254e-60
FOXO3	0.0466176	5.41337e-24	0.129376	1.13812	8.38488e-41	6.66571e-62	23145		5.84334e-39	5.77717e-22	6.69316e-60
ADK	0.019646	2.44436e-07	0.154294	1.16683	2.2102e-57	7.92432e-62	22292		2.73119e-55	2.12063e-06	7.92366e-60
INADL	0.0170193	3.84048e-06	0.152	1.16416	1.79827e-58	1.0113e-61	25146		2.31774e-56	2.62752e-05	1.007e-59
POMC	0.0782658	4.39443e-20	-0.285915	0.751327	2.21739e-44	1.42351e-61	4040		1.78381e-42	2.90187e-18	1.41158e-59
CDKAL1	0.0260064	1.77056e-11	0.149351	1.16108	9.6385e-53	2.48352e-61	21922		1.08481e-50	3.20236e-10	2.45252e-59
ZNF98	0.0370766	8.36223e-16	0.157972	1.17113	2.12879e-48	2.58986e-61	16063		2.02513e-46	3.02734e-14	2.54701e-59
COBLL1	0.0329186	4.93764e-16	0.146638	1.15793	3.93534e-48	2.82529e-61	20297		3.69969e-46	1.87814e-14	2.76716e-59
WDFY2	0.0355469	1.50899e-17	0.144715	1.15571	5.01546e-46	1.09012e-60	18157		4.29413e-44	7.15355e-16	1.06334e-58
ABCA5	0.0425475	4.6422e-22	0.147695	1.15916	3.39906e-41	2.26121e-60	15250		2.42517e-39	3.92982e-20	2.19668e-58
CEL	0.0794507	1.28992e-37	-0.118666	0.888104	1.29579e-25	2.39431e-60	28819		3.93214e-24	4.09104e-35	2.31657e-58
AKR7A3	0.0469516	5.76709e-12	-0.236314	0.789533	2.94143e-51	2.42971e-60	7351		3.06587e-49	1.11662e-10	2.34134e-58
STAG1	0.0207895	5.41843e-08	0.151069	1.16308	4.1312e-55	3.19998e-60	22824		4.92723e-53	5.29107e-07	3.07121e-58
TC2N	0.0458042	1.20966e-21	0.141712	1.15224	1.97492e-41	3.41359e-60	18666		1.41327e-39	9.69363e-20	3.26312e-58
MAML3	0.0172617	1.48224e-05	0.149223	1.16093	1.65999e-57	3.51507e-60	26676		2.07265e-55	8.91607e-05	3.34674e-58
RP4-765H13.1	0.0315927	8.25845e-13	0.162068	1.17594	4.45113e-50	5.2367e-60	16896		4.46473e-48	1.82139e-11	4.96614e-58
SPAG4	0.114521	6.92573e-38	-0.223574	0.799656	5.36059e-25	5.28854e-60	3386		1.5768e-23	2.22791e-35	4.99548e-58
GJB1	0.0395727	5.11804e-10	-0.252207	0.777084	9.89914e-53	7.20129e-60	6377		1.10894e-50	7.18056e-09	6.77545e-58
KRT8	-0.0237644	3.6354e-05	-0.202139	0.816981	2.25944e-57	1.16354e-59	12519		2.77772e-55	0.000199226	1.09045e-57
PPIC	0.0453046	4.93796e-10	-0.29439	0.744986	1.68372e-52	1.17763e-59	4517		1.85155e-50	6.97134e-09	1.09934e-57
PYCR1	0.101868	6.18661e-46	-0.14947	0.861165	1.43353e-16	1.25561e-59	4927		2.20436e-15	2.96404e-43	1.16757e-57
LRPAP1	0.0370899	3.56863e-10	-0.227444	0.796567	2.84707e-52	1.43707e-59	7944		3.11657e-50	5.18776e-09	1.33113e-57
AGPAT2	0.0371302	2.52641e-10	-0.227269	0.796706	8.36177e-52	2.97253e-59	7852		8.86977e-50	3.78005e-09	2.74276e-57
ALCAM	0.0296523	1.20501e-11	0.150242	1.16212	2.24644e-50	3.80226e-59	20813		2.28194e-48	2.23512e-10	3.49487e-57
C12orf39	0.101682	3.50417e-37	-0.209435	0.811043	9.46139e-25	4.65019e-59	3911		2.72618e-23	1.05209e-34	4.25787e-57
SLC7A2	0.0482544	2.90686e-19	0.157457	1.17053	1.14789e-42	4.67988e-59	13603		8.65357e-41	1.71802e-17	4.2687e-57
HSD17B10	0.0766554	1.45302e-22	-0.271411	0.762303	2.52524e-39	5.14271e-59	3792		1.61865e-37	1.29838e-20	4.67302e-57
BCAP31	0.044892	1.84963e-15	-0.211568	0.809314	2.42476e-46	6.27694e-59	8078		2.09851e-44	6.37825e-14	5.68206e-57
STXBP5	0.0390949	7.51992e-21	0.136912	1.14673	8.97347e-41	9.4167e-59	18686		6.21737e-39	5.58857e-19	8.49209e-57
TIMM13	0.0631021	1.75264e-21	-0.215032	0.806516	4.281e-40	1.04624e-58	6435		2.82723e-38	1.37993e-19	9.39964e-57
MKNK1	0.0421268	2.13659e-19	0.152213	1.16441	6.01902e-42	1.78632e-58	15315		4.43982e-40	1.29332e-17	1.59886e-56
ZDHHC12	0.0683686	5.93768e-21	-0.245769	0.782103	3.95307e-40	3.24623e-58	4862		2.61787e-38	4.44202e-19	2.88701e-56
MBNL1	0.0203641	7.24573e-07	0.152351	1.16457	3.24289e-54	3.24967e-58	21901		3.79229e-52	5.74505e-06	2.88701e-56
NCOA1	0.0134387	0.000512312	0.156784	1.16974	5.80665e-57	4.10718e-58	20832		7.06614e-55	0.00213042	3.63531e-56
PPP1R9A	0.0170507	1.35396e-05	0.156785	1.16974	2.87342e-55	5.36097e-58	20110		3.44422e-53	8.21349e-05	4.72754e-56
SLC43A1	0.0651711	5.71165e-31	-0.157165	0.854563	8.46446e-30	6.65142e-58	9444		3.34297e-28	1.08996e-28	5.84395e-56
CMTM8	0.0473354	9.87085e-27	0.125146	1.13331	5.38871e-34	7.31292e-58	19063		2.68016e-32	1.33899e-24	6.40162e-56
UBE2E2	0.0494867	1.24925e-24	0.142166	1.15277	5.92104e-36	1.01451e-57	14193		3.27062e-34	1.40653e-22	8.84842e-56
BRAF	0.0115562	0.0024206	0.158341	1.17157	3.45142e-57	1.14484e-57	20004		4.22148e-55	0.00831535	9.94886e-56
DNAJB9	0.0674561	3.98719e-17	-0.274601	0.759875	2.28604e-43	1.24824e-57	4141		1.78512e-41	1.77789e-15	1.08081e-55
ATF6	0.0397884	9.96767e-19	0.142756	1.15345	1.03274e-41	1.40847e-57	16830		7.43482e-40	5.47444e-17	1.21515e-55
ATP8A1	0.045463	2.47851e-17	0.171554	1.18715	4.23401e-43	1.43563e-57	11210		3.24288e-41	1.14133e-15	1.23413e-55
NFIB	0.0277784	8.10925e-12	0.142448	1.15309	2.86684e-48	3.16192e-57	22047		2.70577e-46	1.53578e-10	2.70802e-55
ANKRD17	0.02709	2.35052e-12	0.14314	1.15389	9.92495e-48	3.17284e-57	21139		9.25801e-46	4.82489e-11	2.70802e-55
SDCCAG8	0.0221929	5.05362e-08	0.158334	1.17156	4.7897e-52	3.29116e-57	17521		5.19563e-50	4.96066e-07	2.79901e-55
GPT2	0.0628172	2.65055e-32	0.128932	1.13761	1.09678e-27	3.94739e-57	13249		3.79411e-26	5.52641e-30	3.3452e-55
LAMP1	0.035593	7.83247e-11	-0.204337	0.815188	4.71129e-49	5.00182e-57	9367		4.60995e-47	1.2844e-09	4.22011e-55
RNF186	0.104909	1.39327e-33	-0.232368	0.792654	2.65561e-26	5.01511e-57	3379		8.4099e-25	3.16905e-31	4.22011e-55
RP11-624L4.1	0.055477	1.0645e-20	0.154957	1.16761	6.34113e-39	9.10879e-57	14327		4.02159e-37	7.63385e-19	7.63796e-55
JMJD1C	0.0218202	5.3824e-08	0.149755	1.16155	1.52686e-51	1.10736e-56	20778		1.5984e-49	5.26045e-07	9.25307e-55
STARD13	0.0204476	1.50446e-07	0.147838	1.15932	5.70779e-52	1.1567e-56	20728		6.16364e-50	1.35781e-06	9.63167e-55
CUTA	0.0355715	1.9439e-08	-0.237871	0.788305	5.31354e-51	1.38943e-56	7076		5.51435e-49	2.04833e-07	1.15294e-54
FOXO1	0.0393421	7.59914e-19	0.137894	1.14785	2.09168e-40	2.1313e-56	18146		1.4205e-38	4.23558e-17	1.76241e-54
SLC1A2	0.0683802	3.23855e-43	0.0997251	1.10487	5.65722e-16	2.45402e-56	11871		8.28976e-15	1.35047e-40	2.02228e-54
NOB1	0.0816661	1.30216e-26	-0.232696	0.792394	1.71972e-32	2.99499e-56	4203		7.92823e-31	1.72483e-24	2.4596e-54
HS6ST3	0.0434901	1.72236e-18	0.144053	1.15495	1.31946e-40	3.03911e-56	16105		9.03755e-39	9.01958e-17	2.48728e-54
MSRB1	0.0651048	1.21739e-21	-0.218503	0.803721	2.1841e-37	3.55154e-56	5790		1.28208e-35	9.72097e-20	2.89674e-54
SHMT2	0.0910588	1.11563e-24	-0.27625	0.758624	3.00232e-34	4.46624e-56	3107		1.5089e-32	1.2624e-22	3.63042e-54
ARHGAP18	0.0339557	3.88109e-14	0.151441	1.16351	9.84426e-45	5.08947e-56	15921		8.02709e-43	1.0843e-12	4.12299e-54
SYBU	0.0359951	1.23042e-13	0.160104	1.17363	4.1737e-45	6.82564e-56	14294		3.42658e-43	3.1449e-12	5.51078e-54
ZCCHC7	0.0333719	6.72167e-17	0.132197	1.14133	9.16722e-42	8.17879e-56	21959		6.67981e-40	2.89959e-15	6.58103e-54
FKBP2	0.0296378	5.70255e-08	-0.191986	0.825319	1.52919e-50	1.15443e-55	11553		1.57336e-48	5.54687e-07	9.2579e-54
MON2	0.0197498	1.48194e-06	0.160338	1.17391	6.23319e-52	1.22233e-55	16948		6.70082e-50	1.10388e-05	9.76964e-54
ALDOA	0.0330406	6.89438e-08	-0.226586	0.797251	1.90318e-50	1.73169e-55	7696		1.94149e-48	6.58667e-07	1.37946e-53
FAAH2	0.0286658	2.56604e-08	0.160112	1.17364	6.98986e-50	2.36154e-55	15611		6.95303e-48	2.64448e-07	1.87495e-53
BCAT1	0.071624	9.55675e-54	0.0405586	1.04139	0.000213828	2.68786e-55	17536		0.000784766	6.9419e-51	2.12697e-53
AC010967.2	0.0453746	7.28044e-16	0.154357	1.16691	3.56026e-42	3.4032e-55	15918		2.65062e-40	2.68756e-14	2.68414e-53
CHPF	0.077609	9.01041e-29	-0.197815	0.820522	3.32303e-29	3.9269e-55	5252		1.2585e-27	1.45969e-26	3.08701e-53
STXBP6	0.0384699	5.55053e-20	0.131695	1.14076	5.78774e-38	4.21096e-55	20113		3.48617e-36	3.60193e-18	3.29946e-53
RAP1GAP2	0.0266288	1.76237e-09	0.147958	1.15946	2.32206e-48	5.35435e-55	19978		2.20027e-46	2.23578e-08	4.18164e-53
RP11-133O22.6	0.0688823	1.5753e-26	-0.183491	0.832359	4.08747e-31	8.39548e-55	6847		1.72516e-29	2.06236e-24	6.53535e-53
PSAT1	0.0973622	4.22633e-48	-0.100597	0.904297	1.70463e-09	9.38525e-55	5938		1.3469e-08	2.44022e-45	7.2821e-53
LSR	0.0353722	1.60192e-10	-0.208948	0.811438	4.77922e-47	9.96893e-55	8204		4.29109e-45	2.47408e-09	7.70995e-53
GADD45GIP1	0.0648412	5.38008e-20	-0.224172	0.799178	1.72566e-37	1.20712e-54	5406		1.01895e-35	3.51156e-18	9.30574e-53
RAB3D	0.0738622	1.4224e-31	-0.168408	0.845009	7.07592e-26	1.3078e-54	6509		2.18035e-24	2.78518e-29	1.00495e-52
PEX6	0.0736204	1.80756e-29	0.133457	1.14277	6.5637e-28	1.53967e-54	12929		2.2971e-26	3.10707e-27	1.17933e-52
EMC4	0.0744503	9.25191e-22	-0.244328	0.783231	1.75356e-35	2.10035e-54	4172		9.48942e-34	7.54835e-20	1.60364e-52
ESRRG	0.0165425	0.00122107	0.156973	1.16996	1.43842e-53	2.27247e-54	23726		1.64991e-51	0.00461033	1.72954e-52
PTPRM	0.0165725	3.16971e-05	0.148973	1.16064	6.86567e-52	2.81096e-54	21334		7.3478e-50	0.000176149	2.13258e-52
ASH1L	0.0127062	0.000717819	0.14774	1.15921	3.40749e-53	3.15652e-54	22563		3.88989e-51	0.00289105	2.38717e-52
ATXN1	0.0116283	0.0027364	0.149266	1.16098	1.40858e-53	4.95663e-54	22269		1.62345e-51	0.00926451	3.73671e-52
JAGN1	0.0710206	3.39802e-17	-0.281982	0.754287	1.32974e-39	5.8034e-54	3536		8.59243e-38	1.53648e-15	4.36131e-52
DAD1	0.0373164	1.75052e-10	-0.212632	0.808454	5.43079e-46	1.21394e-53	8034		4.61675e-44	2.67787e-09	9.09425e-52
PRELID1	0.0483097	1.10169e-13	-0.219876	0.802619	1.25477e-42	1.76e-53	6718		9.42965e-41	2.83194e-12	1.31439e-51
EPB41L4B	0.0416028	1.34697e-19	0.139513	1.14971	1.23005e-36	2.10646e-53	15530		7.03768e-35	8.37875e-18	1.56823e-51
LDHB	0.071161	7.00336e-27	-0.176825	0.837927	2.4858e-29	2.21246e-53	6887		9.51233e-28	9.55767e-25	1.64203e-51
GCAT	0.0791917	1.19957e-36	-0.140209	0.869176	2.21532e-19	3.36602e-53	6892		4.3142e-18	3.29414e-34	2.49044e-51
SRSF9	0.0546525	9.74069e-16	-0.229168	0.795195	3.20703e-40	3.95179e-53	5664		2.14755e-38	3.48713e-14	2.91481e-51
ARL1	0.0685655	2.8619e-19	-0.250126	0.778702	1.84808e-36	6.66293e-53	4128		1.04e-34	1.6959e-17	4.8994e-51
CCDC85B	0.0729244	1.35869e-20	-0.251713	0.777468	4.10581e-35	7.02468e-53	3915		2.16327e-33	9.62109e-19	5.14957e-51
SMCHD1	0.0229959	5.95249e-08	0.153966	1.16645	1.00031e-47	7.49401e-53	16520		9.29474e-46	5.76508e-07	5.47681e-51
TPST2	0.0513701	2.41699e-20	-0.16236	0.850135	2.67611e-35	8.13531e-53	11163		1.43202e-33	1.63441e-18	5.92737e-51
UPK3B	0.0013568	0.726401	0.154712	1.16732	1.29263e-54	1.17749e-52	20651		1.52651e-52	0.817763	8.55309e-51
ITM2A	0.0933953	8.09969e-19	-0.351725	0.703474	1.28707e-36	1.30622e-52	2130		7.34642e-35	4.50343e-17	9.45937e-51
UBB	-0.00242162	0.724078	-0.223083	0.800048	2.18371e-54	1.97459e-52	8835		2.56618e-52	0.815955	1.42564e-50
PAM	0.045791	7.21357e-23	0.134922	1.14445	2.83951e-32	2.55264e-52	13879		1.28923e-30	6.79645e-21	1.83744e-50
ELF1	0.0152014	9.95625e-05	0.146432	1.1577	2.61767e-50	3.24166e-52	20949		2.64783e-48	0.000489568	2.32641e-50
CCSER1	0.0246044	1.28179e-08	0.141643	1.15216	2.18602e-46	3.48315e-52	20597		1.90565e-44	1.39977e-07	2.49223e-50
NDUFS6	0.0527788	1.8359e-16	-0.207958	0.812241	1.73414e-38	3.95356e-52	6570		1.06323e-36	7.44878e-15	2.82037e-50
ACTB	-0.0299391	2.63175e-05	-0.218054	0.804082	5.75869e-49	1.85838e-51	8282		5.61191e-47	0.000149161	1.32177e-49
SRPR	0.0662748	1.03529e-25	-0.176023	0.838599	1.8169e-28	2.30248e-51	6596		6.59948e-27	1.25337e-23	1.63278e-49
SNHG7	0.0358237	1.26617e-07	-0.231631	0.793239	2.32151e-46	3.58488e-51	6819		2.01643e-44	1.15739e-06	2.53466e-49
DENND5B	0.0254794	1.14138e-08	0.158083	1.17126	2.68439e-45	3.73545e-51	14056		2.21907e-43	1.2605e-07	2.63333e-49
SPCS2	0.037643	3.45377e-12	-0.179018	0.83609	1.19063e-41	5.00132e-51	10474		8.54577e-40	6.91921e-11	3.51534e-49
DIAPH2	0.0324334	1.16593e-14	0.132985	1.14223	4.99254e-39	7.05942e-51	19334		3.1747e-37	3.50527e-13	4.94739e-49
CDC42BPA	0.0186558	2.91253e-06	0.14481	1.15582	4.02958e-47	1.41509e-50	19690		3.63162e-45	2.054e-05	9.88827e-49
INS	-0.0748423	0.0111301	0.612053	1.84421	1.81164e-50	2.4203e-50	1648		1.856e-48	0.0309198	1.68631e-48
KIRREL2	0.0978022	7.01495e-44	-0.103735	0.901464	3.63608e-09	3.05568e-50	5171		2.7394e-08	3.03774e-41	2.12281e-48
ZSWIM6	0.0170135	1.75416e-05	0.139512	1.14971	1.57158e-47	3.30045e-50	22595		1.4435e-45	0.000103757	2.2862e-48
SLC38A5	0.0756923	6.6428e-36	-0.128034	0.879823	4.16735e-17	3.31409e-50	7352		6.70496e-16	1.75979e-33	2.28902e-48
XXYLT1	-0.0379023	0.000759684	0.428487	1.53493	3.75576e-49	3.41487e-50	1519		3.70522e-47	0.00304117	2.35183e-48
RP11-680B3.2	0.0813466	4.87269e-22	0.151514	1.16359	6.4529e-31	3.76023e-50	10252		2.69035e-29	4.07893e-20	2.58224e-48
FBXL17	0.0171277	1.64294e-05	0.141859	1.15241	2.67273e-47	5.23665e-50	21212		2.42702e-45	9.78208e-05	3.58583e-48
GSTA1	0.0354211	1.06573e-06	-0.242256	0.784856	4.25825e-46	5.41046e-50	6024		3.65889e-44	8.12668e-06	3.69426e-48
RAPGEF5	0.0181766	6.07358e-06	0.145548	1.15667	9.74178e-47	7.03836e-50	18886		8.55456e-45	3.99204e-05	4.7921e-48
CFL1	0.00075911	0.905197	-0.248315	0.780114	7.01008e-52	7.54396e-50	6471		7.46901e-50	0.94188	5.12175e-48
EIF4EBP1	0.050074	9.6082e-16	-0.184883	0.831202	7.7437e-37	8.83368e-50	8248		4.48405e-35	3.44518e-14	5.98037e-48
FRY	0.000869204	0.841177	0.162767	1.17676	1.12095e-51	1.11727e-49	15533		1.18381e-49	0.898696	7.54251e-48
TPI1	0.0202211	0.00134466	-0.23725	0.788794	7.10697e-49	1.13222e-49	6606		6.86997e-47	0.00500895	7.62194e-48
CRELD2	0.0598296	5.82916e-19	-0.201855	0.817213	1.91762e-33	1.3226e-49	5915		9.21265e-32	3.29802e-17	8.87851e-48
NKTR	0.0123952	0.00330104	0.15905	1.1724	4.4457e-49	1.73241e-49	15425		4.3679e-47	0.0108913	1.1597e-47
RAPGEF1	0.0139149	0.00181459	0.166072	1.18066	8.16887e-49	1.74969e-49	13925		7.86475e-47	0.00646839	1.16799e-47
ATP5B	0.0477358	2.70303e-13	-0.214747	0.806745	1.48549e-38	4.69961e-49	6100		9.20198e-37	6.53779e-12	3.12845e-47
ATP5A1	0.0359722	1.29864e-07	-0.231854	0.793062	3.66879e-44	5.56824e-49	6059		2.93173e-42	1.18392e-06	3.69638e-47
PRICKLE2	0.0373562	1.0086e-15	0.140418	1.15075	6.92695e-36	8.13849e-49	14073		3.81747e-34	3.59089e-14	5.38763e-47
B2M	-0.0710717	3.1431e-18	-0.182029	0.833577	3.10304e-33	1.13287e-48	8246		1.48186e-31	1.59048e-16	7.47883e-47
MTHFD2	0.101698	1.07175e-35	-0.170436	0.843297	1.1037e-15	1.3717e-48	3439		1.57964e-14	2.80625e-33	9.03056e-47
RNF38	0.0205871	6.00101e-06	0.14586	1.15703	2.00299e-45	1.39366e-48	18027		1.66151e-43	3.95119e-05	9.14991e-47
P4HA2	0.0636358	3.46493e-21	-0.199738	0.818945	4.43606e-30	1.77837e-48	5390		1.78133e-28	2.66291e-19	1.16437e-46
ITSN2	0.0315029	9.58834e-15	0.125331	1.13352	1.67069e-36	1.85275e-48	21494		9.44612e-35	2.93755e-13	1.20975e-46
ITM2B	-0.0235026	0.000536929	-0.215256	0.806335	3.11252e-47	1.93218e-48	8315		2.81572e-45	0.00222662	1.25818e-46
SSSCA1	0.0821477	4.23966e-21	-0.250245	0.77861	4.49331e-30	2.19999e-48	3286		1.80131e-28	3.21443e-19	1.42868e-46
C4orf29	0.0175825	3.27941e-05	0.152133	1.16432	5.98882e-46	2.2675e-48	15914		5.05528e-44	0.000181573	1.46853e-46
HSP90AB1	0.020447	0.000332776	-0.193861	0.823772	6.95752e-47	2.6693e-48	10284		6.15471e-45	0.00144299	1.72408e-46
ALKBH7	0.0666541	1.84646e-20	-0.202407	0.816763	1.29851e-30	2.76339e-48	5358		5.33946e-29	1.28329e-18	1.78004e-46
ARHGDIG	0.0930237	7.94393e-26	-0.235519	0.790161	3.56571e-25	3.25995e-48	3078		1.05532e-23	9.72182e-24	2.09366e-46
PTPRN2	0.0463948	1.31492e-24	0.115007	1.12188	2.1594e-26	3.26778e-48	16584		6.9023e-25	1.4731e-22	2.09366e-46
ATP5G1	0.0594181	1.29796e-15	-0.231587	0.793274	2.21015e-35	3.30116e-48	4705		1.18798e-33	4.56681e-14	2.10939e-46
SEC31A	0.0273224	1.61834e-11	0.133953	1.14334	2.20506e-39	4.09872e-48	19552		1.41721e-37	2.94123e-10	2.61203e-46
AC018890.6	0.0281217	2.02959e-07	-0.195023	0.822816	1.86418e-43	4.34341e-48	9195		1.46046e-41	1.78664e-06	2.76061e-46
ZNF710	0.0350354	5.00493e-10	0.153279	1.16565	7.94193e-41	4.56115e-48	13404		5.56702e-39	7.03941e-09	2.89131e-46
SLC2A14	0.0352121	9.30739e-12	0.174315	1.19043	4.39649e-39	4.69434e-48	9153		2.81059e-37	1.74945e-10	2.96786e-46
PDCD4	0.0439723	2.37264e-17	0.132376	1.14154	1.98935e-33	5.40806e-48	17807		9.53812e-32	1.09932e-15	3.41007e-46
EMC7	0.0624941	1.96562e-18	-0.221215	0.801544	2.42117e-32	5.45245e-48	4679		1.10347e-30	1.01986e-16	3.42902e-46
FAM172A	0.0264709	4.67915e-10	0.140754	1.15114	1.47273e-40	7.8696e-48	16779		1.00586e-38	6.63926e-09	4.93616e-46
IGF1R	0.0170382	5.17726e-05	0.141768	1.15231	1.67832e-45	9.9027e-48	19842		1.40189e-43	0.000274309	6.19515e-46
PDZRN3	0.0586075	1.09263e-24	0.129863	1.13867	1.03452e-25	1.28524e-47	12000		3.15528e-24	1.24261e-22	8.01952e-46
GLTSCR2	0.0303486	1.94517e-07	-0.191313	0.825874	5.92054e-43	1.30925e-47	9097		4.50581e-41	1.7204e-06	8.14805e-46
PLP2	0.0441886	1.78397e-11	-0.210051	0.810543	7.87896e-39	1.59514e-47	6550		4.96957e-37	3.22206e-10	9.90147e-46
AHI1	0.0106499	0.00816011	0.146409	1.15767	1.79928e-47	1.6656e-47	19306		1.64634e-45	0.0237648	1.0312e-45
EI24	0.0452859	9.19719e-14	-0.195949	0.822054	1.69133e-36	1.76376e-47	7002		9.5403e-35	2.4166e-12	1.08915e-45
DNPH1	0.0585432	4.17251e-19	-0.192525	0.824873	3.81657e-31	1.80524e-47	6081		1.61651e-29	2.42156e-17	1.1119e-45
PARK2	0.00559746	0.185308	0.153795	1.16625	9.00464e-49	1.8908e-47	16947		8.63473e-47	0.306206	1.1616e-45
PLEKHA5	0.0194285	8.10739e-07	0.134937	1.14446	2.436e-43	2.23459e-47	21720		1.89605e-41	6.3522e-06	1.36929e-45
DDRGK1	0.0610606	1.393e-19	-0.198453	0.819998	2.07352e-30	3.25714e-47	5571		8.46822e-29	8.64119e-18	1.98569e-45
SSH2	0.0242816	4.909e-09	0.13823	1.14824	6.53954e-41	3.61668e-47	18073		4.61095e-39	5.82407e-08	2.19928e-45
SSR4	0.0165298	0.00533193	-0.184555	0.831474	6.61702e-47	3.97149e-47	11784		5.87518e-45	0.0165766	2.4089e-45
BIRC6	0.0204361	1.82095e-07	0.131088	1.14007	2.79594e-42	5.71236e-47	24146		2.08807e-40	1.62393e-06	3.45605e-45
SLC39A8	0.0828447	3.51713e-44	-0.0664216	0.935736	1.46722e-05	5.78924e-47	6943		6.65413e-05	1.6163e-41	3.49372e-45
NDUFS7	0.0572613	8.08476e-16	-0.217773	0.804308	7.31038e-34	6.62245e-47	5044		3.606e-32	2.94108e-14	3.98648e-45
PEBP1	0.000199426	0.972429	-0.198473	0.819982	6.65101e-49	7.24115e-47	10136		6.45525e-47	0.983133	4.34797e-45
LINC-PINT	0.00730614	0.102313	0.156456	1.16936	7.00048e-48	8.01169e-47	16165		6.55556e-46	0.192487	4.79858e-45
GAS2	0.0364797	1.56784e-14	0.145244	1.15632	4.81224e-35	8.43555e-47	12277		2.51338e-33	4.61498e-13	5.03982e-45
SERPINI1	0.0859931	2.04073e-34	-0.139174	0.870076	3.98099e-15	9.07722e-47	5100		5.44417e-14	4.88863e-32	5.40966e-45
ERP29	0.0332865	9.14872e-08	-0.205732	0.814051	8.98368e-42	9.18219e-47	7698		6.56603e-40	8.57664e-07	5.45861e-45
MYT1L	-0.00345842	0.755933	0.444114	1.55911	1.18599e-48	1.00082e-46	1389		1.13274e-46	0.839685	5.93491e-45
SBDS	0.067342	4.70521e-18	-0.225189	0.798365	2.35618e-31	1.23525e-46	4338		1.00686e-29	2.32862e-16	7.30692e-45
FTX	0.0115197	0.00299659	0.139763	1.15	5.79541e-46	1.92719e-46	22327		4.9093e-44	0.0100046	1.13719e-44
PSMB6	0.0512808	6.39649e-13	-0.230047	0.794496	2.93241e-36	2.08007e-46	4952		1.63866e-34	1.44325e-11	1.22437e-44
RABGAP1L	0.0285279	1.33618e-12	0.122686	1.13053	1.46098e-36	2.16405e-46	23005		8.29957e-35	2.84119e-11	1.27068e-44
CHMP2A	0.0394061	1.69013e-09	-0.22411	0.799227	1.1619e-39	2.17681e-46	5819		7.54855e-38	2.15506e-08	1.27348e-44
GFER	0.09639	2.21239e-28	-0.209157	0.811268	8.88716e-21	2.17948e-46	3105		1.9546e-19	3.41223e-26	1.27348e-44
SMPDL3A	0.0865872	7.47352e-23	-0.247698	0.780596	3.66356e-26	3.02592e-46	2853		1.14806e-24	7.01203e-21	1.76374e-44
ZNF524	0.0656097	2.53228e-15	-0.254208	0.775531	1.30705e-33	3.65164e-46	3631		6.33011e-32	8.48843e-14	2.12328e-44
STK39	0.0101907	0.0149357	0.152227	1.16442	2.61228e-46	4.29814e-46	16438		2.25267e-44	0.0396093	2.49313e-44
TMEM163	0.0177435	0.000110791	0.150649	1.16259	3.59002e-44	4.38087e-46	15589		2.87838e-42	0.000537904	2.53497e-44
NR3C2	0.00867053	0.0425076	0.147136	1.15851	9.49477e-47	4.4448e-46	18239		8.36831e-45	0.0943227	2.56575e-44
SPIDR	0.0162472	3.67146e-05	0.136078	1.14577	1.15564e-43	4.67054e-46	21228		9.17359e-42	0.000201055	2.68955e-44
LAMP2	0.0448079	3.50051e-12	-0.206394	0.813513	1.22512e-36	4.72031e-46	6366		7.02626e-35	7.00039e-11	2.71168e-44
PRDX1	0.00600143	0.393102	-0.258709	0.772048	1.2497e-47	5.40054e-46	5510		1.15672e-45	0.533717	3.09501e-44
USP53	0.0190716	1.52922e-05	0.153013	1.16534	3.66462e-43	6.15324e-46	14472		2.81576e-41	9.16313e-05	3.51795e-44
ARID1B	0.0192711	1.17855e-06	0.133434	1.14275	1.0015e-41	1.28721e-45	21328		7.25348e-40	8.91458e-06	7.34172e-44
PSMB3	0.0482473	1.04569e-13	-0.206524	0.813407	1.46709e-34	1.66903e-45	5775		7.46719e-33	2.70387e-12	9.49677e-44
NFIA	0.0297173	3.82957e-15	0.113247	1.11991	4.4388e-33	1.8476e-45	25638		2.09884e-31	1.23722e-13	1.04879e-43
ALB	0.0343604	8.83771e-08	-0.180377	0.834955	1.97605e-40	1.89768e-45	10196		1.34579e-38	8.31277e-07	1.07466e-43
DPYD	0.00934365	0.0348425	0.149398	1.16114	6.64493e-46	2.50933e-45	17993		5.58944e-44	0.080289	1.41768e-43
PDIA4	0.0542663	1.55033e-16	-0.193585	0.824	1.50412e-31	2.52718e-45	6024		6.56798e-30	6.34735e-15	1.4244e-43
TMEM52	0.0754313	6.55121e-33	-0.123865	0.883499	3.75716e-15	2.6662e-45	6890		5.14229e-14	1.40495e-30	1.49922e-43
KMT2C	0.0226434	7.53331e-09	0.129784	1.13858	4.54755e-39	3.69953e-45	20857		2.89942e-37	8.60218e-08	2.07539e-43
YIF1A	0.0714864	2.12081e-23	-0.184881	0.831203	2.20588e-24	5.03745e-45	4868		6.19221e-23	2.15183e-21	2.81932e-43
MYO1D	0.000789098	0.854596	0.1461	1.15731	5.71621e-47	5.25804e-45	19296		5.11323e-45	0.907364	2.9359e-43
MDH2	0.0583756	4.27853e-16	-0.213977	0.807367	1.42973e-31	6.57043e-45	4871		6.25453e-30	1.64129e-14	3.66014e-43
PYURF	0.0587312	6.21384e-14	-0.238367	0.787914	1.78165e-33	1.18256e-44	4193		8.58845e-32	1.66973e-12	6.57228e-43
H1F0	0.0585823	7.94955e-16	-0.211169	0.809637	1.4277e-31	1.21205e-44	5011		6.25453e-30	2.90126e-14	6.72053e-43
RAMP1	0.0239679	1.28412e-05	-0.179969	0.835296	1.01858e-41	1.39496e-44	10155		7.35494e-40	7.82141e-05	7.71684e-43
TMEM98	0.0375339	3.46457e-07	-0.255618	0.774437	3.84888e-40	1.4219e-44	4549		2.55594e-38	2.91427e-06	7.84768e-43
ECH1	0.0404491	1.28388e-09	-0.215071	0.806484	1.0623e-37	1.454e-44	5923		6.35077e-36	1.67596e-08	8.00637e-43
FUNDC2	0.0623492	1.44025e-18	-0.197105	0.821104	9.6373e-29	1.47949e-44	5157		3.55986e-27	7.64894e-17	8.12803e-43
C19orf48	0.0672378	2.6179e-22	-0.184102	0.831851	5.73666e-25	1.5996e-44	5060		1.68536e-23	2.25862e-20	8.76774e-43
SPCS3	0.0540911	4.4867e-18	-0.172505	0.841554	4.87019e-29	2.31921e-44	7108		1.82427e-27	2.23027e-16	1.2683e-42
COX6A1P2	0.025069	0.000232648	-0.231857	0.793059	1.09091e-42	2.68996e-44	5915		8.25e-41	0.00104817	1.46769e-42
CYBA	0.00367292	0.553633	-0.214766	0.80673	5.12273e-46	3.00277e-44	8119		4.37036e-44	0.679866	1.63463e-42
ERN1	0.0371798	1.67754e-15	0.129428	1.13818	1.76163e-31	3.12765e-44	15081		7.65065e-30	5.81151e-14	1.69874e-42
REEP6	0.0815212	1.35126e-16	-0.29059	0.747822	2.70685e-30	3.86329e-44	2413		1.09985e-28	5.5933e-15	2.09353e-42
ANGPTL4	0.0757829	8.17461e-35	0.0882637	1.09228	4.54386e-12	3.92269e-44	10869		4.73197e-11	2.04529e-32	2.12091e-42
FGD4	0.00246844	0.547231	0.144893	1.15592	7.85099e-46	4.53093e-44	19150		6.58083e-44	0.673657	2.44425e-42
GJC3	0.0974845	7.11713e-22	-0.250138	0.778693	9.39136e-25	7.01943e-44	2666		2.70925e-23	5.854e-20	3.77816e-42
ARL15	0.0065505	0.134403	0.150866	1.16284	5.52761e-45	7.79433e-44	16143		4.52264e-43	0.238438	4.18582e-42
ATP6V1F	0.0483966	1.86393e-09	-0.259486	0.771448	4.02179e-37	7.86398e-44	3896		2.33449e-35	2.354e-08	4.21375e-42
RPS6KA2	0.0381483	1.60962e-14	0.140333	1.15066	5.06486e-32	8.54548e-44	11876		2.28663e-30	4.73177e-13	4.56868e-42
ORMDL3	0.0744362	4.56379e-18	-0.236632	0.789282	1.94187e-28	9.28208e-44	3450		7.03208e-27	2.2636e-16	4.95141e-42
COMMD10	0.0287816	1.32068e-11	0.128444	1.13706	8.84783e-35	1.22064e-43	17121		4.54195e-33	2.43763e-10	6.49683e-42
FUT8	0.0395262	2.24702e-19	0.115582	1.12253	7.63335e-27	1.78515e-43	16257		2.49311e-25	1.35652e-17	9.48035e-42
CUZD1	0.0885878	2.17206e-42	-0.0366478	0.964016	0.000797406	1.80245e-43	22865		0.00260474	8.58077e-40	9.551e-42
HYOU1	0.077097	4.25592e-27	-0.158122	0.853746	5.90474e-19	2.60587e-43	5056		1.11636e-17	5.87944e-25	1.37777e-41
TMEM45A	0.125463	6.74707e-37	-0.143734	0.866118	5.04272e-09	3.51776e-43	2475		3.74038e-08	1.92317e-34	1.85579e-41
HCN1	0.0822519	1.70207e-31	0.117742	1.12495	2.49872e-14	4.38777e-43	6730		3.17276e-13	3.30408e-29	2.30967e-41
MYL12A	-0.00687087	0.323945	-0.232692	0.792397	1.32567e-44	4.4301e-43	6506		1.07004e-42	0.46365	2.32682e-41
PHB	0.038279	1.31383e-07	-0.243481	0.783895	3.62117e-38	4.90303e-43	4656		2.19773e-36	1.19438e-06	2.56958e-41
TMEM70	0.0650472	6.0169e-12	-0.279303	0.756311	8.53772e-34	5.29014e-43	3029		4.17704e-32	1.15901e-10	2.76638e-41
SMPDL3B	0.0904782	3.09238e-33	-0.135747	0.873063	2.10822e-12	6.69816e-43	4222		2.26638e-11	6.76061e-31	3.49503e-41
PPP3CA	0.0161569	0.000163914	0.144381	1.15532	4.58658e-41	7.71346e-43	15793		3.24349e-39	0.000765931	4.01604e-41
C3orf52	0.0437987	1.00558e-17	0.142196	1.1528	7.88197e-28	8.12773e-43	9753		2.74643e-26	4.86958e-16	4.22253e-41
SERPINI2	0.0542023	2.94582e-33	-0.0738736	0.928789	2.8128e-12	8.4933e-43	27922		2.99561e-11	6.50333e-31	4.40288e-41
PNISR	0.0100616	0.0127655	0.139692	1.14992	6.64985e-43	8.69919e-43	19220		5.04484e-41	0.0346957	4.49985e-41
SEL1L	0.0686098	6.99021e-44	-0.0165403	0.983596	0.126511	9.05885e-43	20129		0.210614	3.03774e-41	4.67577e-41
ARHGEF4	0.0451329	2.81444e-21	0.121566	1.12926	3.20646e-24	9.24246e-43	12254		8.89681e-23	2.19293e-19	4.75499e-41
MEG3	0.038994	3.3238e-08	0.154556	1.16714	2.71967e-37	9.25793e-43	12706		1.58634e-35	3.3775e-07	4.75499e-41
ISOC2	0.0760568	1.753e-18	-0.240435	0.786286	5.1646e-27	9.272e-43	3120		1.70774e-25	9.1375e-17	4.75499e-41
TJP1	-0.000317261	0.937783	0.145103	1.15616	1.18107e-44	1.13208e-42	17704		9.59791e-43	0.96205	5.78844e-41
AAK1	0.000727441	0.866518	0.151375	1.16343	1.27989e-44	1.13356e-42	16019		1.03658e-42	0.915724	5.78844e-41
TALDO1	0.0522841	1.2704e-14	-0.197156	0.821062	9.66596e-31	1.25385e-42	5685		4.00903e-29	3.78899e-13	6.38904e-41
CXCL12	0.0806399	2.26521e-41	-0.0502289	0.951012	0.000554063	1.28126e-42	7902		0.00186957	8.50135e-39	6.51479e-41
CD59	-0.0425976	1.76291e-10	-0.180798	0.834604	8.05666e-35	1.44819e-42	8485		4.14468e-33	2.69499e-09	7.34797e-41
APRT	0.0416202	4.40669e-10	-0.203794	0.81563	3.3056e-35	1.4849e-42	6285		1.74934e-33	6.29631e-09	7.51824e-41
CTNNA2	0.0878979	2.02563e-18	0.177804	1.19459	9.66981e-27	1.99089e-42	6131		3.13686e-25	1.04858e-16	1.00589e-40
RNF181	0.0665934	3.06443e-17	-0.2118	0.809127	6.41868e-28	1.99917e-42	4256		2.24963e-26	1.39404e-15	1.00793e-40
TKT	0.0336424	1.05604e-08	-0.178494	0.836529	2.28211e-36	2.44456e-42	8857		1.27825e-34	1.17316e-07	1.2299e-40
UFC1	0.0473436	4.90417e-13	-0.190654	0.826418	5.61079e-32	2.78744e-42	6364		2.52359e-30	1.13197e-11	1.39946e-40
OS9	0.0373005	1.63405e-12	-0.159648	0.852443	1.9024e-32	3.14527e-42	9871		8.75357e-31	3.42602e-11	1.5758e-40
HEBP1	0.0677938	4.15333e-23	-0.173072	0.841077	7.65019e-22	3.21416e-42	4878		1.82486e-20	4.03795e-21	1.60694e-40
SNX29P2	-0.00486542	0.246434	0.136654	1.14643	1.52651e-43	3.79903e-42	21651		1.20378e-41	0.379509	1.89539e-40
ASNS	0.100036	1.08902e-38	-0.0855237	0.918031	4.15753e-06	4.564e-42	4543		2.06268e-05	3.66007e-36	2.2723e-40
TMEM160	0.044447	1.14313e-08	-0.247824	0.780497	4.08159e-36	4.70187e-42	4124		2.27025e-34	1.26181e-07	2.33608e-40
DCTN3	0.059325	2.30316e-12	-0.248635	0.779864	2.10698e-32	4.88835e-42	3620		9.65787e-31	4.74498e-11	2.42369e-40
ARF5	0.0281313	0.000134989	-0.249218	0.77941	3.68326e-40	5.00728e-42	4695		2.45275e-38	0.00064359	2.47752e-40
GAMT	0.0507172	1.19174e-16	-0.162395	0.850105	4.87926e-28	5.847e-42	7921		1.72778e-26	4.96957e-15	2.88702e-40
NFKBIL1	0.0815011	1.13063e-22	-0.206152	0.813709	5.88278e-22	6.67913e-42	3389		1.41736e-20	1.03917e-20	3.29109e-40
RP11-499P20.2	0.03609	3.9537e-13	0.150066	1.16191	1.89367e-31	7.50951e-42	9729		8.16493e-30	9.25462e-12	3.69264e-40
CPEB3	0.0154513	0.0002885	0.143629	1.15446	2.68704e-40	7.77271e-42	15399		1.80945e-38	0.00126834	3.81421e-40
ANK3	0.0101763	0.0104514	0.134716	1.14421	9.52159e-42	9.95295e-42	21355		6.91701e-40	0.0293117	4.87409e-40
CRAT	0.0817693	8.88396e-28	-0.153658	0.857565	1.22881e-16	1.09084e-41	4546		1.89443e-15	1.28236e-25	5.33104e-40
SHANK2	0.00338896	0.379748	0.137238	1.1471	3.41766e-43	1.29461e-41	20949		2.63446e-41	0.520778	6.314e-40
SRGAP1	0.00316766	0.447572	0.143651	1.15448	3.40038e-43	1.51569e-41	17955		2.62959e-41	0.584765	7.3772e-40
C15orf27	0.0589084	4.74286e-24	0.112687	1.11928	4.60647e-20	2.16795e-41	11735		9.52812e-19	5.11004e-22	1.05304e-39
SRSF11	0.000615921	0.887996	0.147353	1.15876	2.97475e-43	2.6162e-41	16215		2.30789e-41	0.930543	1.26819e-39
LPP	0.0209864	1.81221e-06	0.129084	1.13779	1.55336e-37	2.7862e-41	20784		9.21752e-36	1.32793e-05	1.34787e-39
NF1	0.0163686	1.93196e-05	0.129216	1.13794	1.5129e-38	2.89184e-41	20160		9.34759e-37	0.000113056	1.39614e-39
PPIF	0.0765811	2.74277e-19	-0.218076	0.804064	1.12452e-24	3.04991e-41	3449		3.22853e-23	1.63824e-17	1.46949e-39
RALGAPA1	0.00687061	0.0915123	0.147312	1.15872	4.46988e-42	4.03332e-41	15307		3.3073e-40	0.176021	1.9394e-39
SBF2	-0.0167806	4.87715e-05	0.139987	1.15026	9.65508e-39	4.63649e-41	16614		6.04337e-37	0.000260122	2.22495e-39
TTC17	0.0264654	7.43357e-11	0.119584	1.12703	7.17998e-33	5.2485e-41	20127		3.35528e-31	1.2254e-09	2.5136e-39
CNN2	0.0842725	3.02897e-23	-0.199852	0.818852	1.79851e-20	5.35588e-41	3352		3.83591e-19	3.00958e-21	2.55989e-39
PCCA	0.00581563	0.128547	0.133156	1.14243	4.38342e-42	5.53797e-41	21009		3.25337e-40	0.230648	2.64165e-39
FUOM	0.102667	1.53094e-22	-0.256232	0.773962	3.89768e-21	5.86118e-41	2092		8.79013e-20	1.36259e-20	2.79025e-39
ETV6	0.010659	0.00839962	0.136352	1.14609	7.45568e-41	6.1483e-41	18768		5.2415e-39	0.0243898	2.92111e-39
ETFB	0.0271247	5.50843e-05	-0.21795	0.804165	1.42707e-38	7.69974e-41	6080		8.88604e-37	0.000288933	3.65096e-39
SRPRB	0.0645548	3.67078e-28	-0.116669	0.88988	2.51924e-15	9.04291e-41	7628		3.50109e-14	5.58503e-26	4.27936e-39
ACYP2	0.0191263	4.17451e-06	0.134108	1.14352	2.37303e-37	9.68019e-41	17039		1.38753e-35	2.83993e-05	4.57188e-39
AKR7A2	0.0562699	3.60155e-12	-0.247801	0.780515	3.82334e-31	1.34104e-40	3529		1.61652e-29	7.1897e-11	6.32113e-39
AASS	0.0334839	1.51832e-10	0.147872	1.15936	1.10803e-32	1.63505e-40	11154		5.14784e-31	2.36116e-09	7.69181e-39
NPC2	0.0337206	2.75583e-07	-0.200261	0.818517	8.05942e-36	2.15243e-40	6672		4.43139e-34	2.36854e-06	1.01058e-38
EGFR	0.00441671	0.298291	0.144448	1.1554	8.02594e-42	2.31831e-40	16097		5.88397e-40	0.436747	1.08633e-38
SELM	0.0677885	4.89218e-17	-0.203814	0.815614	4.96799e-26	2.35315e-40	4311		1.54272e-24	2.14741e-15	1.1005e-38
USP34	-0.00373417	0.349721	0.141977	1.15255	7.59637e-42	2.56978e-40	17333		5.58613e-40	0.490441	1.19894e-38
AADAC	0.101497	4.16025e-23	-0.219452	0.802959	6.39546e-20	2.57367e-40	2721		1.30484e-18	4.03795e-21	1.19894e-38
SMYD3	0.0223714	6.42148e-08	0.120471	1.12803	4.22212e-35	2.62206e-40	21877		2.21967e-33	6.16889e-07	1.2191e-38
TRMT112	0.0582585	7.30381e-16	-0.196111	0.821921	3.78106e-27	2.67028e-40	4905		1.26069e-25	2.69177e-14	1.23911e-38
PSAP	0.0254976	3.52393e-06	-0.169878	0.843768	8.00864e-37	2.72824e-40	10191		4.62629e-35	2.4371e-05	1.26356e-38
LARP1B	0.0335951	5.22391e-15	0.114623	1.12145	5.97263e-28	3.01305e-40	17938		2.09637e-26	1.67091e-13	1.39276e-38
CLDN3	-0.0108151	0.076574	-0.206909	0.813094	4.32378e-41	3.19539e-40	7522		3.06669e-39	0.152417	1.4742e-38
PSMD6	0.0671117	4.0751e-26	-0.130486	0.877668	9.90756e-17	3.88857e-40	6713		1.54369e-15	5.21381e-24	1.79054e-38
SOD3	-0.0624279	3.80349e-13	-0.207596	0.812535	1.15989e-29	4.24505e-40	5353		4.53604e-28	8.93465e-12	1.95093e-38
ARID4B	0.00927505	0.0206601	0.137298	1.14717	2.18049e-40	4.33388e-40	18011		1.47247e-38	0.0518632	1.98793e-38
TBC1D8	0.0136221	0.000686753	0.134043	1.14344	6.59266e-39	4.35541e-40	18362		4.17007e-37	0.00277337	1.99397e-38
STOML2	0.0716694	8.39318e-19	-0.209061	0.811346	5.63075e-24	4.5443e-40	3676		1.54446e-22	4.65511e-17	2.07648e-38
COA3	0.0490593	6.56608e-13	-0.187315	0.829183	8.55176e-30	5.3896e-40	6097		3.3719e-28	1.47707e-11	2.45803e-38
TMEM14C	0.0473358	6.59229e-10	-0.228859	0.795441	9.23233e-33	5.83684e-40	4552		4.29761e-31	9.07366e-09	2.65693e-38
KRT18	-0.0471611	2.07782e-13	-0.153761	0.857477	3.12111e-29	6.21525e-40	9913		1.18577e-27	5.11907e-12	2.8238e-38
TNRC6B	0.00692128	0.0849212	0.132624	1.14182	9.73256e-41	7.90106e-40	20684		6.70456e-39	0.165606	3.58291e-38
MRFAP1	0.0481795	4.18198e-11	-0.213377	0.807851	2.14312e-31	8.56057e-40	4922		9.17446e-30	7.21056e-10	3.87463e-38
ZNF622	0.0806289	8.65571e-21	-0.210828	0.809914	1.03878e-21	8.58786e-40	3219		2.43773e-20	6.28455e-19	3.87964e-38
RASEF	0.01479	0.00112957	0.146952	1.1583	8.18879e-39	8.83211e-40	14035		5.139e-37	0.00430239	3.98245e-38
PAIP2B	0.0646738	3.19558e-36	0.0581863	1.05991	3.6839e-06	1.12122e-39	10851		1.84295e-05	8.56643e-34	5.0461e-38
RHPN2	-0.0714219	2.11827e-37	0.0657626	1.06797	6.20312e-05	1.25003e-39	6651		0.000251663	6.53413e-35	5.61528e-38
KIAA1244	0.0385914	2.53319e-15	0.131775	1.14085	5.61308e-27	1.35157e-39	11233		1.85348e-25	8.48843e-14	6.06001e-38
ANKRD12	0.0188189	1.13331e-06	0.120517	1.12808	1.30564e-35	1.40592e-39	22414		7.12986e-34	8.59258e-06	6.2919e-38
CTSF	0.0809815	6.63848e-16	-0.277647	0.757564	2.63658e-26	1.66008e-39	2260		8.36068e-25	2.47492e-14	7.41545e-38
IL22RA1	0.0699643	5.50116e-41	0.0123884	1.01247	0.339246	1.76887e-39	10400		0.459309	1.99799e-38	7.88664e-38
GUCA1C	0.0925107	1.03325e-31	-0.122264	0.884915	2.05389e-10	2.00873e-39	4242		1.80623e-09	2.04095e-29	8.9394e-38
C14orf166	0.0621479	1.57041e-16	-0.189741	0.827173	1.38036e-25	2.05138e-39	4993		4.17294e-24	6.41788e-15	9.11225e-38
LINC01091	0.0455732	5.39627e-14	0.156207	1.16907	4.098e-28	2.09225e-39	7773		1.45975e-26	1.46401e-12	9.26148e-38
CCDC88A	0.0370316	4.86833e-13	0.145886	1.15706	4.54345e-29	2.09273e-39	9537		1.70721e-27	1.12667e-11	9.26148e-38
SMURF1	0.00769223	0.0727645	0.144144	1.15505	3.29413e-40	2.26589e-39	15320		2.19973e-38	0.146243	1.00093e-37
PRSS8	0.0363776	1.91971e-08	-0.199471	0.819164	1.30595e-33	2.36883e-39	6159		6.33011e-32	2.02663e-07	1.04447e-37
MAT1A	0.118278	3.28626e-30	-0.173979	0.840315	8.6605e-12	2.68555e-39	2355		8.81232e-11	5.78125e-28	1.18194e-37
CNPY3	0.0633963	1.50506e-20	-0.165962	0.847079	2.05449e-21	2.91517e-39	5315		4.71766e-20	1.06241e-18	1.28064e-37
SH3BGRL3	0.0558128	2.9259e-14	-0.197367	0.82089	1.1875e-27	3.27162e-39	5041		4.09023e-26	8.24598e-13	1.43459e-37
GOLGA8A	0.0264712	5.5246e-08	0.151648	1.16375	8.02304e-34	4.16279e-39	10671		3.93326e-32	5.38541e-07	1.82202e-37
TCF12	0.00777689	0.040957	0.129541	1.13831	1.08917e-39	4.18928e-39	21399		7.09531e-38	0.0915404	1.83026e-37
CIRBP	-0.00371247	0.548279	-0.182401	0.833267	8.20529e-41	4.22446e-39	10367		5.73485e-39	0.674652	1.84226e-37
TMEM208	0.051385	7.50237e-13	-0.203293	0.816039	6.49191e-29	4.56961e-39	4918		2.42038e-27	1.66442e-11	1.98916e-37
CLASP2	0.00672898	0.115762	0.150831	1.1628	4.75909e-40	5.16211e-39	13213		3.13433e-38	0.212378	2.24298e-37
PRKCSH	0.0551813	2.17423e-16	-0.177855	0.837064	2.6719e-25	5.44022e-39	5535		7.95694e-24	8.71162e-15	2.35954e-37
YIPF3	0.041397	4.87443e-10	-0.202229	0.816908	1.26352e-31	5.76405e-39	5575		5.57836e-30	6.89029e-09	2.49546e-37
COPE	0.0382014	2.0415e-08	-0.200466	0.81835	3.99836e-33	7.61628e-39	5902		1.89808e-31	2.14214e-07	3.29139e-37
CLTB	0.0578925	8.86029e-17	-0.184389	0.831612	9.2562e-25	7.65192e-39	5001		2.67348e-23	3.7503e-15	3.30082e-37
B3GALNT2	0.0318202	1.04812e-12	0.126709	1.13509	8.84716e-29	8.64035e-39	13509		3.2781e-27	2.27156e-11	3.72049e-37
CTC-513N18.6	-0.0947504	5.04087e-37	0.081001	1.08437	0.000207574	9.73715e-39	3596		0.000764857	1.47416e-34	4.18522e-37
PRDX5	0.0254646	9.4927e-05	-0.202697	0.816526	1.12607e-36	9.94509e-39	6604		6.48923e-35	0.000468354	4.26693e-37
ZNF804B	0.0520914	3.09155e-19	0.107438	1.11342	3.69967e-22	1.06335e-38	15868		9.09664e-21	1.81764e-17	4.55413e-37
RB1CC1	0.0280421	1.02825e-10	0.125628	1.13386	1.20888e-30	1.1546e-38	15167		4.97947e-29	1.65151e-09	4.93607e-37
ZPLD1	-0.0340917	0.0165172	0.500588	1.64969	7.89808e-39	1.21111e-38	825		4.96957e-37	0.0431029	5.16839e-37
TTC28	0.011565	0.00444311	0.130298	1.13917	3.25041e-38	1.33928e-38	19021		1.98275e-36	0.0141353	5.70521e-37
GRN	0.0325784	6.32558e-06	-0.235137	0.790462	2.93376e-35	1.71631e-38	4687		1.55945e-33	4.14309e-05	7.2983e-37
TMEM125	0.0641078	1.32865e-22	-0.146286	0.863911	1.65621e-18	2.03141e-38	5843		3.01018e-17	1.20155e-20	8.62285e-37
ATP6V0E1	0.0191368	0.00149564	-0.190203	0.826791	1.48853e-37	2.05495e-38	7864		8.85474e-36	0.00548962	8.7073e-37
AGAP1	0.0112962	0.00273293	0.125056	1.13321	8.33046e-38	2.10091e-38	22111		4.99265e-36	0.00925414	8.8863e-37
TRIAP1	0.0651643	1.30626e-11	-0.275727	0.75902	1.94517e-29	2.34196e-38	2642		7.52123e-28	2.41497e-10	9.88838e-37
FKBP8	0.0340066	1.38667e-06	-0.221711	0.801147	2.03243e-34	2.59474e-38	4929		1.0301e-32	1.03703e-05	1.09363e-36
MACF1	0.00417953	0.312417	0.138691	1.14877	9.45078e-40	2.71699e-38	17363		6.17339e-38	0.451339	1.14315e-36
DDOST	0.0517544	1.3824e-16	-0.163306	0.849332	2.24856e-24	2.85879e-38	6529		6.28994e-23	5.69085e-15	1.20069e-36
AVL9	0.0145368	0.000261575	0.127158	1.1356	1.32792e-36	3.19072e-38	19887		7.5616e-35	0.00116245	1.33775e-36
RABGAP1	0.00432872	0.32695	0.152128	1.16431	1.20042e-39	3.60043e-38	12938		7.77773e-38	0.466675	1.50688e-36
CYCS	0.0446028	2.5503e-07	-0.270349	0.763113	1.78411e-33	4.16729e-38	3160		8.58845e-32	2.20452e-06	1.74108e-36
AC131097.4	0.0979677	6.75653e-19	-0.261569	0.769843	8.00198e-22	4.94245e-38	2098		1.90687e-20	3.81312e-17	2.06134e-36
MRPL24	0.0694249	9.85209e-23	-0.157456	0.854315	6.509e-18	5.8513e-38	4733		1.11857e-16	9.1296e-21	2.43614e-36
WWC1	-0.0119412	0.0124591	0.14595	1.15714	6.17371e-38	7.00445e-38	16528		3.70933e-36	0.0339694	2.91117e-36
TSPAN8	-0.094452	2.53599e-28	-0.139119	0.870125	3.06532e-12	7.07809e-38	4819		3.25011e-11	3.88472e-26	2.93667e-36
HLA-A	-0.0532782	4.26918e-12	-0.183813	0.832092	2.26069e-28	8.76688e-38	6610		8.13747e-27	8.44758e-11	3.63104e-36
POLR2L	0.025855	6.96508e-05	-0.186482	0.829874	1.40189e-35	8.86839e-38	7762		7.62077e-34	0.000356697	3.66673e-36
MRPL22	0.0672539	9.35294e-19	-0.192316	0.825046	1.14795e-21	9.74142e-38	3888		2.68749e-20	5.162e-17	4.02073e-36
GBE1	0.0363239	4.62963e-14	0.13095	1.13991	2.51046e-26	1.05359e-37	10792		7.9713e-25	1.28043e-12	4.34114e-36
MEF2A	0.00726499	0.0780399	0.139369	1.14955	1.62779e-38	1.15042e-37	15693		1.00059e-36	0.154733	4.73199e-36
WBSCR17	0.039088	6.95499e-19	0.101941	1.10732	1.8923e-21	1.19141e-37	16813		4.35356e-20	3.91531e-17	4.89214e-36
SURF1	0.0755274	8.23755e-21	-0.186579	0.829793	1.60594e-19	1.1975e-37	3690		3.17388e-18	6.00302e-19	4.90765e-36
NLK	0.0262151	6.40063e-09	0.129918	1.13873	2.06995e-31	1.19929e-37	14424		8.87709e-30	7.43701e-08	4.90765e-36
DMGDH	0.0506806	3.8714e-18	0.13632	1.14605	3.43135e-22	1.20244e-37	7949		8.44555e-21	1.93725e-16	4.91211e-36
HLA-B	-0.0571931	1.06004e-14	-0.160996	0.851295	1.37799e-25	1.32081e-37	7749		4.17104e-24	3.20832e-13	5.38648e-36
TMEM147	0.0543666	5.68858e-16	-0.171147	0.842698	2.66817e-24	1.37185e-37	5799		7.455e-23	2.14207e-14	5.58508e-36
PDIA3	0.0381231	5.43318e-14	-0.136327	0.872557	2.92038e-26	1.43341e-37	10956		9.22402e-25	1.47225e-12	5.82578e-36
REG4	0.0900489	2.50656e-22	-0.19911	0.81946	7.16549e-18	1.62033e-37	3044		1.22611e-16	2.17087e-20	6.5743e-36
MYO10	0.0187856	4.83828e-06	0.124484	1.13256	3.78584e-34	1.65211e-37	18118		1.89474e-32	3.25122e-05	6.69188e-36
PTPRG	-0.000397708	0.930389	0.142735	1.15342	2.07882e-39	1.74343e-37	16566		1.33967e-37	0.958	7.04985e-36
ATRAID	0.0415518	2.55805e-09	-0.203102	0.816195	7.98911e-31	1.84105e-37	5355		3.32505e-29	3.16149e-08	7.432e-36
MPST	0.0384503	1.07576e-08	-0.198789	0.819723	1.90436e-31	1.84549e-37	5657		8.19628e-30	1.1933e-07	7.43737e-36
WSB1	0.00551333	0.223787	0.144213	1.15513	9.68294e-39	1.95082e-37	14905		6.04503e-37	0.353146	7.8486e-36
PAG1	0.038706	2.22917e-15	0.11916	1.12655	1.17157e-24	2.34632e-37	13052		3.35958e-23	7.55972e-14	9.42391e-36
KIAA1324	0.0547035	9.06341e-35	0.0452944	1.04634	3.23684e-05	2.63224e-37	16716		0.000138591	2.24275e-32	1.05546e-35
TOMM22	0.0787078	1.3294e-17	-0.227865	0.796232	2.35248e-22	2.80404e-37	2826		5.88685e-21	6.32885e-16	1.12246e-35
SMC5	0.00489598	0.233103	0.138758	1.14885	1.48414e-38	3.09838e-37	16238		9.20198e-37	0.363833	1.23821e-35
PA2G4	0.0688059	1.85568e-21	-0.163732	0.84897	1.87084e-18	3.10911e-37	4474		3.38233e-17	1.45091e-19	1.24043e-35
EIF3I	0.0445609	1.27037e-10	-0.198823	0.819695	2.74327e-29	3.12086e-37	5223		1.04388e-27	2.00604e-09	1.24304e-35
CISD3	0.047617	3.8004e-10	-0.215792	0.805903	9.62021e-30	3.27234e-37	4469		3.78695e-28	5.4963e-09	1.3012e-35
TUFM	0.0353823	9.04164e-09	-0.178185	0.836788	4.10263e-31	3.31959e-37	7216		1.72851e-29	1.018e-07	1.3178e-35
ZFAND3	0.0155704	6.21418e-05	0.119824	1.1273	6.71941e-35	3.73176e-37	22818		3.47165e-33	0.000322199	1.47897e-35
KDELR1	0.0391445	5.57657e-10	-0.185184	0.830951	7.50304e-30	3.73933e-37	6245		2.97306e-28	7.77062e-09	1.47951e-35
MRPL37	0.0616094	9.49603e-11	-0.267975	0.764927	4.68997e-29	3.97738e-37	2698		1.75951e-27	1.53615e-09	1.5711e-35
LAMTOR1	0.0551021	1.68387e-13	-0.204507	0.815049	2.75558e-26	4.14199e-37	4398		8.71499e-25	4.21773e-12	1.63342e-35
ANXA2	-0.0774007	3.04854e-32	-0.0781339	0.924841	1.55778e-07	4.23811e-37	8788		9.51216e-07	6.29789e-30	1.66857e-35
CUX1	0.00943169	0.0155346	0.126827	1.13522	3.07468e-37	4.2623e-37	20432		1.78906e-35	0.0409754	1.67534e-35
AMBP	-0.0631849	5.96678e-15	-0.16739	0.845869	8.67667e-25	4.61579e-37	6704		2.50912e-23	1.89774e-13	1.8113e-35
PRADC1	0.0945565	2.82261e-18	-0.260132	0.77095	1.86366e-21	4.68915e-37	2056		4.29592e-20	1.438e-16	1.83707e-35
STC2	0.123418	1.57421e-26	-0.19517	0.822695	3.43469e-13	4.81826e-37	2179		3.93405e-12	2.06236e-24	1.88456e-35
SOX6	0.0060408	0.158389	0.136874	1.14668	3.5784e-38	5.04807e-37	19823		2.17728e-36	0.271265	1.97122e-35
CELA2A	0.0868871	1.11018e-33	-0.0608542	0.94096	5.48019e-06	5.41444e-37	10056		2.66376e-05	2.55091e-31	2.11084e-35
MLEC	0.048689	5.92448e-16	-0.153898	0.85736	1.02949e-23	5.42784e-37	7280		2.79819e-22	2.22346e-14	2.11261e-35
EPB41L4A	-0.0707974	3.77753e-32	0.0848934	1.0886	1.68204e-07	5.65195e-37	7083		1.02292e-06	7.73296e-30	2.19627e-35
RP11-383H13.1	0.0597304	2.14723e-22	0.122128	1.1299	3.18408e-17	6.07659e-37	7643		5.18913e-16	1.86685e-20	2.35744e-35
PHLPP1	0.0135591	0.00194008	0.137624	1.14754	4.01945e-36	6.92053e-37	14872		2.24089e-34	0.00686319	2.6805e-35
UNC13B	0.0164554	0.000309647	0.14215	1.15275	2.70641e-35	7.43124e-37	13440		1.44501e-33	0.0013505	2.87365e-35
PCK2	0.0832425	3.73925e-24	-0.166103	0.846959	2.57017e-15	8.50895e-37	3529		3.5698e-14	4.0481e-22	3.28509e-35
CCT7	0.0479513	3.08512e-10	-0.215327	0.806278	3.2275e-29	8.8124e-37	4347		1.22425e-27	4.53169e-09	3.39675e-35
RPH3AL	0.0375079	4.31121e-16	0.1128	1.11941	2.43813e-23	9.29707e-37	14034		6.49437e-22	1.65102e-14	3.5778e-35
AURKAIP1	0.039051	3.04903e-09	-0.184739	0.831321	4.21331e-30	1.13367e-36	6314		1.69757e-28	3.71325e-08	4.35571e-35
HSPB1	-0.00698136	0.350648	-0.186147	0.830152	4.02356e-38	1.24373e-36	8515		2.43578e-36	0.491378	4.77088e-35
ICA1	0.0311438	1.89261e-13	0.112276	1.11882	7.60591e-26	1.26869e-36	16891		2.33765e-24	4.70396e-12	4.85885e-35
LAMTOR2	0.0665521	2.74453e-18	-0.179138	0.83599	5.60717e-21	1.35527e-36	4346		1.25042e-19	1.40458e-16	5.18212e-35
AC004448.5	0.0725624	4.10535e-21	-0.16239	0.850109	3.88459e-18	1.40389e-36	4566		6.80243e-17	3.14437e-19	5.35946e-35
CGNL1	0.0443034	5.31863e-20	0.111879	1.11838	3.24317e-19	1.51712e-36	10349		6.24487e-18	3.48154e-18	5.78249e-35
PRKCDBP	0.0935406	1.11659e-19	-0.230387	0.794226	1.65818e-19	1.62715e-36	2375		3.27173e-18	7.08266e-18	6.19198e-35
NFAT5	-0.00293996	0.458999	0.13438	1.14383	4.23761e-38	1.7084e-36	17690		2.5589e-36	0.595926	6.49085e-35
MRPL51	0.0390592	8.47711e-08	-0.208533	0.811774	2.42063e-31	1.80123e-36	5150		1.03256e-29	7.99697e-07	6.83266e-35
ZHX2	0.0101819	0.0136042	0.127454	1.13593	1.54689e-36	1.84672e-36	19271		8.76681e-35	0.0365953	6.99412e-35
ARID2	-0.000811364	0.844933	0.145191	1.15626	2.4995e-38	1.85321e-36	14073		1.52858e-36	0.901195	7.0076e-35
ADI1	0.0388166	1.89751e-07	-0.231703	0.793182	1.14892e-31	1.91235e-36	4318		5.09115e-30	1.68552e-06	7.21979e-35
RP11-296O14.3	0.0351865	1.13904e-09	0.168664	1.18372	1.93691e-29	1.935e-36	6788		7.50138e-28	1.50081e-08	7.29379e-35
HDAC8	0.0149539	0.000642831	0.137186	1.14704	3.5013e-35	1.97361e-36	14264		1.84883e-33	0.00261334	7.42761e-35
TRAPPC1	0.050319	4.35303e-08	-0.284128	0.75267	5.28899e-31	2.01831e-36	2602		2.21279e-29	4.32003e-07	7.58389e-35
EPCAM	-0.020343	0.00129192	-0.184912	0.831178	1.87774e-35	2.12538e-36	8279		1.01385e-33	0.00484213	7.97366e-35
RP11-114H23.1	0.0723946	2.23322e-27	0.101893	1.10727	1.32263e-11	2.58201e-36	6784		1.32335e-10	3.12345e-25	9.6716e-35
RBM25	0.0157663	0.000132203	0.128464	1.13708	2.39966e-34	2.77091e-36	16691		1.21109e-32	0.000631512	1.03629e-34
C19orf24	0.0487932	3.49099e-08	-0.260327	0.7708	1.08458e-30	3.30037e-36	3103		4.47516e-29	3.53304e-07	1.23238e-34
KB-1507C5.2	0.0195244	2.64029e-05	0.135816	1.14547	1.53332e-33	3.52617e-36	14079		7.41096e-32	0.000149607	1.31464e-34
RABAC1	0.0289263	9.25569e-06	-0.191661	0.825587	4.64586e-33	3.74276e-36	6607		2.19242e-31	5.83319e-05	1.39322e-34
RAB13	0.0481022	2.90262e-10	-0.210614	0.810087	1.48901e-28	3.76165e-36	4448		5.42492e-27	4.29726e-09	1.39754e-34
NAALADL2	0.00376935	0.387735	0.132491	1.14167	1.11601e-37	3.76607e-36	23088		6.65525e-36	0.528544	1.39754e-34
NPM3	0.0974786	9.21247e-19	-0.249163	0.779453	4.75801e-20	3.81437e-36	2089		9.8246e-19	5.09696e-17	1.41327e-34
A1CF	0.0537197	4.98333e-23	0.110039	1.11632	9.44956e-16	4.09444e-36	8889		1.3622e-14	4.81607e-21	1.51469e-34
USP47	0.01645	6.67483e-05	0.129069	1.13777	7.8561e-34	4.55379e-36	15997		3.86724e-32	0.000343238	1.68202e-34
RTN1	-0.0118999	0.360058	0.432555	1.54119	1.69686e-37	5.29639e-36	1105		1.00442e-35	0.501409	1.95329e-34
PSMA4	0.0447892	1.5208e-09	-0.205982	0.813848	4.4249e-29	5.82711e-36	4774		1.66528e-27	1.95242e-08	2.1457e-34
HIVEP3	0.0206187	3.3009e-06	0.128432	1.13704	2.19326e-32	6.26373e-36	15290		1.00342e-30	2.29981e-05	2.30293e-34
PCMTD1	0.0360426	3.06972e-15	0.111683	1.11816	2.46965e-23	6.55559e-36	14830		6.57101e-22	1.00911e-13	2.40654e-34
MANF	0.0650767	6.1394e-20	-0.156115	0.85546	1.46839e-18	7.77992e-36	5095		2.68306e-17	3.96123e-18	2.8516e-34
H2AFJ	0.0204018	0.00122473	-0.184224	0.831749	7.69724e-35	8.13124e-36	7834		3.9683e-33	0.00461958	2.97581e-34
SGMS1	0.0125003	0.00239584	0.133545	1.14287	4.82352e-35	9.9444e-36	15428		2.51379e-33	0.0082391	3.63381e-34
SUPT4H1	0.0489013	2.09583e-07	-0.274107	0.760251	5.53812e-31	9.9874e-36	2808		2.31299e-29	1.83848e-06	3.64395e-34
DDT	0.0385236	5.30144e-08	-0.183653	0.832225	2.31183e-30	1.05392e-35	6658		9.42542e-29	5.18809e-07	3.83943e-34
CREG1	0.0492399	1.08494e-09	-0.233453	0.791795	1.24618e-28	1.16131e-35	3622		4.56101e-27	1.43879e-08	4.22419e-34
RP11-1000B6.3	0.0221655	3.22112e-08	0.117214	1.12436	4.43285e-30	1.22568e-35	18527		1.78133e-28	3.27759e-07	4.45156e-34
CDK13	-0.000603396	0.887392	0.140861	1.15126	1.85879e-37	1.41352e-35	14730		1.09486e-35	0.930231	5.126e-34
VPS13B	-0.00103951	0.795659	0.13333	1.14263	2.18733e-37	1.49048e-35	17276		1.28208e-35	0.867214	5.39689e-34
LAGE3	0.0822342	1.05524e-18	-0.207969	0.812232	1.70608e-19	1.54121e-35	2924		3.35795e-18	5.76746e-17	5.57215e-34
PSMC3	0.0540892	1.10176e-11	-0.217069	0.804875	1.9942e-26	1.87654e-35	3771		6.38278e-25	2.05887e-10	6.77424e-34
PSMB5	0.0355426	1.25225e-06	-0.213678	0.807608	1.7788e-31	1.90217e-35	4823		7.71123e-30	9.4277e-06	6.85643e-34
ADAMTS17	0.0355322	1.01997e-14	0.115469	1.1224	2.21289e-23	1.92713e-35	13027		5.92733e-22	3.09121e-13	6.93592e-34
ATP5G3	0.0186681	0.00772056	-0.217304	0.804685	2.95509e-35	1.94773e-35	5503		1.56731e-33	0.0226635	6.99952e-34
BANF1	0.0443297	1.59953e-13	-0.158599	0.853338	1.47942e-24	2.01934e-35	6811		4.20714e-23	4.0199e-12	7.24597e-34
PRKD1	0.0231851	1.33688e-06	0.134117	1.14353	1.93216e-31	2.20197e-35	12784		8.30102e-30	1.00212e-05	7.88947e-34
FMN1	-0.0795564	1.51038e-33	0.0728142	1.07553	0.000190975	2.45572e-35	4232		0.000708597	3.40108e-31	8.78544e-34
ST6GALNAC4	0.0815853	1.99903e-17	-0.227838	0.796254	1.45865e-20	2.48216e-35	2547		3.15598e-19	9.35845e-16	8.86676e-34
KANSL1	0.0126476	0.00159173	0.123362	1.13129	1.98354e-34	2.68512e-35	20029		1.00744e-32	0.00578199	9.57746e-34
ATG7	0.00976565	0.0185704	0.134703	1.1442	1.92633e-35	3.03786e-35	15386		1.03775e-33	0.0474599	1.08195e-33
SLC39A5	0.0616928	9.79303e-31	-0.06612	0.936018	4.08866e-07	3.39575e-35	10651		2.35506e-06	1.83766e-28	1.20762e-33
SNRNP25	0.0888093	2.5649e-14	-0.29608	0.743728	1.67757e-23	3.64605e-35	1747		4.51363e-22	7.26497e-13	1.2947e-33
RP11-141M1.3	0.0153165	0.00079091	0.141103	1.15154	5.88132e-34	3.93797e-35	12525		2.90707e-32	0.00315439	1.39628e-33
HNF1A-AS1	-0.0597988	5.6969e-28	0.0949272	1.09958	8.28478e-10	3.99499e-35	7003		6.83923e-09	8.43966e-26	1.4144e-33
ADIPOR1	0.0805476	2.40916e-25	-0.139311	0.869957	2.05184e-12	4.18183e-35	3901		2.20974e-11	2.85523e-23	1.47836e-33
AP2S1	0.0470177	1.13839e-10	-0.199214	0.819375	4.45427e-27	4.2884e-35	4698		1.47693e-25	1.81418e-09	1.5138e-33
BCKDHB	0.0328153	7.48059e-13	0.121004	1.12863	6.87682e-25	4.34988e-35	12185		2.00557e-23	1.66122e-11	1.53324e-33
PFN1	0.0168572	0.0101564	-0.197014	0.821179	5.69779e-35	4.88647e-35	6679		2.95656e-33	0.0286379	1.71984e-33
HNRNPA1L2	0.0542187	2.52466e-14	-0.182617	0.833087	2.41195e-23	5.13874e-35	4678		6.43177e-22	7.16901e-13	1.80596e-33
NDUFS8	0.0554004	1.57104e-17	-0.151249	0.859634	3.91992e-20	5.19628e-35	5958		8.15023e-19	7.43208e-16	1.82351e-33
YWHAH	0.0462861	2.87138e-08	-0.244267	0.783279	2.16469e-29	5.24405e-35	3409		8.30304e-28	2.94033e-07	1.83757e-33
MRPL40	0.0671753	2.72549e-15	-0.208793	0.811563	2.28534e-22	5.25491e-35	3432		5.72481e-21	9.02538e-14	1.83868e-33
CSMD3	0.0559984	2.05897e-15	0.146623	1.15792	3.22162e-22	5.59204e-35	7188		7.97027e-21	7.0355e-14	1.95378e-33
NXN	0.0364955	7.5023e-16	0.110946	1.11734	9.75718e-22	6.16391e-35	12701		2.30452e-20	2.75141e-14	2.15044e-33
ERC1	-0.00186911	0.641605	0.130967	1.13993	1.17302e-36	6.33529e-35	17635		6.74358e-35	0.753581	2.20701e-33
ALG2	0.063577	7.43087e-15	-0.209445	0.811034	1.16442e-22	7.2715e-35	3405		2.98552e-21	2.3096e-13	2.52946e-33
SLC25A45	0.0460158	1.00999e-14	0.144899	1.15592	1.0326e-22	8.74499e-35	7158		2.65039e-21	3.06725e-13	3.03761e-33
RP11-661P17.1	-0.0718623	1.56004e-33	0.0547443	1.05627	0.000671179	8.77934e-35	7727		0.00222494	3.47812e-31	3.04512e-33
QPRT	0.0761839	4.45495e-26	-0.124329	0.883089	2.39256e-11	8.93513e-35	4477		2.33347e-10	5.6676e-24	3.09466e-33
MCCC1	0.0217888	6.61918e-07	0.128839	1.13751	1.76882e-30	9.80386e-35	13821		7.24036e-29	5.29299e-06	3.39063e-33
RPL18A	0.0733658	5.47657e-20	-0.160733	0.851519	2.23982e-17	1.02657e-34	4507		3.70568e-16	3.56421e-18	3.54524e-33
BTG1	-0.00327654	0.581154	-0.173052	0.841094	2.22222e-36	1.08014e-34	9779		1.24762e-34	0.703803	3.72483e-33
SLC25A22	0.0866177	1.25835e-27	-0.12827	0.879616	1.14179e-09	1.20015e-34	3423		9.22867e-09	1.78211e-25	4.13273e-33
NCOR1	0.0182719	1.78645e-06	0.113326	1.12	1.0236e-30	1.52304e-34	21474		4.23813e-29	1.31076e-05	5.23307e-33
PIGT	0.0561101	2.87643e-11	-0.227156	0.796796	6.36156e-26	1.52407e-34	3395		1.96528e-24	5.0445e-10	5.23307e-33
WDR70	0.00500805	0.220334	0.134145	1.14356	8.54345e-36	1.56731e-34	15971		4.68678e-34	0.348964	5.37383e-33
CYC1	0.0565157	3.78271e-17	-0.156422	0.855198	5.69709e-20	1.79138e-34	5488		1.16533e-18	1.70018e-15	6.13331e-33
TACSTD2	-0.0494742	8.99152e-11	-0.176098	0.838536	2.44586e-26	1.82765e-34	6206		7.78369e-25	1.45978e-09	6.24851e-33
PARD6A	0.0977707	5.67385e-16	-0.286702	0.750735	4.39529e-21	2.06936e-34	1671		9.88447e-20	2.14009e-14	7.06478e-33
SLC20A2	0.0151609	0.000373527	0.124659	1.13276	6.97706e-33	2.16139e-34	16962		3.26682e-31	0.00160119	7.36846e-33
SH3RF1	0.00209004	0.629666	0.139603	1.14982	4.57815e-36	2.38787e-34	14769		2.54055e-34	0.744138	8.12895e-33
HIBCH	0.0228258	2.32013e-07	0.126365	1.1347	1.2697e-29	2.43956e-34	14375		4.95339e-28	2.02029e-06	8.2931e-33
CMSS1	0.0282895	1.69679e-09	0.124046	1.13207	1.82275e-27	2.55974e-34	13280		6.19812e-26	2.16232e-08	8.6893e-33
TSPO	0.0142928	0.0660489	-0.244505	0.783092	4.70213e-35	2.57027e-34	4473		2.46122e-33	0.135036	8.71268e-33
SRRM2	0.00552519	0.234035	0.14094	1.15136	1.35281e-35	2.61961e-34	14554		7.37064e-34	0.365086	8.86733e-33
APH1A	0.0423406	1.6259e-08	-0.212951	0.808195	2.24143e-28	3.01022e-34	4339		8.08028e-27	1.74177e-07	1.01751e-32
EHBP1	0.0110628	0.00495482	0.120866	1.12847	7.89752e-34	3.22941e-34	20146		3.87966e-32	0.0155314	1.09006e-32
DNAH14	0.00357792	0.386576	0.131994	1.1411	1.02477e-35	3.26889e-34	16297		5.60885e-34	0.527438	1.10183e-32
DNAJB2	0.0562343	1.07483e-14	-0.176152	0.838491	4.07619e-22	3.61082e-34	4752		1.00019e-20	3.24874e-13	1.21537e-32
RP11-125B21.2	0.0517696	3.69904e-15	0.150483	1.1624	1.25244e-21	3.8156e-34	6062		2.92639e-20	1.19849e-13	1.28249e-32
NCOA2	0.000529634	0.898405	0.133665	1.14301	5.55792e-36	4.1087e-34	16376		3.07714e-34	0.937396	1.37907e-32
ANP32B	0.0399675	8.9489e-11	-0.161435	0.850922	6.19438e-26	4.5555e-34	7107		1.9161e-24	1.45496e-09	1.52689e-32
LMF2	0.0557236	3.46025e-21	-0.117438	0.889195	1.71771e-15	4.88043e-34	7775		2.41801e-14	2.66291e-19	1.63351e-32
SLC25A4	0.0633597	2.85965e-13	-0.228701	0.795567	2.22104e-23	5.21097e-34	2945		5.94253e-22	6.90177e-12	1.7417e-32
MKLN1	0.00994346	0.0147465	0.128024	1.13658	4.43495e-34	5.3638e-34	17075		2.21038e-32	0.0391906	1.79028e-32
TNFAIP8	0.0327026	1.92318e-08	0.138613	1.14868	4.00738e-28	6.30819e-34	10231		1.4296e-26	2.0284e-07	2.10255e-32
CLPP	0.07684	2.09327e-19	-0.18845	0.828242	4.33138e-17	7.40649e-34	3044		6.95022e-16	1.27052e-17	2.46519e-32
EIF3F	0.0468573	1.39597e-14	-0.142629	0.867076	6.81868e-22	7.77105e-34	7689		1.63628e-20	4.14157e-13	2.58293e-32
PPP1R12B	0.012728	0.00454144	0.137357	1.14724	2.11531e-33	7.8419e-34	13285		1.01218e-31	0.0144064	2.60286e-32
LINC00969	-0.0181767	6.79355e-05	0.136163	1.14587	1.53869e-31	8.52416e-34	13374		6.70673e-30	0.000348944	2.82539e-32
CREB3L1	0.0317713	2.34893e-08	0.141006	1.15143	4.64731e-28	8.89702e-34	9974		1.65297e-26	2.43747e-07	2.94489e-32
TNS3	0.0158295	6.95542e-05	0.116797	1.12389	1.71409e-31	9.70644e-34	20400		7.4577e-30	0.000356364	3.20836e-32
EMC6	0.057472	8.33154e-11	-0.242551	0.784624	1.67666e-25	1.13508e-33	2897		5.04323e-24	1.36048e-09	3.74671e-32
VAMP8	0.0341848	1.02997e-07	-0.174184	0.840142	1.4223e-28	1.18965e-33	6895		5.18978e-27	9.58993e-07	3.9214e-32
EPB41	0.0163958	0.000165116	0.133815	1.14318	9.43879e-32	1.26467e-33	13384		4.1903e-30	0.000770747	4.16296e-32
PLXDC2	-0.0616561	6.5443e-21	0.131388	1.14041	2.44215e-15	1.2965e-33	6046		3.39592e-14	4.87962e-19	4.26186e-32
IMP4	0.0743709	6.50982e-23	-0.137211	0.871786	2.50564e-13	1.32286e-33	4410		2.91025e-12	6.18515e-21	4.34255e-32
H2AFZ	0.0290253	0.000311414	-0.233712	0.79159	5.46368e-32	1.37919e-33	4211		2.46205e-30	0.00135715	4.52125e-32
DUSP16	-0.00885098	0.0668342	0.15565	1.16842	2.55299e-34	1.38304e-33	10024		1.28578e-32	0.136382	4.52766e-32
FMNL2	-0.0048288	0.335968	0.150093	1.16194	5.20558e-35	1.41717e-33	11483		2.70702e-33	0.475807	4.63304e-32
MKL1	-0.0100569	0.0176519	0.133456	1.14277	1.1413e-33	1.62961e-33	14633		5.54975e-32	0.0455361	5.32028e-32
SCFD1	0.0222564	1.81381e-07	0.121751	1.12947	1.12885e-28	1.65591e-33	15073		4.13791e-27	1.6182e-06	5.39876e-32
SAMD12	0.000391733	0.925024	0.129971	1.1388	2.55598e-35	1.90874e-33	17685		1.3708e-33	0.954779	6.21457e-32
LARGE	-0.00501478	0.222404	0.12338	1.13131	1.07007e-34	1.92111e-33	20814		5.46965e-33	0.351469	6.24634e-32
ARL6IP5	0.0169497	0.00769318	-0.19995	0.818772	3.3843e-33	2.09938e-33	6162		1.61296e-31	0.0225978	6.8167e-32
HLA-E	-0.011697	0.125653	-0.233551	0.791717	2.08834e-34	2.11567e-33	4953		1.0562e-32	0.226538	6.86028e-32
CAP2	-0.0151141	0.0042707	0.175976	1.19241	6.68376e-33	2.29901e-33	7048		3.13561e-31	0.0136621	7.44468e-32
RP4-794H19.1	0.0533697	3.94743e-10	-0.189521	0.827356	8.26515e-26	2.6234e-33	5077		2.53377e-24	5.69797e-09	8.48363e-32
SND1	0.0372469	1.17941e-19	0.0826764	1.08619	2.86002e-16	2.71113e-33	21413		4.29864e-15	7.41839e-18	8.7555e-32
ARFGEF1	-0.00803079	0.0636706	0.13989	1.15015	5.46793e-34	2.79711e-33	13168		2.71393e-32	0.131114	9.02097e-32
NDUFA8	0.0690701	7.95012e-17	-0.195358	0.82254	4.39765e-19	2.80879e-33	3231		8.3737e-18	3.40344e-15	9.04643e-32
ZFHX3	-0.000699997	0.865153	0.133602	1.14294	4.24671e-35	2.94987e-33	15401		2.22771e-33	0.91484	9.48802e-32
BTG2	0.0640291	6.2683e-26	-0.0834869	0.919903	5.93064e-10	2.98432e-33	9745		4.97812e-09	7.75548e-24	9.58592e-32
SETD5	0.00697562	0.0971001	0.132681	1.14189	4.05143e-34	3.15584e-33	15406		2.02343e-32	0.184593	1.01232e-31
POMP	0.0512662	3.36722e-12	-0.182928	0.832828	1.27324e-23	3.4356e-33	4868		3.44118e-22	6.75786e-11	1.10059e-31
KANK4	0.0433243	2.59781e-15	0.130542	1.13945	1.81435e-20	3.77255e-33	8055		3.86625e-19	8.66629e-14	1.20691e-31
FNBP4	-0.00114786	0.784201	0.136418	1.14616	6.28538e-35	3.94297e-33	14648		3.25442e-33	0.859593	1.25975e-31
DPP6	-0.00770032	0.0936879	0.146951	1.1583	5.86697e-34	4.39107e-33	11724		2.90597e-32	0.179546	1.40104e-31
XBP1	0.0229179	1.12464e-05	-0.13162	0.876674	5.29157e-30	4.74939e-33	15822		2.11073e-28	6.94551e-05	1.51335e-31
RRBP1	0.0532945	9.56316e-34	-0.0192233	0.98096	0.0625113	4.77063e-33	23244		0.117822	2.22003e-31	1.51809e-31
WWC2	-0.00803577	0.0685089	0.143618	1.15444	9.20073e-34	5.02686e-33	12011		4.48311e-32	0.139118	1.5975e-31
MRPL23	0.0481118	4.3279e-14	-0.15237	0.858671	1.55571e-21	5.36504e-33	6417		3.61035e-20	1.20316e-12	1.70271e-31
NDUFB7	0.0325158	8.76775e-07	-0.177468	0.837388	7.8333e-29	5.47133e-33	6608		2.90693e-27	6.8292e-06	1.73414e-31
S100A11	-0.0622997	2.05003e-15	-0.166055	0.847	3.5353e-20	5.7697e-33	5460		7.389e-19	7.01559e-14	1.82628e-31
ALDH1L2	0.0585469	7.11264e-28	0.0714078	1.07402	1.0371e-07	5.87115e-33	9228		6.49151e-07	1.04681e-25	1.85594e-31
PCBD1	0.0480089	2.16311e-11	-0.176907	0.837858	3.98535e-24	6.84801e-33	5421		1.09943e-22	3.85051e-10	2.16187e-31
ADRM1	0.0671345	1.56699e-19	-0.158866	0.85311	5.53764e-16	6.89245e-33	4037		8.13443e-15	9.66723e-18	2.17303e-31
SOD1	-0.000100532	0.989466	-0.230139	0.794423	8.97552e-35	7.05208e-33	4825		4.59765e-33	0.99388	2.22043e-31
CHCHD10	0.0578636	7.45349e-17	-0.153581	0.857631	1.22868e-18	7.2692e-33	5239		2.26056e-17	3.19691e-15	2.28578e-31
PSMB1	0.0335796	1.86965e-07	-0.179101	0.836021	5.1356e-28	7.61696e-33	6337		1.81053e-26	1.66275e-06	2.39199e-31
SENP6	0.00112428	0.786754	0.132824	1.14205	1.26543e-34	7.89419e-33	15419		6.45449e-33	0.86126	2.47579e-31
CYB561	0.0506866	6.62042e-15	-0.154918	0.856486	1.52041e-20	7.98028e-33	5756		3.28072e-19	2.0763e-13	2.49951e-31
HIST1H2BK	0.0730064	2.05716e-11	-0.281555	0.754609	5.03992e-24	8.21676e-33	2000		1.38716e-22	3.67936e-10	2.57021e-31
CREB3L2	0.0387496	6.6632e-15	0.110108	1.1164	1.64612e-20	8.6865e-33	12318		3.5329e-19	2.08681e-13	2.71359e-31
ATP5D	0.0412124	5.0781e-11	-0.152392	0.858651	2.24525e-24	9.02512e-33	7643		6.288e-23	8.6366e-10	2.8157e-31
PDSS2	0.013829	0.00101562	0.130368	1.13925	1.16887e-31	9.39217e-33	14364		5.17e-30	0.0039174	2.92639e-31
MAP3K13	0.0284904	3.47048e-12	0.100444	1.10566	3.46057e-23	9.50036e-33	19384		9.04693e-22	6.94651e-11	2.95624e-31
MPG	0.0457324	6.91983e-10	-0.193552	0.824027	2.1854e-25	1.19278e-32	4641		6.53248e-24	9.48392e-09	3.70678e-31
NHP2	0.0627674	8.43993e-16	-0.177207	0.837607	1.82152e-19	1.21232e-32	4090		3.57636e-18	3.05057e-14	3.76261e-31
DCXR	0.0640117	9.20877e-17	-0.165403	0.847552	1.73388e-18	1.25851e-32	4438		3.14419e-17	3.88321e-15	3.90088e-31
ATHL1	0.0284371	6.54259e-06	0.140566	1.15093	2.65478e-29	1.36757e-32	11650		1.01181e-27	4.27528e-05	4.23345e-31
AOX1	0.0523578	1.34512e-22	0.0906068	1.09484	1.29788e-12	1.37448e-32	10706		1.42073e-11	1.21157e-20	4.24932e-31
ZNF593	0.0619195	1.09698e-14	-0.186145	0.830153	1.60004e-20	1.3818e-32	3918		3.44017e-19	3.31124e-13	4.26644e-31
WRN	0.0120292	0.00800226	0.141927	1.15249	2.20606e-32	1.38967e-32	11556		1.00735e-30	0.0233776	4.2852e-31
SLC17A4	-0.0765088	8.87642e-31	0.0691763	1.07163	0.0002046	1.42913e-32	5278		0.000755063	1.67966e-28	4.40119e-31
DPM3	0.054208	7.47336e-14	-0.1677	0.845607	2.48814e-21	1.46281e-32	5141		5.69706e-20	1.9845e-12	4.49912e-31
CHD2	0.00239156	0.590719	0.134699	1.14419	3.41801e-34	1.5867e-32	15220		1.71423e-32	0.711784	4.87391e-31
ATP5F1	0.0436227	1.85227e-09	-0.185489	0.830698	1.13786e-25	1.65538e-32	5165		3.46166e-24	2.34191e-08	5.07833e-31
PUM2	0.0189145	5.93029e-06	0.123089	1.13098	3.61998e-29	1.68572e-32	14860		1.3688e-27	3.90806e-05	5.16478e-31
C21orf33	0.0518057	1.48898e-10	-0.210345	0.810304	1.47576e-24	1.72496e-32	3687		4.20171e-23	2.32445e-09	5.27824e-31
TRAPPC9	0.00743304	0.0639862	0.122841	1.13071	3.81939e-33	1.91586e-32	18313		1.81671e-31	0.131632	5.8549e-31
UGGT2	0.0134368	0.00142364	0.127453	1.13593	1.84011e-31	2.05185e-32	14843		7.94828e-30	0.00525966	6.26246e-31
GHITM	0.0528084	2.53826e-11	-0.204623	0.814955	1.13346e-23	2.25073e-32	3805		3.07381e-22	4.47935e-10	6.8607e-31
RHOC	0.0216842	0.00472046	-0.234235	0.791176	6.13993e-32	2.26718e-32	4032		2.75126e-30	0.0148906	6.90205e-31
PPP1CA	0.0487075	2.12599e-12	-0.174701	0.839708	1.39809e-22	2.32431e-32	4990		3.55799e-21	4.39202e-11	7.06696e-31
TMED3	0.055721	2.13099e-23	-0.0930995	0.911103	1.4089e-11	2.3475e-32	8933		1.40732e-10	2.15183e-21	7.12233e-31
FGL1	0.0626827	4.6471e-19	-0.11073	0.895181	6.46345e-16	2.34848e-32	9920		9.41935e-15	2.66164e-17	7.12233e-31
ANKRD10	-0.0109361	0.0187914	0.145976	1.15717	1.90658e-32	2.79495e-32	11212		8.75603e-31	0.0478941	8.46562e-31
UBR2	0.0116681	0.00452215	0.12721	1.13566	7.99269e-32	2.81935e-32	15514		3.56814e-30	0.0143604	8.52872e-31
XIST	0.0488076	4.69264e-10	0.180994	1.19841	7.84426e-25	2.87064e-32	7552		2.28494e-23	6.65003e-09	8.66201e-31
DNAJC4	0.0711512	2.26157e-20	-0.153141	0.858008	1.62953e-14	2.87393e-32	3882		2.0935e-13	1.55262e-18	8.66201e-31
SF3B5	0.0481234	6.20146e-10	-0.192095	0.825229	5.94339e-25	2.87429e-32	4656		1.74198e-23	8.58823e-09	8.66201e-31
MYL12B	-0.00562449	0.429861	-0.2057	0.814078	8.73253e-34	2.92663e-32	6171		4.26365e-32	0.567985	8.80865e-31
ADCY5	-0.0825462	9.04787e-34	0.0164183	1.01655	0.437167	3.08179e-32	3703		0.55592	2.12229e-31	9.26397e-31
PHGDH	0.0601068	5.2643e-24	-0.092814	0.911363	7.81022e-11	3.20182e-32	8128		7.17613e-10	5.64484e-22	9.61271e-31
CHID1	0.0414215	2.08343e-08	-0.199601	0.819058	2.21583e-26	3.58972e-32	4532		7.07324e-25	2.18106e-07	1.07638e-30
MRPL43	0.0546304	4.88587e-13	-0.185566	0.830634	9.55429e-22	3.62932e-32	4278		2.26106e-20	1.12957e-11	1.08688e-30
SPINK1	-0.0617701	2.13503e-11	-0.117384	0.889243	2.23182e-23	3.70366e-32	17090		5.96469e-22	3.81217e-10	1.10776e-30
NALCN	0.0583012	1.86428e-23	0.0990625	1.10414	2.57787e-11	3.73503e-32	7199		2.50504e-10	1.92568e-21	1.11575e-30
CCND2	0.0729607	8.05497e-28	-0.0761902	0.92664	6.12032e-07	3.83017e-32	7138		3.44096e-06	1.17021e-25	1.14274e-30
EIF4H	0.0426729	7.05101e-13	-0.15051	0.860269	7.1526e-22	3.91713e-32	6721		1.71298e-20	1.56892e-11	1.16723e-30
TSPAN13	0.0489721	1.11517e-12	-0.163279	0.849354	4.60089e-22	3.98419e-32	5726		1.12319e-20	2.41225e-11	1.18573e-30
PM20D1	0.0889344	1.17622e-27	-0.10125	0.903707	4.93156e-07	4.49719e-32	3971		2.80751e-06	1.67633e-25	1.33674e-30
ECHS1	0.0392944	3.30559e-07	-0.214475	0.806965	1.7656e-27	4.52456e-32	4107		6.02088e-26	2.78679e-06	1.3432e-30
C1QBP	0.0515017	5.11194e-10	-0.21326	0.807946	1.21994e-24	4.83045e-32	3692		3.4941e-23	7.17647e-09	1.43223e-30
PDE3B	0.0306207	2.15474e-09	0.131375	1.1404	3.20983e-25	5.35007e-32	10438		9.52343e-24	2.69408e-08	1.58434e-30
PQBP1	0.0695934	4.52454e-19	-0.159102	0.85291	1.55445e-15	5.43926e-32	3832		2.19592e-14	2.60572e-17	1.60875e-30
MYL6	-0.0392434	6.3805e-10	-0.143968	0.865915	1.29513e-24	6.3775e-32	9137		3.70503e-23	8.80368e-09	1.88392e-30
MRPL34	0.0586902	6.85154e-12	-0.212264	0.808751	1.36447e-22	7.20342e-32	3332		3.47613e-21	1.31082e-10	2.12528e-30
UQCRFS1	0.0630706	3.80766e-18	-0.147914	0.862505	2.50832e-16	7.3571e-32	4872		3.78664e-15	1.90959e-16	2.16794e-30
GIGYF2	0.00542872	0.181492	0.130646	1.13956	5.30394e-33	7.41445e-32	15165		2.49806e-31	0.301434	2.18215e-30
RPN1	0.049375	1.88861e-15	-0.141977	0.867641	5.23775e-19	7.61653e-32	6366		9.94965e-18	6.49279e-14	2.23886e-30
POLR2K	0.0629717	1.83549e-13	-0.211604	0.809285	5.49082e-21	7.75807e-32	3069		1.2279e-19	4.57208e-12	2.27767e-30
CD164	0.0266524	5.10835e-05	-0.188615	0.828105	2.12757e-29	8.35802e-32	6075		8.17377e-28	0.000271105	2.4508e-30
PHIP	0.0131697	0.00147256	0.120103	1.12761	9.21985e-31	1.04106e-31	17338		3.83063e-29	0.00541905	3.04894e-30
PODXL	0.0766733	1.97817e-30	-0.0567082	0.94487	0.000713211	1.08129e-31	5630		0.0023528	3.68137e-28	3.16289e-30
PEAK1	0.00583428	0.188985	0.137416	1.14731	7.62777e-33	1.1045e-31	13052		3.5576e-31	0.310829	3.2268e-30
TMEM109	0.0471903	1.80099e-07	-0.259501	0.771437	8.42729e-27	1.16211e-31	2656		2.74121e-25	1.6074e-06	3.39097e-30
HIATL2	-0.0110051	0.0178414	0.147942	1.15945	8.94475e-32	1.22113e-31	10287		3.98573e-30	0.0459251	3.55884e-30
KIAA1549	0.0199	8.05202e-05	0.150666	1.16261	2.08164e-29	1.28173e-31	8962		8.01015e-28	0.000405718	3.7309e-30
POLR2E	0.0610846	9.68653e-15	-0.188172	0.828472	1.90471e-19	1.40908e-31	3591		3.73357e-18	2.9636e-13	4.09661e-30
CPEB4	0.0146102	0.0010458	0.12591	1.13418	1.76984e-30	1.41353e-31	14748		7.24036e-29	0.00402004	4.10457e-30
FAM162A	0.0523811	1.71103e-18	-0.117159	0.889444	1.1196e-15	1.46233e-31	7891		1.60144e-14	8.98111e-17	4.2411e-30
NPAS2	0.0119757	0.00588278	0.125649	1.13388	3.35872e-31	1.50767e-31	15791		1.42764e-29	0.0180229	4.3673e-30
TBL2	0.0781603	5.76229e-17	-0.198706	0.819791	3.69516e-17	1.62312e-31	2712		5.99351e-16	2.50977e-15	4.69605e-30
MACC1	0.0127885	0.00612862	0.132203	1.14134	3.51338e-31	1.64114e-31	13418		1.49073e-29	0.0186745	4.74245e-30
ARHGEF10L	0.0167694	0.000472955	0.13084	1.13979	4.68098e-30	1.68678e-31	13335		1.87341e-28	0.0019825	4.86844e-30
TMEM66	0.020234	0.00075551	-0.162181	0.850287	3.11346e-30	1.79077e-31	8864		1.2608e-28	0.00302931	5.16234e-30
VTI1A	0.0147873	0.00038932	0.123234	1.13115	6.39518e-30	1.89405e-31	15478		2.54248e-28	0.00166256	5.45348e-30
AP1S1	0.0546219	1.43724e-08	-0.271173	0.762484	1.78079e-25	1.94633e-31	2333		5.34305e-24	1.55371e-07	5.59729e-30
CACYBP	0.0716789	7.42162e-16	-0.193994	0.823662	3.57114e-18	2.01456e-31	3103		6.28106e-17	2.72626e-14	5.78652e-30
PGLS	0.0418327	4.26342e-09	-0.1894	0.827456	6.84056e-25	2.214e-31	4790		1.99743e-23	5.10115e-08	6.35175e-30
SLC3A2	0.052661	2.04927e-17	-0.134155	0.874455	1.45922e-16	2.26936e-31	6137		2.241e-15	9.53417e-16	6.50279e-30
L3MBTL4	0.00122519	0.777844	0.135646	1.14528	4.10108e-33	2.41883e-31	14023		1.94299e-31	0.854748	6.92278e-30
PSMB2	0.04907	1.22002e-10	-0.19507	0.822777	2.64126e-23	2.44306e-31	4130		6.97345e-22	1.93877e-09	6.98376e-30
MTHFD1L	0.0500762	2.16295e-20	0.097537	1.10245	1.63981e-13	2.68562e-31	9220		1.93746e-12	1.49403e-18	7.66798e-30
MYOF	-0.0711905	2.0481e-30	0.0584769	1.06022	0.00174849	2.71122e-31	4815		0.0052639	3.78026e-28	7.73182e-30
KIAA1217	0.00765847	0.076315	0.122639	1.13048	5.93923e-32	3.42088e-31	21127		2.66631e-30	0.152063	9.744e-30
ERH	0.0374935	1.34757e-07	-0.191509	0.825713	3.77818e-26	3.83673e-31	4933		1.18243e-24	1.22406e-06	1.09155e-29
FBXW11	-0.000516774	0.900966	0.13149	1.14053	5.98034e-33	4.05728e-31	14981		2.81111e-31	0.939207	1.15292e-29
CACNA1D	-0.0759575	2.00949e-29	0.0677874	1.07014	0.00029171	4.40913e-31	4902		0.00104345	3.42801e-27	1.25142e-29
PSMB7	0.0449304	3.55404e-14	-0.136545	0.872367	1.67712e-19	4.48234e-31	7223		3.30638e-18	9.95396e-13	1.27069e-29
CDIPT	0.046561	4.09417e-09	-0.217858	0.80424	1.46413e-24	4.50746e-31	3457		4.17355e-23	4.9117e-08	1.27629e-29
PCOLCE2	0.0736338	9.19854e-17	-0.182305	0.833347	6.56514e-17	4.54053e-31	3251		1.03544e-15	3.88321e-15	1.28414e-29
CLDN10-AS1	0.0350777	2.75219e-11	0.123384	1.13132	2.20776e-22	4.56813e-31	11314		5.54787e-21	4.83416e-10	1.29042e-29
PUF60	0.0426786	6.60322e-07	-0.246041	0.78189	9.27911e-27	4.60598e-31	2930		3.0142e-25	5.28211e-06	1.29957e-29
PDIA2	0.0569456	2.4962e-23	-0.0775107	0.925417	2.79153e-10	5.22922e-31	14557		2.4203e-09	2.50935e-21	1.47368e-29
IL4R	-0.064655	3.33461e-23	0.113507	1.1202	2.34753e-10	5.86542e-31	4943		2.05392e-09	3.27899e-21	1.65102e-29
SIPA1L3	-0.0137651	0.000842564	0.124323	1.13238	9.8142e-30	6.1913e-31	15545		3.85698e-28	0.00332216	1.7407e-29
ITGA6	0.0522772	2.09725e-23	0.0772514	1.08031	4.33109e-10	6.79246e-31	11035		3.68843e-09	2.14663e-21	1.90748e-29
ZNHIT1	0.0394247	6.39605e-08	-0.190229	0.82677	1.4224e-25	6.80304e-31	4871		4.28921e-24	6.15234e-07	1.90821e-29
SLC7A11	0.0788936	1.87497e-26	0.0930005	1.09746	5.33377e-07	7.46875e-31	4312		3.02356e-06	2.4405e-24	2.09248e-29
RP11-150D5.2	0.0924202	9.64207e-24	-0.136453	0.872447	1.05211e-09	7.57475e-31	3051		8.53834e-09	1.01934e-21	2.11969e-29
ZCCHC11	-0.00129461	0.762306	0.136242	1.14596	1.46709e-32	8.33977e-31	13036		6.77659e-31	0.843958	2.33104e-29
SPG11	0.000791511	0.861047	0.140469	1.15081	1.30901e-32	8.40414e-31	12226		6.0698e-31	0.912168	2.34629e-29
MRPL54	0.0522246	5.29605e-13	-0.168114	0.845257	2.30043e-20	9.07469e-31	4817		4.88469e-19	1.21319e-11	2.53054e-29
NDUFA6	0.0395619	2.98925e-07	-0.205264	0.814432	4.20981e-26	9.36926e-31	4207		1.31408e-24	2.55259e-06	2.60963e-29
GMDS	0.0303626	1.35784e-12	0.0951274	1.0998	1.02071e-20	1.03055e-30	19787		2.23059e-19	2.88179e-11	2.86707e-29
NDUFA4	0.00472188	0.511064	-0.194462	0.823277	2.80279e-32	1.06461e-30	6380		1.27498e-30	0.642805	2.95839e-29
P2RX1	0.0679622	6.88153e-32	0.0165177	1.01665	0.2435	1.24277e-30	8269		0.355686	1.39602e-29	3.44945e-29
HPN	0.0525323	9.65309e-29	0.0434947	1.04445	0.000181879	1.30132e-30	13435		0.000677365	1.55263e-26	3.60777e-29
CCT5	0.052298	6.9554e-11	-0.202274	0.816871	2.90893e-22	1.49678e-30	3630		7.21155e-21	1.15418e-09	4.14484e-29
PPT1	0.0515357	6.62581e-10	-0.224971	0.798539	3.31642e-23	1.62378e-30	3014		8.69854e-22	9.11424e-09	4.49133e-29
R3HCC1	0.0821809	1.72811e-18	-0.179586	0.835616	1.47135e-14	1.87519e-30	2771		1.89842e-13	9.02867e-17	5.18074e-29
MRPL11	0.0723545	5.39992e-16	-0.193592	0.823994	5.64586e-17	2.24288e-30	2865		8.95752e-16	2.04019e-14	6.18941e-29
CLMN	-0.00179965	0.695367	0.138056	1.14804	4.82672e-32	2.46597e-30	12755		2.18735e-30	0.795523	6.7972e-29
ZNF83	-0.0472417	1.40166e-22	0.0845512	1.08823	2.49735e-10	2.57036e-30	9955		2.17626e-09	1.25747e-20	7.07678e-29
HECTD4	-0.00164461	0.717405	0.140642	1.15101	4.88872e-32	2.57526e-30	11748		2.21127e-30	0.811214	7.0821e-29
TGFBR2	-0.00542893	0.246232	0.140435	1.15077	1.42846e-31	2.58259e-30	11720		6.25453e-30	0.379277	7.09411e-29
NBEA	-0.00377792	0.379944	0.133592	1.14293	9.2884e-32	2.59111e-30	13857		4.13118e-30	0.520909	7.10933e-29
PSME1	0.0286728	0.000100432	-0.205374	0.814342	3.7151e-28	2.7374e-30	4723		1.32929e-26	0.00049303	7.5021e-29
FITM1	0.111501	1.31262e-18	-0.241667	0.785318	2.84624e-14	2.74094e-30	1496		3.5931e-13	7.00418e-17	7.5032e-29
SCAND1	0.0270522	8.0595e-05	-0.184109	0.831845	4.8211e-28	2.84911e-30	5825		1.70971e-26	0.000406004	7.79039e-29
PIBF1	0.00424005	0.303966	0.127241	1.13569	1.28763e-31	2.86965e-30	15326		5.67434e-30	0.442428	7.83758e-29
CDK14	-0.00443953	0.312811	0.121726	1.12945	1.3329e-31	3.05433e-30	20255		5.86304e-30	0.451589	8.33247e-29
CRADD	0.0111636	0.0137516	0.129548	1.13831	3.20715e-30	3.22833e-30	13497		1.29654e-28	0.0369346	8.79711e-29
SLC3A1	-0.0815473	4.14733e-29	-0.0574304	0.944188	0.00107859	3.27375e-30	5987		0.00341438	7.02177e-27	8.9107e-29
ATP8B1	0.015142	0.000520589	0.123492	1.13144	8.95684e-29	3.41054e-30	14787		3.31362e-27	0.00216285	9.27248e-29
RP11-320N7.2	0.085138	1.38289e-28	-0.0667878	0.935394	0.000342713	3.46573e-30	4469		0.00120857	2.19295e-26	9.41181e-29
CANX	0.014819	0.00434399	-0.144986	0.865035	1.12419e-29	3.56965e-30	11239		4.40362e-28	0.0138631	9.68304e-29
PPM1L	0.0209224	4.92792e-05	0.138366	1.1484	1.00494e-27	3.61926e-30	10117		3.49151e-26	0.000262581	9.80646e-29
MMADHC	0.0547107	2.354e-12	-0.18535	0.830814	2.12671e-20	3.65818e-30	3910		4.51982e-19	4.82763e-11	9.89055e-29
FBXL15	0.0605332	6.28542e-14	-0.190029	0.826935	7.96574e-19	3.65857e-30	3365		1.48914e-17	1.68695e-12	9.89055e-29
RSU1	0.0462382	1.10948e-20	0.0840028	1.08763	4.70497e-12	3.81221e-30	11529		4.89549e-11	7.90608e-19	1.02943e-28
NANS	0.0627215	8.27976e-17	-0.15304	0.858095	6.37062e-16	3.85159e-30	4452		9.28972e-15	3.53113e-15	1.03889e-28
SYNGR2	0.023883	0.000179032	-0.177369	0.837471	3.05895e-28	3.99688e-30	6417		1.09615e-26	0.000828607	1.07686e-28
TNRC6A	0.00107539	0.796752	0.1264	1.13474	7.30767e-32	4.24576e-30	15892		3.26841e-30	0.868154	1.14262e-28
CTSL	0.0345157	1.16309e-05	-0.215916	0.805803	5.10542e-27	4.32893e-30	3916		1.6905e-25	7.16175e-05	1.1637e-28
DNASE2	0.0441791	3.74143e-07	-0.235903	0.789857	1.77898e-25	4.84466e-30	3101		5.34305e-24	3.13312e-06	1.30087e-28
MRPL41	0.0461662	2.36689e-10	-0.174838	0.839593	2.88591e-22	4.97006e-30	4906		7.16189e-21	3.55605e-09	1.33305e-28
C14orf105	-0.0667126	2.53359e-30	0.0384331	1.03918	0.0286458	5.27636e-30	6094		0.0608149	4.54293e-28	1.41361e-28
ATP13A4	-0.0749389	1.11214e-27	0.0852904	1.08903	7.74156e-05	6.24462e-30	3458		0.000308082	1.59511e-25	1.67115e-28
MAP7	0.0135461	0.000839715	0.119779	1.12725	1.04285e-28	6.34994e-30	15699		3.84029e-27	0.00331209	1.69744e-28
COX5B	0.0214642	0.000793807	-0.169567	0.84403	1.1287e-28	6.49489e-30	7280		4.13791e-27	0.00316483	1.73424e-28
VTI1B	0.0612867	2.93868e-12	-0.206468	0.813452	3.07735e-20	6.5547e-30	3082		6.46002e-19	5.93483e-11	1.74826e-28
POP7	0.0511217	7.71982e-07	-0.283542	0.753112	1.18067e-25	6.6056e-30	2102		3.58736e-24	6.07814e-06	1.75973e-28
SLC9C1	0.0424926	3.49006e-13	0.127435	1.13591	2.61516e-19	6.6145e-30	8346		5.08048e-18	8.29874e-12	1.75973e-28
LAMTOR5	0.0425713	9.37701e-09	-0.186876	0.829546	9.74131e-24	6.61979e-30	4668		2.65072e-22	1.05312e-07	1.75973e-28
CALCB	0.0543813	1.17993e-18	0.118106	1.12536	8.05163e-14	6.88124e-30	6164		9.78812e-13	6.37162e-17	1.8272e-28
SYPL1	0.0194874	0.00755363	-0.214812	0.806693	1.27074e-29	6.95147e-30	4550		4.95339e-28	0.022249	1.8438e-28
NEU1	0.0617948	6.88693e-13	-0.201615	0.817409	1.56502e-19	7.79319e-30	3116		3.09557e-18	1.53849e-11	2.06476e-28
NCOA4	0.0361618	5.26361e-06	-0.227532	0.796497	2.25402e-26	8.56708e-30	3436		7.18558e-25	3.50668e-05	2.26729e-28
NIPBL	0.00438384	0.261328	0.119242	1.12664	4.69804e-31	8.86115e-30	18051		1.96899e-29	0.396002	2.34252e-28
CBFA2T2	-0.00484903	0.291211	0.144006	1.15489	4.52565e-31	9.50272e-30	10581		1.90006e-29	0.42893	2.50935e-28
ATP9B	0.0010261	0.813521	0.136729	1.14652	1.79527e-31	1.05157e-29	12246		7.76861e-30	0.879488	2.7726e-28
TXN2	0.050653	1.43066e-10	-0.194366	0.823357	1.02155e-21	1.05228e-29	3803		2.40478e-20	2.24031e-09	2.7726e-28
TSPYL1	0.0594231	9.9198e-10	-0.241664	0.78532	1.56515e-22	1.11694e-29	2522		3.9705e-21	1.32488e-08	2.93648e-28
CBS	0.0588012	5.16414e-29	-0.0398115	0.960971	0.00304769	1.13203e-29	9601		0.00858545	8.61379e-27	2.97289e-28
NDUFB9	0.0458382	1.95068e-11	-0.153059	0.858079	8.53705e-21	1.19686e-29	6067		1.88452e-19	3.50004e-10	3.13969e-28
CALM3	0.0355688	4.84196e-07	-0.187177	0.829297	3.4483e-25	1.19994e-29	4955		1.02183e-23	3.96333e-06	3.14431e-28
EID1	0.036362	2.18934e-07	-0.175612	0.838944	8.03932e-25	1.264e-29	5697		2.33608e-23	1.91306e-06	3.30854e-28
LY6E	-0.0939737	8.69922e-21	-0.172922	0.841204	2.0757e-11	1.2963e-29	2855		2.03604e-10	6.28455e-19	3.38937e-28
RFX7	0.0122227	0.00793707	0.133796	1.14316	2.4879e-29	1.41583e-29	11872		9.51233e-28	0.0232095	3.69786e-28
SURF4	0.0436971	1.18835e-12	-0.141609	0.86796	1.69433e-19	1.44325e-29	6709		3.33757e-18	2.5558e-11	3.76537e-28
ZNF19	-0.0897726	1.70023e-28	0.0753247	1.07823	0.00118689	1.44646e-29	2920		0.00372134	2.67733e-26	3.76963e-28
TMCO1	0.0242485	0.000115777	-0.174495	0.839881	1.78089e-27	1.47746e-29	6624		6.06439e-26	0.000560058	3.84623e-28
DLGAP1	0.0307079	8.40239e-09	0.128601	1.13724	2.53134e-23	1.52343e-29	10176		6.71282e-22	9.48871e-08	3.96157e-28
SEPP1	0.0315302	1.16453e-05	-0.191478	0.825738	1.87133e-26	1.56034e-29	5161		6.00554e-25	7.16862e-05	4.05316e-28
TUSC2	0.062365	2.31258e-13	-0.191039	0.8261	1.01097e-18	1.67236e-29	3295		1.8744e-17	5.66645e-12	4.33941e-28
ARHGEF38	-0.000388648	0.930671	0.135661	1.14529	3.02907e-31	2.01123e-29	12646		1.2898e-29	0.958202	5.21305e-28
MAP4K3	-0.00186768	0.67105	0.136657	1.14643	4.47691e-31	2.14142e-29	12186		1.88289e-29	0.7767	5.54448e-28
SLC39A11	0.0195439	9.51131e-06	0.117157	1.1243	3.3282e-26	2.25476e-29	14817		1.0457e-24	5.96756e-05	5.83162e-28
POLD4	0.0394714	7.70738e-10	-0.153003	0.858127	5.17009e-22	2.8291e-29	6693		1.25491e-20	1.04614e-08	7.30917e-28
CHCHD1	0.0563344	9.24965e-10	-0.226431	0.797375	4.41689e-22	2.89957e-29	2832		1.08047e-20	1.24126e-08	7.48314e-28
COX6B1	0.024209	0.000311286	-0.166153	0.846917	1.32629e-27	2.9297e-29	7353		4.5617e-26	0.00135686	7.55275e-28
MKNK2	0.0530394	2.84343e-20	-0.0980658	0.906589	1.48857e-11	3.00253e-29	7875		1.48381e-10	1.9056e-18	7.73216e-28
APEX1	0.057299	3.53696e-15	-0.157339	0.854415	1.23446e-16	3.09593e-29	4361		1.90191e-15	1.14928e-13	7.9641e-28
PHB2	0.0590358	2.19798e-15	-0.155029	0.856391	2.00285e-16	3.12109e-29	4477		3.03696e-15	7.47646e-14	8.0202e-28
ACAT1	0.0569215	2.82058e-24	-0.0736279	0.929017	1.5904e-07	3.17955e-29	8393		9.69407e-07	3.0683e-22	8.16164e-28
MKL2	0.00447477	0.304377	0.132602	1.1418	1.72253e-30	3.70801e-29	12959		7.07092e-29	0.442906	9.50794e-28
MRPL36	0.0773175	1.10254e-15	-0.201652	0.817379	4.89858e-16	3.81808e-29	2491		7.23114e-15	3.91594e-14	9.7797e-28
TMEM117	0.0131635	0.00143426	0.116419	1.12347	3.88083e-28	3.93323e-29	16315		1.38652e-26	0.00529282	1.00638e-27
INTS6	0.0202833	3.11799e-05	0.12286	1.13073	1.90572e-26	4.19496e-29	12925		6.10774e-25	0.000173575	1.07221e-27
IMP3	0.0635341	3.73472e-13	-0.197283	0.820958	1.65976e-18	4.37357e-29	3060		3.01436e-17	8.80611e-12	1.11666e-27
HDDC3	0.0739353	1.7319e-14	-0.209325	0.811131	3.8583e-17	4.70964e-29	2468		6.24123e-16	5.06478e-13	1.20119e-27
ANKIB1	0.0120149	0.00649005	0.127531	1.13602	1.05502e-28	4.82425e-29	13032		3.87915e-27	0.0195666	1.2291e-27
SLC25A38	0.0870781	3.44186e-25	-0.103419	0.901749	2.08409e-06	5.05059e-29	3153		1.0833e-05	4.01574e-23	1.2854e-27
TRAM1	0.0342071	2.09412e-10	-0.128743	0.8792	3.71255e-21	5.46776e-29	9382		8.38841e-20	3.17331e-09	1.39009e-27
ELF2	0.0169905	5.3182e-05	0.114127	1.12089	1.46972e-26	5.49669e-29	16196		4.74206e-25	0.000280326	1.39571e-27
PPP1R14B	0.0637253	5.40769e-17	-0.142476	0.867209	1.44669e-14	5.50154e-29	4653		1.86761e-13	2.36907e-15	1.39571e-27
TMEM261	0.0569074	3.03747e-11	-0.201184	0.817762	2.58716e-20	5.52593e-29	3263		5.45967e-19	5.30627e-10	1.40041e-27
SEC11C	0.0451519	1.4622e-11	-0.148062	0.862377	5.47283e-20	5.62568e-29	6376		1.12425e-18	2.68344e-10	1.42418e-27
KIAA0319L	0.0132385	0.00162526	0.119563	1.127	4.98331e-28	5.69279e-29	15115		1.75942e-26	0.00589145	1.43964e-27
XKR6	0.00587314	0.167128	0.123591	1.13155	5.24427e-30	6.15361e-29	15246		2.09535e-28	0.282919	1.55453e-27
PPP6R3	0.00422038	0.301766	0.123403	1.13134	3.05185e-30	6.46135e-29	15587		1.23794e-28	0.440091	1.63055e-27
ANKRD11	0.00632559	0.125966	0.119072	1.12645	7.49003e-30	6.61723e-29	16852		2.97282e-28	0.226941	1.66813e-27
SDC2	0.0659267	2.90877e-30	-0.0141222	0.985977	0.331203	6.75482e-29	7468		0.451396	5.15745e-28	1.70102e-27
RP11-156K13.1	0.000433037	0.934777	0.144763	1.15577	1.06325e-30	6.96564e-29	10485		4.39471e-29	0.960279	1.75226e-27
DHRS4L2	0.0636499	7.43609e-15	-0.173872	0.840405	1.34528e-16	7.01027e-29	3494		2.07132e-15	2.3096e-13	1.76163e-27
TBC1D30	0.0300512	1.7476e-09	0.12628	1.1346	5.73971e-22	7.02896e-29	9380		1.38708e-20	2.21829e-08	1.76448e-27
RREB1	0.00923442	0.0494392	0.136639	1.14641	2.05947e-29	7.13336e-29	11447		7.93757e-28	0.106472	1.7888e-27
AC019117.2	-0.0983054	4.8376e-29	0.0534077	1.05486	0.0223334	7.56284e-29	3008		0.0491372	8.12934e-27	1.89452e-27
GSTP1	-0.027863	4.05779e-05	-0.157641	0.854156	3.01942e-26	8.56114e-29	8134		9.52428e-25	0.000220549	2.14235e-27
ITFG1	0.0241308	4.38684e-09	0.0999989	1.10517	2.82714e-22	8.66446e-29	18160		7.0306e-21	5.24047e-08	2.16593e-27
RSL1D1	0.0558234	5.99167e-17	-0.127762	0.880063	2.09904e-14	8.78465e-29	5735		2.67946e-13	2.59962e-15	2.19368e-27
RYR2	0.0198753	0.000178169	0.139533	1.14974	7.20554e-27	8.96454e-29	10418		2.36304e-25	0.000825009	2.23627e-27
LINC00339	0.0758325	1.26576e-18	-0.153843	0.857407	1.13406e-12	1.00074e-28	3323		1.24653e-11	6.8025e-17	2.49382e-27
ELN	0.0621197	8.13839e-29	-0.0333043	0.967244	0.0176852	1.00338e-28	8480		0.0402209	1.32797e-26	2.49779e-27
SCFD2	0.0211973	9.44407e-07	0.11396	1.12071	1.57255e-24	1.03486e-28	14241		4.4561e-23	7.29042e-06	2.57348e-27
UTY	-0.0110642	0.0277405	0.149109	1.1608	5.60549e-29	1.08284e-28	9900		2.09315e-27	0.0665311	2.68998e-27
CORO1B	0.0550797	5.42151e-10	-0.222949	0.800155	3.10751e-21	1.17184e-28	2789		7.05457e-20	7.5733e-09	2.90805e-27
RAN	0.0276965	0.000250606	-0.206547	0.813388	6.84168e-27	1.19228e-28	4445		2.24679e-25	0.00112103	2.95572e-27
SPDYE2	0.0210206	2.76691e-05	0.138087	1.14807	6.82245e-26	1.31087e-28	9766		2.10495e-24	0.000156075	3.24633e-27
EIF3L	0.0413781	3.87933e-13	-0.121608	0.885495	5.05904e-18	1.36209e-28	8585		8.8012e-17	9.08998e-12	3.36969e-27
VMP1	0.0117251	0.0190674	0.132291	1.14144	1.04246e-28	1.37928e-28	12471		3.84029e-27	0.0484879	3.40869e-27
MRPS18A	0.0699399	1.01084e-11	-0.245061	0.782657	2.13093e-19	1.49296e-28	2042		4.16339e-18	1.89526e-10	3.68583e-27
TSPAN6	0.0420896	2.14997e-05	-0.274332	0.76008	1.00453e-25	1.49684e-28	2251		3.06772e-24	0.000124136	3.6916e-27
STAT3	-0.000734943	0.871699	0.131712	1.14078	2.48353e-30	1.50038e-28	13165		1.01083e-28	0.919378	3.6965e-27
APBB2	0.00200232	0.637325	0.124257	1.13231	3.45892e-30	1.5274e-28	15385		1.39597e-28	0.750472	3.7592e-27
SLCO3A1	-0.0850052	2.54201e-30	-0.00295628	0.997048	0.879404	1.54857e-28	4372		0.917804	4.54293e-28	3.80509e-27
CSRP1	0.0606994	5.90258e-14	-0.176238	0.838419	3.78889e-17	1.54923e-28	3506		6.14139e-16	1.59179e-12	3.80509e-27
XKR4	0.0457347	2.40011e-13	0.123582	1.13154	9.39587e-18	1.56199e-28	7540		1.5975e-16	5.85545e-12	3.83249e-27
SERPING1	-0.0656994	1.02853e-22	-0.0900742	0.913863	2.34414e-08	1.66837e-28	6949		1.60684e-07	9.492e-21	4.0893e-27
EHF	-0.0665819	7.79241e-29	0.0351198	1.03574	0.0316079	1.70382e-28	6678		0.0661027	1.2808e-26	4.17192e-27
SDF4	0.0392952	4.89466e-09	-0.162323	0.850166	5.24746e-22	1.77568e-28	5764		1.27196e-20	5.81012e-08	4.34342e-27
CEP85L	0.0323034	5.56243e-10	0.128811	1.13748	4.88134e-21	1.87563e-28	8405		1.09365e-19	7.75572e-09	4.58322e-27
TMED1	0.0641264	5.0615e-14	-0.188573	0.82814	5.38834e-17	1.88387e-28	3023		8.57164e-16	1.38151e-12	4.59864e-27
CREBBP	-0.00588348	0.172883	0.132031	1.14114	1.62926e-29	1.94471e-28	12477		6.33036e-28	0.29041	4.74232e-27
GPX1	0.0546985	1.12322e-12	-0.175956	0.838655	2.59984e-18	2.0151e-28	3955		4.62702e-17	2.42499e-11	4.90896e-27
TMTC2	0.00594955	0.183957	0.11902	1.12639	1.68295e-29	2.13455e-28	17041		6.52838e-28	0.304584	5.19465e-27
ABL2	0.012207	0.00494693	0.126424	1.13476	6.79241e-28	2.31399e-28	12832		2.37368e-26	0.0155133	5.62561e-27
GSTM3	0.0533963	4.16879e-13	-0.161971	0.850466	9.05514e-18	2.59521e-28	4459		1.54066e-16	9.73785e-12	6.30289e-27
DLG2	0.0161852	0.000481563	0.113434	1.12012	7.89108e-27	2.61225e-28	16302		2.57378e-25	0.00201408	6.33782e-27
FBL	0.0688927	1.8452e-18	-0.137172	0.87182	2.06857e-12	2.62368e-28	4050		2.22476e-11	9.59588e-17	6.35909e-27
LINC00486	0.0972137	3.19796e-21	0.0650784	1.06724	1.19954e-09	2.63666e-28	19400		9.66609e-09	2.48316e-19	6.38409e-27
MAPK8IP1	0.0759322	8.51329e-16	-0.180353	0.834975	4.67872e-15	2.73623e-28	2878		6.32261e-14	3.07215e-14	6.61847e-27
COX5A	0.0428348	2.78138e-10	-0.152952	0.858171	1.44635e-20	2.76311e-28	6028		3.13218e-19	4.13953e-09	6.67672e-27
THADA	0.00830756	0.054717	0.126222	1.13453	7.39689e-29	2.77971e-28	13710		2.74924e-27	0.115833	6.71004e-27
TRAF5	0.0421918	1.21916e-12	0.13593	1.1456	3.33891e-18	2.79548e-28	6311		5.89423e-17	2.61707e-11	6.7413e-27
BACE1	0.0563834	1.11618e-29	0.0105951	1.01065	0.380145	2.91213e-28	12331		0.499902	1.93339e-27	7.01552e-27
TUBB	-0.00282618	0.688986	-0.199014	0.819538	6.21651e-30	2.93918e-28	5340		2.47556e-28	0.790713	7.07357e-27
SNHG18	0.0667755	2.89036e-18	-0.136313	0.87257	1.4985e-12	2.97172e-28	4179		1.63141e-11	1.46919e-16	7.14468e-27
ANKRD36	-0.0026244	0.554795	0.131699	1.14077	8.02365e-30	3.05302e-28	12620		3.17411e-28	0.680625	7.33277e-27
DENND1B	0.0242683	6.96242e-09	0.105698	1.11149	7.37907e-22	3.51624e-28	15000		1.76194e-20	7.99897e-08	8.43685e-27
C20orf24	0.0680396	1.00528e-13	-0.19531	0.82258	5.18304e-17	3.56533e-28	2850		8.2615e-16	2.61397e-12	8.54606e-27
RAPGEF2	-0.00895284	0.0400384	0.129372	1.13811	1.34641e-28	3.68691e-28	12561		4.92033e-27	0.0898977	8.82864e-27
PPFIBP1	-0.0128258	0.00388783	0.128025	1.13658	1.51518e-27	4.02365e-28	12348		5.19649e-26	0.0125857	9.62533e-27
ATRNL1	0.0432826	1.06285e-13	0.125129	1.13329	5.56106e-17	4.03698e-28	6941		8.82904e-16	2.7415e-12	9.64757e-27
TMEM167A	0.0729605	1.60132e-19	-0.133822	0.874746	3.71927e-11	4.06737e-28	3756		3.55086e-10	9.85206e-18	9.71048e-27
LFNG	0.083575	1.70584e-18	-0.16583	0.847191	3.71288e-12	4.32151e-28	2648		3.91076e-11	8.97479e-17	1.03069e-26
CLIC1	-0.0110221	0.159672	-0.21693	0.804986	4.04545e-29	4.40612e-28	4678		1.52727e-27	0.272944	1.04983e-26
PKHD1	0.0302755	2.90654e-08	0.134046	1.14344	2.23814e-22	4.4369e-28	21100		5.61832e-21	2.97498e-07	1.05611e-26
ELP4	0.0253669	1.55821e-08	0.108556	1.11467	4.21407e-22	4.478e-28	13777		1.03296e-20	1.67324e-07	1.06483e-26
ADIPOR2	0.0225025	1.02789e-05	0.129827	1.13863	6.49673e-25	4.55294e-28	10320		1.89934e-23	6.40811e-05	1.08157e-26
TMEM230	0.0460501	2.50894e-10	-0.168195	0.845189	2.80645e-20	4.79688e-28	4864		5.91725e-19	3.7614e-09	1.13839e-26
TMEM101	0.0593012	1.19703e-10	-0.220406	0.802193	6.41782e-20	5.22693e-28	2626		1.30829e-18	1.90627e-09	1.23922e-26
PERP	-0.0198921	0.00722519	-0.200975	0.817933	1.08829e-27	5.3481e-28	5253		3.77016e-26	0.0214413	1.26669e-26
TRIO	-0.00937021	0.0362424	0.129576	1.13835	2.17711e-28	5.3664e-28	12922		7.86023e-27	0.0829292	1.26976e-26
CASR	-0.0735434	5.40018e-28	0.0419657	1.04286	0.0146748	5.38935e-28	6683		0.0342716	8.05306e-26	1.27393e-26
REEP5	0.0290262	2.64732e-08	-0.123958	0.883417	3.02881e-22	5.45206e-28	11111		7.50101e-21	2.72202e-07	1.28748e-26
PPP4C	0.040657	9.69271e-09	-0.18108	0.834369	8.35625e-22	5.50649e-28	4413		1.98932e-20	1.08641e-07	1.29905e-26
NDUFAF6	0.0297536	1.3813e-09	0.115229	1.12213	6.24446e-21	5.85865e-28	11410		1.3861e-19	1.79067e-08	1.38077e-26
ICAM3	0.0988369	6.74899e-12	-0.314542	0.730123	1.29361e-18	5.92898e-28	1184		2.37637e-17	1.29229e-10	1.39597e-26
SLC25A39	0.0489265	6.55294e-12	-0.158883	0.853096	1.33889e-18	5.95783e-28	4851		2.45579e-17	1.25582e-10	1.40138e-26
COBL	-0.019035	1.96458e-05	0.122387	1.13019	4.57744e-25	6.10437e-28	12496		1.35142e-23	0.000114696	1.43444e-26
LRP4	0.0253132	1.97069e-07	0.118816	1.12616	4.82849e-23	6.45382e-28	12804		1.25546e-21	1.7416e-06	1.51506e-26
STK16	0.079068	3.23302e-15	-0.200976	0.817932	3.03199e-15	6.6456e-28	2325		4.17735e-14	1.05356e-13	1.55855e-26
HAX1	0.0569218	3.57993e-15	-0.145869	0.864271	2.74155e-15	6.65364e-28	4602		3.79245e-14	1.16157e-13	1.55891e-26
C12orf79	0.0223329	4.72976e-06	0.119621	1.12707	2.18395e-24	6.99752e-28	12601		6.13786e-23	3.1859e-05	1.63787e-26
HERC4	-0.00366566	0.410825	0.131637	1.14069	2.59072e-29	7.20689e-28	12517		9.88972e-28	0.550948	1.68523e-26
ZNF638	-0.00603874	0.1498	0.122163	1.12994	7.23995e-29	7.34168e-28	15085		2.69508e-27	0.259343	1.71507e-26
UBXN6	0.0482397	4.77577e-11	-0.165941	0.847097	2.27372e-19	7.35058e-28	4584		4.42434e-18	8.1656e-10	1.71547e-26
SCLT1	0.0183947	0.000153494	0.128664	1.13731	7.9368e-26	8.23261e-28	10940		2.43622e-24	0.000723241	1.91944e-26
LSM3	0.0465005	1.31032e-09	-0.174316	0.840031	9.88238e-21	8.74276e-28	4579		2.16554e-19	1.70652e-08	2.0364e-26
WHSC1	-0.0233738	5.31418e-06	0.142123	1.15272	2.69003e-24	9.63755e-28	7971		7.50734e-23	3.53515e-05	2.24263e-26
SPP1	-0.0986623	3.66619e-22	-0.0898751	0.914045	3.96595e-08	9.80002e-28	6825		2.63441e-07	3.1271e-20	2.27822e-26
ANKRD36C	-0.0292741	1.4908e-08	0.119279	1.12668	1.00251e-21	1.00692e-27	10877		2.36546e-20	1.60544e-07	2.33852e-26
TMEM126A	0.0801462	9.92041e-16	-0.189272	0.827561	1.52697e-14	1.02037e-27	2512		1.96595e-13	3.54022e-14	2.36746e-26
TMC5	-0.0950438	5.16316e-22	0.120395	1.12794	3.05537e-08	1.06198e-27	3673		2.06037e-07	4.30607e-20	2.46161e-26
TLE1	0.0223214	5.18205e-06	0.121094	1.12873	3.13505e-24	1.09319e-27	11757		8.70874e-23	3.4582e-05	2.53149e-26
GARS	0.0630085	2.2462e-20	-0.107824	0.897785	7.25424e-10	1.0964e-27	5112		6.03003e-09	1.54679e-18	2.53648e-26
CHCHD5	0.061202	1.34272e-13	-0.1646	0.848233	1.216e-16	1.09859e-27	3960		1.87587e-15	3.40873e-12	2.53908e-26
C16orf45	0.026208	4.89709e-07	0.129872	1.13868	3.38918e-23	1.11646e-27	9559		8.87965e-22	4.00555e-06	2.57789e-26
KIAA1958	0.00836486	0.0772398	0.136373	1.14611	2.16468e-28	1.1246e-27	10806		7.82712e-27	0.153512	2.59417e-26
HINT2	0.0472319	1.50999e-09	-0.181884	0.833698	1.17861e-20	1.19592e-27	4098		2.56861e-19	1.94075e-08	2.75604e-26
MRPS12	0.059053	8.51073e-11	-0.22537	0.798221	2.17571e-19	1.24357e-27	2440		4.24397e-18	1.38772e-09	2.86309e-26
MRPS23	0.0738911	2.16435e-14	-0.200222	0.818549	8.73605e-16	1.26944e-27	2455		1.26467e-14	6.21643e-13	2.91982e-26
REG3G	-0.0455377	1.48765e-06	-0.145241	0.864814	1.33797e-23	1.33532e-27	9836		3.61208e-22	1.10777e-05	3.0684e-26
POLDIP2	0.0561309	3.80709e-13	-0.165091	0.847817	5.332e-17	1.36142e-27	3993		8.49329e-16	8.93465e-12	3.12538e-26
ELOF1	0.0601925	5.7315e-15	-0.158902	0.85308	3.60455e-15	1.38521e-27	3793		4.94347e-14	1.82549e-13	3.17694e-26
EPC1	0.0113793	0.00648624	0.119258	1.12666	3.28721e-27	1.42893e-27	14854		1.10062e-25	0.019559	3.27407e-26
ZNF586	-0.0608752	7.12318e-22	0.102055	1.10744	3.11921e-08	1.48813e-27	4586		2.09988e-07	5.854e-20	3.40646e-26
C1GALT1C1	0.0574722	4.62578e-08	-0.267843	0.765028	4.99849e-22	1.54771e-27	2007		1.21654e-20	4.56456e-07	3.53943e-26
SRPK2	0.0106118	0.0100342	0.112974	1.1196	2.33175e-27	1.56586e-27	17364		7.88421e-26	0.0283608	3.57753e-26
RP11-673C5.2	0.0204042	0.00159844	-0.178149	0.836818	1.55788e-26	1.665e-27	6426		5.01302e-25	0.00580356	3.80039e-26
PSEN2	0.070073	1.29991e-16	-0.15724	0.854499	1.92643e-13	1.67423e-27	3337		2.26162e-12	5.3907e-15	3.81781e-26
GTF3C6	0.048456	5.90784e-08	-0.211675	0.809227	4.62953e-22	1.82616e-27	3299		1.12903e-20	5.73332e-07	4.16031e-26
FOXJ3	0.013719	0.00217705	0.123201	1.13111	1.2659e-26	1.83989e-27	12877		4.09547e-25	0.0075828	4.1876e-26
CERS4	0.0497754	4.89164e-26	0.0416498	1.04253	0.000585081	1.90963e-27	11515		0.00196527	6.18819e-24	4.34218e-26
LDHA	0.0397271	1.7396e-08	-0.16848	0.844948	1.73967e-21	2.01758e-27	5218		4.02559e-20	1.85212e-07	4.58328e-26
SPAG9	0.0151529	0.000772872	0.122379	1.13018	4.40525e-26	2.26582e-27	12818		1.37152e-24	0.00308792	5.14231e-26
ARF1	0.0285274	2.62237e-07	-0.134423	0.87422	1.31606e-22	2.29629e-27	9250		3.36352e-21	2.26248e-06	5.20653e-26
CD9	-0.000869945	0.902704	-0.198319	0.820108	4.16038e-29	2.49565e-27	5451		1.56819e-27	0.94027	5.65319e-26
UBC	-0.0238331	0.00155225	-0.165672	0.847324	2.44813e-26	2.52479e-27	7450		7.78369e-25	0.00566233	5.71378e-26
FAM173A	0.0492923	3.22622e-10	-0.189259	0.827573	1.26997e-19	2.7191e-27	3596		2.5182e-18	4.71741e-09	6.14769e-26
MDM4	0.00124299	0.810003	0.148448	1.16003	5.15138e-29	2.76839e-27	8966		1.92658e-27	0.877286	6.25321e-26
SAP18	0.0206436	0.0046757	-0.185909	0.830349	9.98166e-27	3.09124e-27	5489		3.23365e-25	0.0147751	6.97587e-26
FBXO11	0.00839665	0.0459411	0.117265	1.12442	1.027e-27	3.12454e-27	15678		3.563e-26	0.100515	7.04435e-26
MYOM1	0.0120001	0.0327299	0.12832	1.13692	1.48624e-27	3.21993e-27	12882		5.10453e-26	0.0763348	7.25258e-26
LINC00998	0.058357	4.49118e-11	-0.197117	0.821094	1.09913e-18	3.26683e-27	3097		2.03001e-17	7.70239e-10	7.35129e-26
POF1B	-0.0660002	4.66312e-20	0.12091	1.12852	1.09489e-09	3.37707e-27	3884		8.86148e-09	3.0703e-18	7.59221e-26
RNF167	0.0557731	1.278e-12	-0.176364	0.838313	4.19559e-17	3.54403e-27	3517		6.74134e-16	2.73036e-11	7.96007e-26
PDK2	0.0729837	2.35956e-20	-0.126657	0.881036	2.34924e-09	3.66195e-27	3379		1.82733e-08	1.60521e-18	8.2172e-26
PGRMC2	0.0426161	2.97628e-10	-0.151369	0.859531	1.93574e-19	3.80384e-27	5751		3.7913e-18	4.39763e-09	8.52758e-26
SEC63	0.04247	8.61389e-23	0.0544321	1.05594	7.72277e-07	4.38254e-27	15253		4.27373e-06	8.04845e-21	9.81574e-26
SYT1	0.0546837	9.45487e-12	-0.149634	0.861023	7.24635e-18	4.51164e-27	5417		1.23818e-16	1.77421e-10	1.00954e-25
GLG1	0.0138627	0.000808099	0.111906	1.11841	8.50599e-26	4.52613e-27	16636		2.60427e-24	0.00320986	1.01184e-25
PDGFD	0.0135185	0.0116022	0.119476	1.12691	6.08545e-27	4.64722e-27	18605		2.00669e-25	0.0319973	1.03794e-25
NDUFA3	0.059025	9.92468e-13	-0.171613	0.842305	7.28879e-17	4.75963e-27	3614		1.14355e-15	2.16135e-11	1.06205e-25
C11orf83	0.0559077	4.58681e-11	-0.188076	0.828551	1.58483e-18	4.78257e-27	3370		2.88482e-17	7.86041e-10	1.06617e-25
SLC15A1	-0.0706935	1.01527e-25	0.0671902	1.0695	0.000759514	5.06868e-27	3946		0.00249456	1.23577e-23	1.12883e-25
ANAPC11	0.0414615	1.82598e-08	-0.171776	0.842168	4.22672e-21	5.07309e-27	4856		9.51428e-20	1.93585e-07	1.12883e-25
CACHD1	0.0395797	9.97154e-14	0.10489	1.11059	7.99588e-16	5.23825e-27	9436		1.15962e-14	2.59883e-12	1.1645e-25
KIAA1598	0.00989931	0.0235833	0.124495	1.13258	3.48744e-27	5.40088e-27	13024		1.16603e-25	0.0579119	1.19954e-25
MIEN1	0.0562765	4.18036e-12	-0.176135	0.838505	2.07821e-17	5.70026e-27	3589		3.455e-16	8.28639e-11	1.26485e-25
MRPL13	0.0621309	1.1934e-11	-0.197394	0.820867	7.57202e-18	5.92555e-27	2917		1.29291e-16	2.21725e-10	1.31362e-25
NSMCE1	0.0531314	1.67547e-14	-0.141309	0.868221	5.43975e-15	5.9757e-27	4754		7.30982e-14	4.90614e-13	1.32351e-25
STUB1	0.0413396	6.78259e-09	-0.168597	0.844849	1.37541e-20	6.11431e-27	4925		2.98666e-19	7.8163e-08	1.35296e-25
AKT1S1	0.0660012	1.09363e-09	-0.249059	0.779534	9.22193e-20	6.60228e-27	2009		1.85468e-18	1.44776e-08	1.45959e-25
QKI	0.00671504	0.111507	0.119367	1.12678	9.6914e-28	7.06697e-27	14991		3.37202e-26	0.206224	1.56087e-25
TCEAL8	0.0542122	1.01714e-09	-0.200785	0.818088	1.0827e-19	7.19955e-27	3181		2.16296e-18	1.35526e-08	1.58869e-25
TMED10	0.0282852	5.9661e-08	-0.122124	0.885039	1.88401e-21	7.34606e-27	10950		4.33864e-20	5.77329e-07	1.61952e-25
MAPK8IP3	-0.0121297	0.0151972	0.146336	1.15759	7.53335e-27	7.48018e-27	8374		2.46381e-25	0.0401892	1.64757e-25
SPSB4	0.0658567	1.74559e-23	0.0764979	1.0795	6.5962e-06	7.52242e-27	5306		3.17404e-05	1.81139e-21	1.65535e-25
PAPD4	-0.003478	0.43321	0.129234	1.13796	2.74793e-28	7.77329e-27	12374		9.8617e-27	0.571171	1.70898e-25
PPP2R1A	0.0268026	0.000139928	-0.191083	0.826064	8.62836e-25	7.88206e-27	4585		2.49816e-23	0.000664186	1.7313e-25
CCT4	0.0501813	7.76091e-16	-0.117722	0.888943	1.57734e-13	7.9901e-27	6290		1.86826e-12	2.84163e-14	1.75342e-25
PRKCE	0.00108777	0.804381	0.125082	1.13324	1.55765e-28	8.17506e-27	13947		5.66639e-27	0.87317	1.79236e-25
RP11-1220K2.2	-0.0793357	5.40879e-26	0.0656896	1.0679	0.00237469	8.37724e-27	3662		0.00689289	6.80419e-24	1.83501e-25
TMEM14A	0.0560169	7.81863e-12	-0.176432	0.838256	1.65505e-17	8.43894e-27	3610		2.77265e-16	1.48448e-10	1.84683e-25
CHKA	-0.00193333	0.685768	0.1355	1.14511	1.89357e-28	8.46799e-27	11141		6.86756e-27	0.788241	1.85149e-25
ATP5H	0.0577915	2.22529e-14	-0.142706	0.867009	5.90575e-15	8.56847e-27	4720		7.905e-14	6.3752e-13	1.87175e-25
VWA8	0.00910838	0.0309861	0.119073	1.12645	4.3691e-27	8.82273e-27	14844		1.4507e-25	0.0729249	1.92553e-25
DNAJC1	0.0300742	2.35886e-13	0.0824327	1.08593	5.85634e-16	8.99989e-27	18994		8.56583e-15	5.76103e-12	1.9624e-25
FIS1	0.0425721	1.66106e-10	-0.144893	0.865115	8.92511e-19	9.64799e-27	6167		1.66248e-17	2.55315e-09	2.1018e-25
ECHDC2	0.00950735	0.0378311	0.122631	1.13047	4.00964e-27	9.86825e-27	13928		1.33319e-25	0.085901	2.14783e-25
MRPL55	0.0539593	8.74095e-14	-0.146222	0.863966	1.75597e-15	9.98348e-27	4622		2.46895e-14	2.30209e-12	2.17093e-25
VDAC1	0.0292035	2.85946e-05	-0.180813	0.834591	5.39614e-24	1.00355e-26	5163		1.4835e-22	0.000160732	2.18026e-25
KIF1B	0.00833068	0.0499792	0.123537	1.13149	3.10679e-27	1.00979e-26	13209		1.04166e-25	0.107348	2.19182e-25
RAB25	0.0318093	0.000101813	-0.227906	0.796199	1.55443e-24	1.02891e-26	3228		4.40997e-23	0.000498925	2.2313e-25
PRLR	0.0572192	1.3134e-19	0.0952464	1.09993	1.24889e-09	1.06583e-26	6221		1.00469e-08	8.19259e-18	2.30926e-25
AC000111.6	-0.0817772	2.02251e-28	-0.00352812	0.996478	0.829453	1.08967e-26	8488		0.881404	3.14089e-26	2.35879e-25
S100A6	-0.103559	1.53138e-23	-0.0884402	0.915358	1.11373e-05	1.10755e-26	4556		5.15531e-05	1.59647e-21	2.39532e-25
TM4SF4	-0.0755427	3.96693e-18	-0.123175	0.884109	4.50808e-11	1.16046e-26	5365		4.24979e-10	1.98065e-16	2.50748e-25
SLC50A1	0.0552707	8.64193e-10	-0.202888	0.81637	2.1698e-19	1.2159e-26	3016		4.23587e-18	1.16457e-08	2.62489e-25
RER1	0.0282917	2.99687e-05	-0.172491	0.841566	6.47036e-24	1.25672e-26	5698		1.77273e-22	0.000167494	2.71057e-25
ERGIC3	0.0474738	7.226e-13	-0.136632	0.872292	2.75345e-16	1.28898e-26	5726		4.14366e-15	1.60627e-11	2.77764e-25
RABGGTB	0.0757358	2.51465e-18	-0.146122	0.864052	8.13355e-11	1.32447e-26	2998		7.45643e-10	1.28986e-16	2.85155e-25
STK3	0.0039699	0.311226	0.112555	1.11913	6.89573e-28	1.38873e-26	18480		2.40628e-26	0.450022	2.98722e-25
THEM6	0.054658	5.988e-08	-0.262119	0.769419	3.62733e-21	1.40524e-26	2016		8.21132e-20	5.78952e-07	3.02e-25
IARS	0.0313975	6.46255e-09	0.125232	1.13341	3.37806e-20	1.41228e-26	8581		7.07269e-19	7.5051e-08	3.0324e-25
ENO1	-0.0120284	0.062605	-0.176622	0.838097	3.53352e-27	1.43079e-26	6248		1.17979e-25	0.129334	3.0694e-25
KIAA1432	0.00083251	0.857793	0.136589	1.14636	2.72542e-28	1.51079e-26	10769		9.79558e-27	0.909792	3.23811e-25
GTF2IRD1	-0.011286	0.0158553	0.132441	1.14161	1.48585e-26	1.52225e-26	10748		4.78767e-25	0.0417189	3.25975e-25
MED13	0.0176617	1.95037e-05	0.110298	1.11661	1.22967e-23	1.54925e-26	14814		3.33094e-22	0.000113956	3.3146e-25
NDUFA2	0.0451384	1.59724e-10	-0.152509	0.858551	1.50401e-18	1.55177e-26	5359		2.74605e-17	2.46962e-09	3.31701e-25
MAP2	-0.00590482	0.219442	0.135169	1.14473	1.12513e-27	1.59421e-26	10806		3.88657e-26	0.348013	3.40469e-25
EIF4G3	-0.00287273	0.521745	0.12356	1.13152	4.73723e-28	1.59587e-26	14348		1.68245e-26	0.652474	3.40518e-25
RBM39	-0.0063524	0.1627	0.127912	1.13645	1.61731e-27	1.69736e-26	12797		5.52305e-26	0.277111	3.61851e-25
NOA1	0.0723203	1.92946e-15	-0.174863	0.839572	1.56879e-13	1.94827e-26	2680		1.85905e-12	6.61304e-14	4.14972e-25
BRK1	0.0412117	6.76988e-08	-0.174939	0.839508	4.48219e-21	1.953e-26	4677		1.0061e-19	6.48699e-07	4.15609e-25
HMGN2	0.0168645	0.0100968	-0.167928	0.845415	3.05497e-26	1.98478e-26	6613		9.62376e-25	0.0285019	4.21995e-25
C19orf70	0.0227586	0.0015582	-0.185774	0.830461	1.98718e-25	1.99231e-26	5074		5.95484e-24	0.00568218	4.23219e-25
MPLKIP	0.0488308	5.29059e-08	-0.217109	0.804842	5.91379e-21	2.01278e-26	2890		1.31513e-19	5.17972e-07	4.27188e-25
HERC1	0.00214177	0.61632	0.12621	1.13452	5.28627e-28	2.09463e-26	12938		1.86091e-26	0.732905	4.44166e-25
MRPS33	0.0609253	7.7311e-14	-0.163281	0.849352	4.24784e-15	2.11109e-26	3571		5.77942e-14	2.05052e-12	4.4726e-25
RP11-350N15.4	0.0489276	1.58342e-11	0.153224	1.16559	2.08959e-17	2.1267e-26	4642		3.4715e-16	2.88111e-10	4.50167e-25
CHD9	-0.00129973	0.748351	0.114298	1.12109	4.9224e-28	2.36376e-26	18142		1.74048e-26	0.833855	4.99905e-25
PHF14	0.00683861	0.128253	0.124441	1.13252	3.10598e-27	2.55304e-26	13299		1.04166e-25	0.230193	5.39456e-25
BCAT2	0.0637506	5.80536e-27	-0.0272202	0.973147	0.0704339	2.61955e-26	7011		0.130008	7.97104e-25	5.5299e-25
EXOC6B	0.00123694	0.754773	0.112663	1.11925	5.42201e-28	2.62172e-26	18499		1.90589e-26	0.839022	5.5299e-25
MRPS16	0.0589099	4.05614e-14	-0.151626	0.859309	1.02606e-14	2.66551e-26	4032		1.34267e-13	1.1304e-12	5.61732e-25
TMSB4X	-0.0960486	2.12228e-23	-0.0726247	0.92995	2.03252e-05	2.76115e-26	6177		9.00325e-05	2.15183e-21	5.81373e-25
CLPTM1L	0.0501742	1.6211e-09	-0.185108	0.831014	2.68665e-19	2.78745e-26	3673		5.21514e-18	2.07645e-08	5.86396e-25
DGCR6L	0.0679185	1.03102e-11	-0.217577	0.804465	4.3135e-17	2.84539e-26	2262		6.92616e-16	1.93149e-10	5.98058e-25
PFDN6	0.0620617	4.11224e-14	-0.160125	0.852038	1.09307e-14	2.8754e-26	3562		1.42491e-13	1.14462e-12	6.03835e-25
PPP1CC	0.0511126	9.27595e-14	-0.141048	0.868448	4.89641e-15	2.90495e-26	4880		6.60189e-14	2.43162e-12	6.09504e-25
SNRPE	0.0466893	5.79118e-09	-0.180774	0.834624	7.85579e-20	2.9097e-26	3972		1.58926e-18	6.78844e-08	6.09964e-25
REV3L	0.00860011	0.0330804	0.111818	1.11831	1.37707e-26	2.91346e-26	17310		4.44914e-25	0.0769927	6.10219e-25
SNRPF	0.0440994	1.58453e-07	-0.200878	0.818012	2.96863e-21	3.00691e-26	3440		6.75849e-20	1.4238e-06	6.29239e-25
EYA2	-0.0775159	6.09127e-26	0.0569943	1.05865	0.00809504	3.14971e-26	3318		0.0203398	7.57808e-24	6.58545e-25
DOPEY1	-0.0143211	0.00348577	0.140912	1.15132	1.43003e-25	3.18357e-26	8707		4.3068e-24	0.0114204	6.65043e-25
LRP10	0.0101894	0.188915	-0.217876	0.804225	2.65213e-27	3.1996e-26	4164		8.9297e-26	0.310782	6.67809e-25
CDKN2AIPNL	0.0711584	3.73825e-15	-0.174167	0.840157	1.34517e-13	3.21111e-26	2721		1.60197e-12	1.20945e-13	6.69626e-25
S100A10	-0.0625515	1.62845e-15	-0.128436	0.87947	3.18667e-13	3.31214e-26	5602		3.66047e-12	5.65016e-14	6.90091e-25
KANSL1L	0.00473978	0.268664	0.118575	1.12589	2.08743e-27	3.5751e-26	15717		7.07062e-26	0.404164	7.44232e-25
ZDHHC4	0.0591136	1.09065e-10	-0.205497	0.814243	5.42839e-18	3.77098e-26	2715		9.38924e-17	1.74217e-09	7.84325e-25
EIF4B	0.035862	6.57569e-11	-0.118207	0.888512	9.66626e-18	4.04402e-26	9021		1.63998e-16	1.09682e-09	8.40382e-25
ZNF69	-0.0543642	2.99952e-20	0.0952255	1.09991	2.22419e-08	4.24139e-26	5534		1.53132e-07	1.99243e-18	8.80632e-25
CDR2	-0.0179403	0.000250611	0.131913	1.14101	2.75773e-24	4.39131e-26	9759		7.68734e-23	0.00112103	9.10968e-25
DIP2B	-0.0209829	5.18316e-06	0.119389	1.12681	1.33533e-22	4.39758e-26	11416		3.4055e-21	3.4582e-05	9.11477e-25
PSMC5	0.0289935	0.00032961	-0.205086	0.814577	2.11094e-24	4.4205e-26	3890		5.93961e-23	0.0014308	9.15433e-25
BCKDK	0.0715071	6.86847e-18	-0.135507	0.873273	1.06059e-10	4.62474e-26	3457		9.59652e-10	3.38434e-16	9.56901e-25
CDKN2C	0.0856666	8.63918e-11	-0.27934	0.756283	8.75429e-18	4.79865e-26	1420		1.49159e-16	1.40765e-09	9.92025e-25
TIMM10	0.058653	4.58219e-08	-0.242912	0.784341	1.65299e-20	4.80572e-26	2215		3.54446e-19	4.52709e-07	9.92629e-25
USO1	0.030619	2.5747e-11	0.0993591	1.10446	3.02921e-17	4.9462e-26	12530		4.95019e-16	4.5401e-10	1.02076e-24
KAT6B	0.00704885	0.0955538	0.119354	1.12677	8.19145e-27	4.96363e-26	14222		2.66812e-25	0.182341	1.02348e-24
FRAS1	-0.0412536	1.50832e-14	0.100611	1.10585	5.26247e-14	5.03243e-26	13333		6.47353e-13	4.45727e-13	1.03677e-24
ATP11A	-0.0483332	8.70761e-21	0.0736574	1.07644	9.40866e-08	5.19164e-26	9099		5.92627e-07	6.28455e-19	1.06865e-24
SLC25A26	0.0402602	1.07976e-13	0.104383	1.11003	7.64404e-15	5.22972e-26	8960		1.01524e-13	2.78193e-12	1.07556e-24
TM7SF2	0.0325986	4.06847e-06	-0.169662	0.84395	2.16256e-22	5.56914e-26	5321		5.43998e-21	2.77198e-05	1.14438e-24
SMCR5	-0.082234	2.68141e-26	0.0475866	1.04874	0.0329867	5.59828e-26	2998		0.0685761	3.47011e-24	1.14938e-24
GPATCH8	0.00109306	0.78657	0.117796	1.12501	1.13079e-27	5.62903e-26	15719		3.90049e-26	0.861143	1.1547e-24
KRT19	-0.0934946	2.28453e-20	-0.116595	0.889946	3.90601e-08	5.64705e-26	4432		2.59819e-07	1.56362e-18	1.1574e-24
MRPS18B	0.0506245	2.91616e-12	-0.156692	0.854967	3.15163e-16	5.81348e-26	4234		4.72804e-15	5.89992e-11	1.19049e-24
SUMO3	0.0422285	1.62177e-05	-0.244105	0.783405	5.92091e-23	6.0697e-26	2538		1.53617e-21	9.66626e-05	1.2419e-24
GRHL2	-0.00215448	0.615844	0.123014	1.1309	1.56626e-27	6.09667e-26	13922		5.364e-26	0.732533	1.24635e-24
SPR	0.0714234	1.01738e-13	-0.191316	0.825872	9.50618e-15	6.11265e-26	2475		1.24872e-13	2.64238e-12	1.24855e-24
NONO	0.0451746	1.51675e-12	-0.132636	0.875784	6.51117e-16	6.23978e-26	5968		9.48313e-15	3.19796e-11	1.27343e-24
NDUFAF4	0.0909179	5.36966e-16	-0.200244	0.818531	1.85198e-12	6.28248e-26	1833		2.0035e-11	2.03559e-14	1.28105e-24
NUBP2	0.0593972	5.97514e-13	-0.170534	0.843215	1.71026e-15	6.45315e-26	3324		2.40894e-14	1.3577e-11	1.31473e-24
STOX2	0.00611696	0.168586	0.124681	1.13279	6.37627e-27	6.78264e-26	12811		2.0997e-25	0.284765	1.38068e-24
KCNK3	0.0800916	1.20152e-22	-0.0917259	0.912355	8.97057e-06	6.80056e-26	3546		4.21918e-05	1.09538e-20	1.38315e-24
FAM222B	-0.0311013	1.35079e-09	0.123428	1.13137	8.25714e-19	7.03355e-26	8179		1.54165e-17	1.75415e-08	1.42932e-24
TOLLIP	0.0537917	1.5716e-12	-0.155909	0.855637	7.10353e-16	7.03994e-26	4190		1.03208e-14	3.30742e-11	1.4294e-24
SSRP1	0.0640826	1.08848e-13	-0.168634	0.844818	1.07183e-14	7.35182e-26	3175		1.39875e-13	2.80119e-12	1.49146e-24
FBXL20	-0.00137099	0.757532	0.131134	1.14012	1.57995e-27	7.53903e-26	11488		5.40315e-26	0.840798	1.52814e-24
MPC2	0.0308255	2.66955e-05	-0.188637	0.828087	4.50068e-23	7.56767e-26	4648		1.1715e-21	0.000151076	1.53265e-24
FAM46C	0.0650822	1.17918e-22	-0.0744776	0.928228	1.03963e-05	7.7191e-26	5619		4.84509e-05	1.07938e-20	1.56199e-24
NOP10	0.0402664	9.49642e-07	-0.194149	0.823535	1.37474e-21	8.21207e-26	3822		3.20278e-20	7.32581e-06	1.66034e-24
PITPNA-AS1	0.0919222	2.73337e-16	-0.190167	0.826821	4.81894e-12	8.2844e-26	1997		5.00973e-11	1.08172e-14	1.67355e-24
FRMD4A	-0.00203115	0.646119	0.118254	1.12553	2.08818e-27	8.48254e-26	15555		7.07062e-26	0.757391	1.71213e-24
TBRG1	0.0194929	5.2841e-05	0.12874	1.13739	2.58169e-23	8.5752e-26	9677		6.83122e-22	0.000278855	1.72937e-24
MRPS34	0.0522427	4.69087e-14	-0.136563	0.872351	3.15174e-14	9.28146e-26	4929		3.96415e-13	1.28973e-12	1.87022e-24
VDAC2	0.0334628	1.49015e-06	-0.168849	0.844637	1.02218e-21	9.55793e-26	5256		2.40478e-20	1.1089e-05	1.92431e-24
BAD	0.0485814	5.06095e-09	-0.197994	0.820375	3.34111e-19	1.05927e-25	3166		6.42312e-18	5.98542e-08	2.13084e-24
CLASP1	-0.00887123	0.0363939	0.118106	1.12536	4.76215e-26	1.08528e-25	14198		1.48071e-24	0.0832268	2.18134e-24
RBM26	0.00741252	0.103226	0.126788	1.13518	1.7285e-26	1.11678e-25	11891		5.55459e-25	0.19393	2.24277e-24
MDH1	0.0418568	3.70546e-08	-0.17848	0.836541	4.93187e-20	1.1434e-25	4187		1.01574e-18	3.72665e-07	2.29429e-24
GAPDH	-0.041557	1.86413e-08	-0.15103	0.859822	1.00506e-19	1.17176e-25	6377		2.01289e-18	1.9735e-07	2.34922e-24
ATP6V0B	0.0278844	0.000106084	-0.176908	0.837857	1.8129e-23	1.2023e-25	5260		4.86681e-22	0.000516943	2.40842e-24
ASXL1	-0.015856	0.000511368	0.125665	1.1339	3.86183e-24	1.23405e-25	10838		1.06659e-22	0.00212689	2.46996e-24
LGALS4	-0.101931	9.50309e-25	-0.0703159	0.932099	0.00208543	1.23835e-25	3670		0.00616602	1.08625e-22	2.47648e-24
PACS1	0.00490051	0.296357	0.127355	1.13582	6.77843e-27	1.25497e-25	12024		2.22907e-25	0.434663	2.50762e-24
SLC2A13	-0.000546462	0.902029	0.124489	1.13257	2.41219e-27	1.35758e-25	13083		8.14472e-26	0.939844	2.71039e-24
UBR3	0.000736133	0.864036	0.125135	1.1333	2.55458e-27	1.37684e-25	12837		8.61336e-26	0.914345	2.74656e-24
EIF3D	0.0387051	5.87812e-11	-0.12711	0.880637	3.82481e-17	1.40201e-25	7352		6.19542e-16	9.87787e-10	2.79444e-24
DPM2	0.066412	6.89333e-17	-0.134059	0.874538	3.29318e-11	1.4154e-25	3758		3.16169e-10	2.96795e-15	2.81878e-24
CISD2	0.0633284	5.09017e-14	-0.160703	0.851545	4.49662e-14	1.42691e-25	3385		5.55944e-13	1.38598e-12	2.83933e-24
CTD-2127H9.1	-0.070298	3.98577e-17	0.158521	1.17178	5.81531e-11	1.44469e-25	2405		5.4161e-10	1.77789e-15	2.87232e-24
KANK1	0.0132752	0.0014117	0.106962	1.11289	1.65473e-24	1.45582e-25	16915		4.68347e-23	0.00522152	2.89203e-24
SLC1A1	-0.0879928	1.13503e-26	0.0287088	1.02912	0.20634	1.45952e-25	3406		0.311753	1.51863e-24	2.89698e-24
ATP5J	0.0264766	0.00029199	-0.169339	0.844223	8.05618e-24	1.46584e-25	5885		2.19967e-22	0.00128168	2.9071e-24
TEAD1	-0.00822433	0.055172	0.114642	1.12147	4.28715e-26	1.4738e-25	15819		1.33649e-24	0.11661	2.92046e-24
KALRN	0.000658612	0.888302	0.129344	1.13808	2.7398e-27	1.51576e-25	11670		9.21196e-26	0.93072	3.00113e-24
MRPL10	0.071418	6.78289e-13	-0.207718	0.812436	3.67666e-15	1.55256e-25	2159		5.03948e-14	1.52129e-11	3.07145e-24
SNRPC	0.0526736	2.76063e-12	-0.156691	0.854968	9.20156e-16	1.58097e-25	4097		1.32725e-14	5.6206e-11	3.12505e-24
NUDT18	0.0860741	2.11988e-09	-0.312649	0.731507	1.22414e-18	1.61453e-25	1196		2.25394e-17	2.65197e-08	3.18877e-24
DNAJB11	0.0308702	1.42721e-06	-0.151294	0.859595	1.86354e-21	1.65408e-25	6504		4.29592e-20	1.06664e-05	3.26418e-24
ENKD1	0.060614	2.03192e-17	-0.11465	0.891678	1.40616e-10	1.7749e-25	4922		1.25877e-09	9.47304e-16	3.49792e-24
CCDC64B	0.0320543	2.43558e-11	0.0992642	1.10436	1.17349e-16	1.77545e-25	12186		1.81146e-15	4.31505e-10	3.49792e-24
LINC01057	-0.0294179	4.60698e-10	0.109311	1.11551	6.59206e-18	1.8847e-25	11100		1.13203e-16	6.5508e-09	3.71009e-24
MAPK8	0.00342259	0.443014	0.122146	1.12992	7.35279e-27	2.01922e-25	13185		2.40804e-25	0.580292	3.97163e-24
FARS2	0.0107433	0.0110952	0.116094	1.1231	3.11467e-25	2.14016e-25	14100		9.25255e-24	0.0308473	4.20604e-24
RPS6KC1	0.0169467	0.000403127	0.126771	1.13516	8.71827e-24	2.17597e-25	10185		2.37774e-22	0.00171438	4.27292e-24
FXYD3	0.0318608	5.35237e-05	-0.19335	0.824193	6.77846e-23	2.2451e-25	4298		1.74919e-21	0.000281837	4.40504e-24
SRP14	-0.019104	0.0102415	-0.177453	0.837401	3.58048e-25	2.26876e-25	5916		1.05838e-23	0.028849	4.44782e-24
CEP164	0.019256	0.000138494	0.128533	1.13716	2.67365e-23	2.2906e-25	9655		7.05119e-22	0.000657794	4.48694e-24
RBP1	0.0101022	0.115591	-0.150391	0.860372	3.26712e-26	2.33541e-25	8818		1.02786e-24	0.21215	4.57098e-24
PIP5K1A	-0.0386092	2.70678e-12	0.121732	1.12945	1.42547e-15	2.38526e-25	6713		2.02205e-14	5.5252e-11	4.66473e-24
SOS1	-9.29678e-05	0.982598	0.119064	1.12644	4.00188e-27	2.43015e-25	14660		1.33246e-25	0.989674	4.74862e-24
CCNL2	-0.0254207	1.45715e-05	0.148381	1.15995	2.84996e-22	2.5642e-25	6644		7.08001e-21	8.78034e-05	5.00648e-24
GSTO1	0.0332848	1.30964e-05	-0.187811	0.828771	3.2574e-22	2.63295e-25	4231		8.0422e-21	7.96824e-05	5.13651e-24
AARS	0.0632465	3.48638e-25	-0.0389444	0.961804	0.0124505	2.6783e-25	6472		0.0297317	4.04671e-23	5.22072e-24
MGAT1	0.0468754	1.01728e-10	-0.152984	0.858143	4.40589e-17	2.76404e-25	4799		7.06505e-16	1.63738e-09	5.38346e-24
GNAQ	0.00819676	0.0414297	0.107315	1.11329	1.08656e-25	2.77593e-25	18638		3.30981e-24	0.0924502	5.40222e-24
WBSCR22	0.0453902	7.18073e-11	-0.149124	0.861462	6.40313e-17	2.83435e-25	4982		1.01188e-15	1.18806e-09	5.51141e-24
C19orf43	0.0222025	0.000287298	-0.15564	0.855868	1.60959e-23	2.85036e-25	6929		4.33559e-22	0.0012638	5.53804e-24
CCNG1	0.0557017	1.4432e-14	-0.130195	0.877924	3.55604e-13	3.15798e-25	4915		4.06916e-12	4.27604e-13	6.13074e-24
ARIH1	0.00615867	0.13478	0.115543	1.12248	3.84874e-26	3.19143e-25	14857		1.20294e-24	0.238939	6.19065e-24
AC013449.1	0.0763394	1.25244e-10	-0.256273	0.773931	4.67518e-17	3.59536e-25	1618		7.48185e-16	1.98469e-09	6.96852e-24
MYO15B	-0.0739037	2.06627e-24	0.0628642	1.06488	0.00303338	3.8443e-25	3448		0.0085542	2.26967e-22	7.44498e-24
DTNB	0.0132191	0.0046176	0.126124	1.13442	1.4057e-24	3.97891e-25	10821		4.01654e-23	0.0146149	7.69944e-24
ACP2	0.0611787	2.65369e-13	-0.162204	0.850268	2.62696e-14	4.26829e-25	3372		3.32854e-13	6.42536e-12	8.25271e-24
RNF115	0.0143991	0.00124786	0.117762	1.12498	5.606e-24	4.28295e-25	12445		1.53943e-22	0.00469729	8.27436e-24
RP11-1084J3.4	-0.0256444	4.65708e-07	0.127956	1.1365	1.50844e-20	4.30069e-25	8572		3.25783e-19	3.8301e-06	8.30193e-24
NDUFB10	0.0389348	7.88815e-08	-0.158743	0.853215	9.27699e-20	4.47701e-25	5382		1.86262e-18	7.47896e-07	8.63531e-24
TSR3	0.0444886	1.70094e-05	-0.246967	0.781167	4.36881e-22	4.54516e-25	2347		1.0698e-20	0.000100874	8.7597e-24
SSNA1	0.0415333	1.02478e-08	-0.163443	0.849215	7.40839e-19	4.64194e-25	4715		1.38643e-17	1.14205e-07	8.939e-24
SCAF8	-0.0155959	0.000580978	0.126078	1.13437	1.36335e-23	4.83961e-25	10386		3.67644e-22	0.00238862	9.31215e-24
PGC	0.0850461	6.64236e-14	-0.166548	0.846582	1.23806e-13	5.02157e-25	3223		1.47956e-12	1.7764e-12	9.6545e-24
EIF1B	0.0498297	2.95594e-10	-0.173517	0.840703	2.94607e-17	5.3126e-25	3735		4.82419e-16	4.37044e-09	1.02058e-23
PPAP2B	0.0410131	6.76546e-13	0.110417	1.11674	1.29855e-14	5.35872e-25	7633		1.68361e-13	1.51889e-11	1.02862e-23
ATRX	0.0224883	1.24289e-08	0.089196	1.09329	7.18518e-19	5.44579e-25	19551		1.34571e-17	1.36192e-07	1.04449e-23
GALK1	0.0865792	1.86499e-16	-0.177963	0.836974	4.91397e-11	5.58618e-25	2022		4.61247e-10	7.53967e-15	1.07056e-23
BNIP3	0.0623001	3.41622e-26	-0.0158646	0.984261	0.280431	5.83528e-25	7529		0.397233	4.3958e-24	1.1174e-23
RBM47	0.00424513	0.286093	0.105555	1.11133	3.42171e-26	5.96054e-25	20309		1.07367e-24	0.423206	1.14047e-23
EFHD2	0.0514492	2.62421e-11	-0.155484	0.856001	3.76779e-16	6.01933e-25	4322		5.61723e-15	4.62378e-10	1.1508e-23
HSD17B8	0.0650501	1.62592e-14	-0.153561	0.857649	6.30369e-13	6.23595e-25	3330		7.08811e-12	4.76726e-13	1.19126e-23
SERBP1	0.0242366	4.25332e-05	-0.143866	0.866003	2.43336e-22	6.29612e-25	7810		6.07023e-21	0.000229624	1.20179e-23
C6orf48	0.0622227	6.12591e-16	-0.124789	0.882683	1.73467e-11	6.46155e-25	4584		1.72053e-10	2.29141e-14	1.2317e-23
SLC22A23	0.0176628	0.000158909	0.115627	1.12258	6.68879e-23	6.46313e-25	12703		1.72791e-21	0.00074548	1.2317e-23
CNBP	0.0378963	4.99414e-10	-0.127362	0.880415	2.15675e-17	6.54807e-25	7488		3.57564e-16	7.03743e-09	1.2469e-23
OXA1L	0.0708832	4.7205e-22	-0.0799852	0.92313	2.34782e-05	6.73444e-25	4254		0.000103009	3.98114e-20	1.28137e-23
KARS	0.0595924	1.45286e-16	-0.117975	0.888718	7.91464e-11	6.983e-25	4687		7.26408e-10	5.97e-15	1.3276e-23
RNGTT	0.0197899	0.000691821	0.141416	1.1519	1.7978e-23	7.54325e-25	7887		4.83168e-22	0.00279183	1.43298e-23
SIMC1	0.0135829	0.00175819	0.116277	1.12331	7.15864e-24	7.63196e-25	12780		1.95683e-22	0.00629027	1.44868e-23
WNK2	-0.00562508	0.217301	0.11601	1.12301	5.83465e-26	7.68713e-25	15954		1.80716e-24	0.345516	1.45799e-23
LINC01004	-0.0302852	1.26679e-08	0.127541	1.13603	1.03867e-18	7.97262e-25	7533		1.92278e-17	1.38406e-07	1.51094e-23
TRAPPC2L	0.0669711	3.63053e-14	-0.161095	0.851211	3.64994e-13	8.02834e-25	3090		4.17263e-12	1.01556e-12	1.5203e-23
CDKN1A	0.0774403	3.8028e-17	-0.137802	0.871271	3.64063e-10	8.38177e-25	3161		3.1226e-09	1.7058e-15	1.58597e-23
ANXA4	-0.0479471	4.24998e-16	0.0806754	1.08402	3.34379e-11	8.59992e-25	18278		3.20642e-10	1.63312e-14	1.62596e-23
SH3D19	0.0070507	0.103844	0.115343	1.12226	1.40709e-25	8.83834e-25	14837		4.24838e-24	0.194895	1.66971e-23
HEYL	0.0606928	9.84894e-22	0.068934	1.07137	1.53874e-05	9.16139e-25	6118		6.96135e-05	7.94905e-20	1.72937e-23
PDZD11	0.101191	6.07388e-15	-0.223124	0.800016	2.8502e-12	1.04422e-24	1456		3.03275e-11	1.92636e-13	1.96959e-23
APLP1	0.0997186	6.26718e-23	-0.0917033	0.912376	0.000284107	1.0735e-24	2301		0.00101792	5.97985e-21	2.02323e-23
C16orf89	0.116821	2.78949e-18	-0.208942	0.811442	6.452e-09	1.0849e-24	1133		4.71279e-08	1.42435e-16	2.0431e-23
SH3PXD2A	-0.0605882	6.91557e-23	0.0666206	1.06889	0.000271748	1.13202e-24	5060		0.000978466	6.54306e-21	2.13016e-23
GALNT2	0.0393178	1.15268e-19	0.0570072	1.05866	1.76499e-07	1.22388e-24	16101		1.07011e-06	7.29105e-18	2.3012e-23
CETN2	0.0598546	1.58343e-09	-0.227417	0.796588	1.32808e-17	1.26436e-24	2149		2.23425e-16	2.03051e-08	2.37545e-23
SNAPC2	0.101513	4.4237e-12	-0.295678	0.744027	4.77588e-15	1.27014e-24	1046		6.443e-14	8.72268e-11	2.38444e-23
OSTC	0.040499	3.40011e-10	-0.133645	0.8749	6.29729e-17	1.28696e-24	6460		9.95811e-16	4.962e-09	2.4141e-23
FAM13B	-0.0221091	3.72357e-06	0.124268	1.13232	5.88335e-21	1.31624e-24	9203		1.30958e-19	2.56022e-05	2.4671e-23
CENPC	0.0334507	1.37511e-10	0.108782	1.11492	1.6074e-16	1.32784e-24	9372		2.45597e-15	2.15631e-09	2.4869e-23
GNB2	0.0298164	0.000100297	-0.186519	0.829843	2.2669e-22	1.36522e-24	4301		5.68455e-21	0.000492584	2.5549e-23
ROMO1	0.0432071	2.45665e-08	-0.164533	0.84829	9.53908e-19	1.40642e-24	4546		1.77409e-17	2.54223e-07	2.62993e-23
FGF12	0.0335628	2.27126e-10	0.112432	1.119	1.13435e-16	1.5438e-24	8651		1.75443e-15	3.41873e-09	2.88457e-23
LIPH	-0.071915	1.74898e-25	0.0254274	1.02575	0.157544	1.64922e-24	5554		0.251168	2.09487e-23	3.07915e-23
POLR2C	0.0655782	7.82216e-14	-0.166276	0.846813	3.57537e-13	1.67352e-24	2900		4.08933e-12	2.06979e-12	3.12207e-23
USP15	0.0143278	0.00106405	0.11473	1.12157	2.6361e-23	1.67835e-24	13004		6.96749e-22	0.0040818	3.12865e-23
FAM149A	-0.0349093	1.3293e-09	0.128528	1.13715	2.12555e-17	1.69045e-24	6806		3.52879e-16	1.72824e-08	3.14874e-23
SIL1	0.0377782	9.19362e-20	0.0541463	1.05564	3.10639e-07	1.70834e-24	17160		1.81412e-06	5.84807e-18	3.17958e-23
SOGA2	-0.0670484	4.6054e-21	0.0914141	1.09572	6.20916e-06	1.71049e-24	3739		3.00045e-05	3.45681e-19	3.18112e-23
BDP1	-0.0343632	2.14202e-12	0.100572	1.1058	1.40086e-14	1.79345e-24	9666		1.81039e-13	4.42109e-11	3.3328e-23
B3GALT5	-0.0797238	9.67471e-22	0.101543	1.10688	3.11496e-05	1.80107e-24	2723		0.000133682	7.84128e-20	3.34436e-23
MAML2	-0.0232703	1.86163e-05	0.126025	1.13431	1.64773e-21	1.8327e-24	16207		3.82022e-20	0.000109309	3.40045e-23
TPCN1	0.0254541	3.21896e-07	0.109453	1.11567	9.68047e-20	1.86127e-24	11806		1.94038e-18	2.71987e-06	3.45078e-23
MLLT4	-0.0147088	0.00122329	0.117236	1.12439	2.56608e-23	1.87475e-24	12942		6.79743e-22	0.00461561	3.47308e-23
ANXA5	-0.0281276	4.8998e-05	-0.163286	0.849348	6.77013e-22	1.97933e-24	6018		1.62626e-20	0.000261269	3.66398e-23
ANAPC13	0.071048	1.38411e-15	-0.152039	0.858955	2.49e-11	2.05511e-24	2898		2.42555e-10	4.82468e-14	3.80131e-23
POLR2G	0.05367	3.64305e-08	-0.220311	0.802269	9.92331e-19	2.15396e-24	2441		1.84269e-17	3.67044e-07	3.98108e-23
UXT	0.0660897	8.2625e-16	-0.1311	0.87713	4.43061e-11	2.18072e-24	3868		4.18169e-10	2.99605e-14	4.02741e-23
SLC7A1	0.0489294	9.91184e-17	0.0936021	1.09812	3.84666e-10	2.26969e-24	6884		3.28756e-09	4.15633e-15	4.1885e-23
CCDC69	0.0774148	3.12337e-22	-0.0762823	0.926555	0.000139131	2.58119e-24	3771		0.000529511	2.67422e-20	4.75966e-23
ZMYM2	0.00271146	0.531198	0.117497	1.12468	8.57959e-26	2.70487e-24	14352		2.62345e-24	0.660675	4.98389e-23
ULK4	0.00216443	0.640669	0.132604	1.1418	7.15634e-26	2.72085e-24	10255		2.2023e-24	0.752796	5.00947e-23
CTDSPL	-0.0565124	1.78842e-21	0.0697057	1.07219	2.57462e-05	2.73232e-24	6757		0.000112042	1.40319e-19	5.0267e-23
LCN2	-0.189104	2.20847e-24	-0.0668152	0.935368	0.0211436	2.77023e-24	2444		0.0469069	2.41409e-22	5.09254e-23
MORN2	0.0798404	3.52401e-13	-0.205708	0.814071	1.44217e-13	3.01078e-24	1949		1.71239e-12	8.37065e-12	5.52674e-23
EVI5	0.0128079	0.00205202	0.106611	1.1125	2.47692e-23	3.01105e-24	16047		6.58307e-22	0.00721087	5.52674e-23
OGT	0.000321456	0.953811	0.14814	1.15967	5.37069e-26	3.03431e-24	7958		1.66561e-24	0.971939	5.56515e-23
TOMM20	0.0294046	1.38531e-05	-0.154366	0.856958	3.76603e-21	3.08933e-24	6133		8.50122e-20	8.39266e-05	5.66172e-23
RIC3	0.0110987	0.0145373	0.123415	1.13135	3.60878e-24	3.10626e-24	11447		9.98998e-23	0.0387261	5.68838e-23
PDE8A	-0.00330935	0.437884	0.115744	1.12271	1.30028e-25	3.36656e-24	14929		3.94077e-24	0.575592	6.16024e-23
PKD2	-0.0346791	4.74494e-12	0.106149	1.11199	1.20086e-14	3.36908e-24	9376		1.56373e-13	9.30727e-11	6.16024e-23
TMEM60	0.0663302	4.42436e-09	-0.256849	0.773485	1.3115e-17	3.42983e-24	1671		2.21101e-16	5.28249e-08	6.26651e-23
KIF1A	0.0728173	2.66835e-23	-0.0561751	0.945374	0.00223156	3.51816e-24	4556		0.0065432	2.67049e-21	6.42299e-23
ATP6AP1	0.0437652	5.97194e-08	-0.183389	0.832444	1.00997e-18	3.56283e-24	3601		1.874e-17	5.77647e-07	6.49957e-23
TMEM2	-0.0169702	0.00161629	0.138146	1.14814	3.88357e-23	3.70532e-24	8247		1.01417e-21	0.00586333	6.75436e-23
RPN2	0.0395373	1.49359e-12	-0.106891	0.898623	4.84218e-14	4.25898e-24	8281		5.97435e-13	3.15504e-11	7.7577e-23
FUT9	0.0466544	3.87447e-09	0.148464	1.16005	1.93135e-17	4.40406e-24	5854		3.21976e-16	4.65805e-08	8.01585e-23
SMIM15	0.0602339	3.77296e-09	-0.226815	0.797068	1.99805e-17	4.43624e-24	2159		3.32634e-16	4.54816e-08	8.06829e-23
RP11-761E20.1	-0.0203706	4.81784e-06	0.110907	1.11729	1.566e-20	4.4398e-24	12283		3.37605e-19	3.23895e-05	8.06862e-23
GATS	-0.0579347	1.763e-22	0.0591001	1.06088	0.000429486	4.45548e-24	5763		0.00148401	1.55075e-20	8.09097e-23
POU6F2	-0.0457863	1.03553e-16	0.0921436	1.09652	7.59225e-10	4.62325e-24	9185		6.30007e-09	4.3342e-15	8.38925e-23
AHCY	0.0507901	9.97512e-11	-0.157847	0.85398	8.22085e-16	4.81881e-24	4055		1.19081e-14	1.61018e-09	8.73747e-23
IFT20	0.0569256	4.14244e-16	-0.108899	0.896821	1.98849e-10	4.84007e-24	5450		1.75065e-09	1.59452e-14	8.76544e-23
CITED2	0.076027	2.15622e-15	-0.160632	0.851605	3.82141e-11	4.84157e-24	2581		3.64257e-10	7.35664e-14	8.76544e-23
BSPRY	0.0612299	2.35493e-20	-0.0781745	0.924803	3.90267e-06	5.39015e-24	5433		1.94428e-05	1.60521e-18	9.75124e-23
ATXN7	0.00767069	0.11489	0.125177	1.13335	8.37167e-25	5.6366e-24	11249		2.42971e-23	0.21111	1.01894e-22
BCL2	-0.0669261	1.94643e-24	0.0326027	1.03314	0.0501195	5.71564e-24	6556		0.0978513	2.14851e-22	1.03244e-22
DERL2	0.0465361	1.42947e-09	-0.164231	0.848546	6.8794e-17	5.76082e-24	4028		1.08286e-15	1.84463e-08	1.03982e-22
YWHAB	0.00492506	0.437118	-0.168561	0.844879	2.31272e-25	5.91938e-24	6419		6.89587e-24	0.574876	1.06763e-22
RBMS3-AS3	-0.0771666	5.91041e-25	-0.0290896	0.971329	0.174381	6.03292e-24	3577		0.271863	6.82516e-23	1.08729e-22
TMEM51	0.0226469	1.83025e-06	0.105079	1.1108	5.64557e-20	6.048e-24	13286		1.15587e-18	1.34072e-05	1.08919e-22
ALG5	0.0491564	1.37099e-15	-0.100529	0.904359	7.57553e-11	6.07857e-24	6788		6.9742e-10	4.78635e-14	1.09387e-22
H3F3B	-0.0260233	0.000201229	-0.142608	0.867094	5.17186e-22	6.09084e-24	8164		1.25491e-20	0.000919123	1.09525e-22
RAB11A	0.010246	0.0219753	0.104993	1.1107	4.92552e-24	6.33047e-24	18104		1.35724e-22	0.0545965	1.13672e-22
NDUFB3	0.0448525	3.04612e-08	-0.174799	0.839626	3.55366e-18	6.33096e-24	3894		6.25491e-17	3.11218e-07	1.13672e-22
PPAP2C	-0.0737183	5.66146e-20	-0.107042	0.898488	1.97319e-06	6.52996e-24	3456		1.02967e-05	3.66336e-18	1.17157e-22
ERLEC1	0.0507615	4.60849e-12	-0.136972	0.871995	2.44555e-14	6.58694e-24	4876		3.1069e-13	9.07115e-11	1.1809e-22
NRIP1	0.0155612	0.000895757	0.117015	1.12414	1.277e-22	6.68371e-24	11998		3.26717e-21	0.00350733	1.19736e-22
FAM213A	0.0599645	2.46607e-14	-0.13381	0.874756	4.83786e-12	6.96598e-24	4145		5.02722e-11	7.01147e-13	1.24699e-22
PSMA7	0.0225518	0.000721083	-0.160592	0.85164	1.66426e-22	7.00625e-24	6223		4.21746e-21	0.00290263	1.25326e-22
BAG1	0.0462972	4.71408e-09	-0.171244	0.842616	2.5556e-17	7.03303e-24	3886		4.20779e-16	5.61352e-08	1.25711e-22
ZNF462	-0.0877146	4.19516e-21	0.118167	1.12543	2.93204e-05	7.17821e-24	1862		0.000126398	3.19144e-19	1.2821e-22
NGFRAP1	0.0398305	6.41409e-08	-0.15627	0.855328	1.94936e-18	7.2946e-24	4993		3.51368e-17	6.16442e-07	1.30191e-22
WDR18	0.0615925	4.08598e-12	-0.180689	0.834695	3.1251e-14	7.44696e-24	2649		3.9334e-13	8.11359e-11	1.32812e-22
VPS25	0.0337659	9.48539e-05	-0.216951	0.804969	1.48824e-21	8.21861e-24	3011		3.45712e-20	0.000468096	1.46464e-22
XPR1	0.0146333	0.00108087	0.114735	1.12158	1.32169e-22	8.31547e-24	12376		3.37432e-21	0.0041386	1.4808e-22
COMMD1	0.0158119	0.000285274	0.104857	1.11055	5.40328e-22	8.96055e-24	15304		1.30841e-20	0.00125686	1.59448e-22
LGALS3BP	-0.00278699	0.724596	-0.222898	0.800196	2.23943e-25	9.42461e-24	3727		6.68566e-24	0.816318	1.67581e-22
RBX1	0.0420689	1.09065e-07	-0.175848	0.838745	1.54796e-18	9.7989e-24	3900		2.81984e-17	1.00901e-06	1.74107e-22
ATF4	0.0232285	5.92243e-05	-0.13415	0.874459	2.88351e-21	9.90992e-24	8564		6.57096e-20	0.00030835	1.75949e-22
UQCRC1	0.0480559	1.54103e-11	-0.142282	0.867377	1.13134e-14	1.01135e-23	4555		1.474e-13	2.81436e-10	1.7943e-22
BLVRB	0.0331447	1.30499e-07	-0.139496	0.869797	1.34475e-18	1.01788e-23	6542		2.46278e-17	1.18875e-06	1.80349e-22
FKBP4	0.0532834	6.12457e-11	-0.164462	0.84835	2.86579e-15	1.01804e-23	3556		3.95975e-14	1.0269e-09	1.80349e-22
RAD51B	0.000671491	0.88267	0.112277	1.11882	2.0758e-25	1.06195e-23	15949		6.21262e-24	0.926964	1.87989e-22
MT1F	0.0555805	5.46387e-12	-0.13807	0.871037	3.54261e-14	1.12082e-23	4699		4.43021e-13	1.06432e-10	1.98262e-22
TMEM99	0.0759051	2.08169e-11	-0.225249	0.798317	9.70256e-15	1.16868e-23	1785		1.27173e-13	3.72029e-10	2.06575e-22
RP11-119F19.2	0.0104882	0.0530364	0.141997	1.15257	3.84688e-24	1.18032e-23	8164		1.06368e-22	0.112944	2.08479e-22
CDC42SE2	0.0142252	0.00166251	0.113297	1.11996	1.2535e-22	1.20516e-23	13042		3.21048e-21	0.0060052	2.1271e-22
MTX1	0.0712551	6.37462e-13	-0.19307	0.824424	3.36888e-13	1.24128e-23	2115		3.86238e-12	1.44059e-11	2.18924e-22
PDCD5	0.0664459	2.27026e-15	-0.135256	0.873492	1.00245e-10	1.31411e-23	3488		9.0995e-10	7.66442e-14	2.31598e-22
CLVS1	0.0808712	7.58702e-19	-0.118383	0.888356	3.01641e-07	1.32134e-23	2765		1.76544e-06	4.23558e-17	2.32584e-22
ABR	-0.0580975	2.6768e-20	0.0790871	1.0823	8.55168e-06	1.32165e-23	5187		4.03641e-05	1.79929e-18	2.32584e-22
DYNLL1	0.0334484	2.83836e-06	-0.158426	0.853486	8.09641e-20	1.32673e-23	5540		1.63518e-18	2.0061e-05	2.33305e-22
LENG9	0.0642101	1.09908e-08	-0.23649	0.789394	2.15183e-17	1.36471e-23	1950		3.56996e-16	1.21677e-07	2.39808e-22
AKT3	-0.0434494	2.29286e-16	0.0888435	1.09291	1.04983e-09	1.38857e-23	7944		8.52492e-09	9.15436e-15	2.43821e-22
PDHB	0.0672382	4.63561e-14	-0.158527	0.8534	5.22502e-12	1.39708e-23	2855		5.41077e-11	1.28043e-12	2.45135e-22
MRPL15	0.0570594	1.26684e-07	-0.250185	0.778657	1.94862e-18	1.42342e-23	1863		3.51368e-17	1.15739e-06	2.49573e-22
UBXN1	0.0429955	4.51653e-10	-0.139905	0.869441	5.54902e-16	1.44474e-23	5421		8.14615e-15	6.44098e-09	2.53126e-22
SERP1	0.0165166	0.00444382	-0.13281	0.875632	5.94386e-23	1.52124e-23	10159		1.54045e-21	0.0141356	2.66333e-22
TCP1	0.0451093	7.63494e-10	-0.150888	0.859944	3.47906e-16	1.52967e-23	4543		5.19648e-15	1.03944e-08	2.67614e-22
BPTF	-0.00388565	0.345782	0.110244	1.11655	7.86225e-25	1.56496e-23	16187		2.2874e-23	0.485946	2.73588e-22
CD151	0.00740042	0.188306	-0.141844	0.867757	1.54455e-24	1.67228e-23	9256		4.38713e-23	0.310006	2.92136e-22
SOS2	-0.00688519	0.133367	0.12411	1.13214	2.24289e-24	1.71905e-23	11326		6.288e-23	0.237234	3.00086e-22
DERL1	0.0451472	1.9362e-07	-0.194928	0.822894	1.59195e-18	1.77046e-23	3093		2.89558e-17	1.71449e-06	3.08836e-22
GBF1	0.00438427	0.32962	0.120002	1.1275	1.00132e-24	1.89354e-23	12564		2.8817e-23	0.468911	3.30064e-22
PPCS	0.0420613	2.03116e-08	-0.168399	0.845016	1.62675e-17	1.89559e-23	4020		2.72714e-16	2.13229e-07	3.30182e-22
SKP1	0.00570657	0.395877	-0.167493	0.845782	8.58292e-25	1.94834e-23	6426		2.48801e-23	0.536442	3.39121e-22
PTPRJ	-0.0332617	1.32627e-10	0.108626	1.11475	2.57504e-15	1.95816e-23	8599		3.57449e-14	2.08821e-09	3.40582e-22
COPZ1	0.0430016	2.01775e-13	-0.105187	0.900156	1.70097e-12	1.96769e-23	7404		1.84512e-11	4.99294e-12	3.41992e-22
MZT2A	0.0412572	1.56518e-10	-0.127684	0.880131	2.27442e-15	2.03962e-23	6236		3.16635e-14	2.42714e-09	3.54236e-22
TAGLN2	0.00355609	0.599437	-0.173703	0.840546	5.94392e-25	2.04139e-23	5786		1.74198e-23	0.719056	3.54286e-22
AC159540.1	-0.0384009	9.21213e-13	0.104754	1.11044	4.00731e-13	2.11375e-23	7584		4.56811e-12	2.01592e-11	3.66578e-22
ECE1	0.0462562	1.89817e-23	0.0269984	1.02737	0.019804	2.15175e-23	13651		0.0443744	1.95174e-21	3.72898e-22
IL32	-0.0020328	0.761618	-0.144061	0.865835	5.02516e-25	2.19005e-23	8996		1.48177e-23	0.843628	3.79259e-22
RP1-241P17.4	0.0671037	1.33223e-08	-0.25308	0.776406	3.0628e-17	2.33227e-23	1682		5.00166e-16	1.44994e-07	4.03596e-22
TXN	0.0209328	0.00541727	-0.177221	0.837595	7.59764e-23	2.3522e-23	5186		1.95637e-21	0.0167933	4.0675e-22
MYCL	0.0946841	3.28675e-12	-0.256999	0.773369	1.26665e-13	2.37877e-23	1270		1.51298e-12	6.60224e-11	4.11047e-22
SLC39A7	0.0432143	4.55334e-08	-0.171282	0.842584	9.47517e-18	2.46362e-23	3897		1.6087e-16	4.50097e-07	4.25401e-22
DLG1	0.00437624	0.300624	0.111384	1.11782	1.44139e-24	2.47416e-23	15488		4.11362e-23	0.439134	4.26914e-22
PHYHIPL	0.0328982	1.22885e-07	0.127524	1.13601	3.65202e-18	2.56088e-23	7253		6.41862e-17	1.12622e-06	4.41558e-22
C4orf3	0.0304193	4.36818e-05	-0.169507	0.844081	1.04608e-20	2.60667e-23	5005		2.28187e-19	0.000235036	4.49129e-22
TPT1	-0.0478312	5.00082e-05	0.199603	1.22092	9.15852e-21	2.61257e-23	4251		2.0106e-19	0.000266025	4.49821e-22
NPIPB5	-0.0423624	8.82001e-14	0.116311	1.12334	5.43089e-12	2.73024e-23	5251		5.61668e-11	2.3202e-12	4.69742e-22
LINGO1	0.055758	2.88398e-13	-0.0982328	0.906438	1.7107e-12	2.81061e-23	9805		1.85484e-11	6.94561e-12	4.83223e-22
UVRAG	-0.0153658	0.000846533	0.120664	1.12825	5.90712e-22	2.84808e-23	10618		1.4218e-20	0.00333664	4.89313e-22
CHCHD3	-0.0139701	0.0189651	-0.131965	0.876372	2.74365e-23	2.96151e-23	10686		7.22785e-22	0.0482713	5.08435e-22
NUDT14	0.0382174	3.7532e-06	-0.188821	0.827935	1.45406e-19	3.10349e-23	3539		2.87847e-18	2.57509e-05	5.32288e-22
NAIP	-0.0313948	2.65857e-09	0.118367	1.12566	2.05371e-16	3.1049e-23	7618		3.11014e-15	3.27671e-08	5.32288e-22
SLC30A2	0.0536616	1.22007e-14	-0.116446	0.890078	4.55487e-11	3.15927e-23	5084		4.29053e-10	3.65339e-13	5.4122e-22
C11orf49	0.000568077	0.898264	0.118461	1.12576	6.29768e-25	3.21496e-23	13355		1.8434e-23	0.937308	5.50366e-22
CRIM1	-0.0578547	4.41525e-19	0.0822258	1.0857	1.28441e-06	3.22279e-23	6325		6.91938e-06	2.5493e-17	5.51312e-22
PSMD8	0.0276484	0.000107816	-0.170347	0.843372	5.27892e-21	3.23425e-23	4940		1.18162e-19	0.000524251	5.52876e-22
RASA1	-0.00616591	0.211793	0.133412	1.14272	2.82401e-24	3.39582e-23	9452		7.86296e-23	0.338743	5.80081e-22
LINC00937	-0.0279383	8.91581e-08	0.12261	1.13044	6.74015e-18	3.41161e-23	7887		1.15663e-16	8.37848e-07	5.82362e-22
SLC26A3	0.0618734	1.53453e-19	-0.0666788	0.935496	3.98474e-06	3.47034e-23	8196		1.98311e-05	9.49302e-18	5.91964e-22
NSF	0.0140074	0.00189495	0.114127	1.12089	3.32327e-22	3.57219e-23	12414		8.18794e-21	0.00672613	6.08903e-22
TOX	0.00704691	0.330703	0.173015	1.18888	1.96859e-24	3.6907e-23	5077		5.5521e-23	0.470006	6.28656e-22
NLE1	0.109479	1.02367e-17	-0.173791	0.840472	7.01712e-08	4.06517e-23	1403		4.4979e-07	4.94655e-16	6.91948e-22
EIF3M	0.0480274	6.34883e-15	-0.0984669	0.906226	1.14292e-10	4.10576e-23	6973		1.02966e-09	2.00228e-13	6.98359e-22
TMEM179B	0.0460887	8.93076e-12	-0.130501	0.877655	8.52434e-14	4.30393e-23	5361		1.03523e-12	1.6871e-10	7.31545e-22
RASSF6	0.0099782	0.0695037	0.136862	1.14667	1.1111e-23	4.36482e-23	8614		3.01657e-22	0.14072	7.41368e-22
MGAT5	0.0102727	0.02746	0.111889	1.11839	2.86843e-23	4.45041e-23	13860		7.54002e-22	0.0659427	7.55368e-22
PUM1	-0.00127022	0.769556	0.116915	1.12402	1.09032e-24	4.73545e-23	13615		3.13407e-23	0.84829	8.03177e-22
CYB5R1	0.0700992	1.22462e-14	-0.154404	0.856926	6.8581e-11	4.73985e-23	2665		6.33073e-10	3.66214e-13	8.03354e-22
OAZ1	0.00493169	0.468474	-0.161128	0.851183	1.82741e-24	4.82987e-23	7021		5.16002e-23	0.604394	8.18031e-22
LCOR	0.00508204	0.244857	0.116455	1.12351	3.59585e-24	4.96491e-23	13123		9.9657e-23	0.377844	8.40308e-22
RNF19A	-0.0149506	0.00165734	0.116682	1.12376	5.42689e-22	5.06986e-23	11880		1.3128e-20	0.0059923	8.57464e-22
ITSN1	-0.0528471	2.25168e-18	0.0870148	1.09091	4.09552e-07	5.19586e-23	5379		2.35788e-06	1.16292e-16	8.78152e-22
SELT	0.0382531	2.00892e-07	-0.162437	0.85007	4.84186e-18	5.47527e-23	4488		8.42949e-17	1.77053e-06	9.2472e-22
KIF13B	-0.0453234	8.74037e-17	0.0830869	1.08664	1.12549e-08	5.53621e-23	7922		8.0206e-08	3.71574e-15	9.34353e-22
RPL39	0.0773993	4.26413e-21	-0.0782679	0.924717	0.000233443	5.60095e-23	3372		0.0008518	3.22213e-19	9.44612e-22
RP11-453F18--B.1	0.0423852	2.48716e-11	0.126549	1.13491	4.0637e-14	5.68537e-23	5322		5.04762e-13	4.39952e-10	9.58173e-22
SLC25A6	0.0237239	0.000339691	-0.139922	0.869426	3.0189e-21	5.76704e-23	7891		6.86642e-20	0.00146958	9.71253e-22
HOOK2	0.0112082	0.0121231	0.111207	1.11763	9.26812e-23	6.30844e-23	14203		2.38396e-21	0.033178	1.06168e-21
MESDC2	0.0402575	3.03019e-09	-0.139448	0.869838	3.7406e-16	6.36294e-23	5511		5.58017e-15	3.6923e-08	1.0701e-21
ASAH1	0.0222519	0.00281022	-0.180813	0.834591	4.05762e-22	6.40047e-23	4726		9.96653e-21	0.00947596	1.07566e-21
MRPL17	0.0596391	2.44298e-10	-0.188232	0.828422	5.03521e-15	6.89527e-23	2625		6.78522e-14	3.66496e-09	1.158e-21
PDAP1	0.0420774	3.09775e-08	-0.16527	0.847664	3.99409e-17	6.93479e-23	4121		6.44783e-16	3.16063e-07	1.16382e-21
ACADL	0.0453506	2.57869e-15	0.0894994	1.09363	4.81594e-10	6.96019e-23	7754		4.08248e-09	8.61529e-14	1.16726e-21
AC016831.7	-0.0185318	0.000968816	0.137625	1.14754	1.28625e-21	6.9836e-23	7829		3.00246e-20	0.00375681	1.17037e-21
SEPHS2	0.0330847	0.000207034	-0.223024	0.800096	6.12317e-21	7.1023e-23	2776		1.36043e-19	0.00094296	1.18942e-21
RUVBL1	0.0308836	3.68265e-09	0.10643	1.1123	3.47392e-16	7.16621e-23	9729		5.19203e-15	4.44405e-08	1.19929e-21
MGAT4A	0.0463512	3.68989e-17	0.075606	1.07854	3.67259e-08	7.58314e-23	8512		2.44972e-07	1.66178e-15	1.26817e-21
ALMS1	0.00345578	0.461344	0.128437	1.13705	3.07031e-24	7.92004e-23	10102		8.53882e-23	0.597829	1.32359e-21
EPB41L1	-0.0574341	4.10828e-23	0.0335718	1.03414	0.0349411	8.0244e-23	7015		0.0719624	4.02219e-21	1.34009e-21
DIRAS3	0.0956313	1.44347e-15	-0.18193	0.833659	1.02034e-09	8.22942e-23	1669		8.30302e-09	5.02379e-14	1.37337e-21
TTC3	0.0270609	4.73511e-10	0.0872008	1.09112	3.27854e-15	8.66598e-23	14720		4.50668e-14	6.70598e-09	1.44522e-21
FAM207A	0.0706379	2.97531e-11	-0.207365	0.812723	5.35395e-14	8.88819e-23	1974		6.58207e-13	5.20171e-10	1.48124e-21
MRPL9	0.0524581	2.9156e-07	-0.22452	0.798899	5.70304e-18	9.27058e-23	2236		9.85007e-17	2.49443e-06	1.54389e-21
PDCD2	0.0429728	2.37673e-07	-0.183798	0.832104	7.06736e-18	9.36333e-23	3418		1.21105e-16	2.06558e-06	1.55825e-21
ATR	0.000254782	0.956375	0.126566	1.13492	1.78992e-24	9.5391e-23	10630		5.06011e-23	0.973423	1.5864e-21
COX16	0.0511042	2.49131e-15	-0.0990918	0.90566	6.93174e-10	9.6216e-23	6242		5.77396e-09	8.37303e-14	1.59901e-21
SIK3	-0.00772355	0.140648	0.11587	1.12285	1.23497e-23	9.67659e-23	13877		3.34152e-22	0.246949	1.60703e-21
STRN3	-0.0210588	5.27588e-06	0.113591	1.12029	3.30277e-19	9.70689e-23	10439		6.35451e-18	3.51382e-05	1.61094e-21
USP32	-0.00771882	0.0838098	0.122263	1.13005	2.26439e-23	1.05557e-22	11092		6.045e-22	0.163879	1.75059e-21
HSD17B11	0.0458658	2.52706e-11	-0.130356	0.877783	7.52197e-14	1.05724e-22	5349		9.16282e-13	4.46308e-10	1.75215e-21
TPST1	0.000339079	0.942478	0.128211	1.13679	2.03061e-24	1.06432e-22	10332		5.72031e-23	0.964713	1.76266e-21
FURIN	0.0377001	1.29629e-06	-0.17443	0.839935	1.51364e-18	1.0907e-22	3941		2.76153e-17	9.73321e-06	1.8051e-21
AUTS2	-0.0332661	1.12056e-11	0.0925618	1.09698	1.7984e-13	1.11968e-22	13692		2.11754e-12	2.0888e-10	1.85177e-21
ENAH	0.0238897	9.12761e-08	0.0977204	1.10265	2.2135e-17	1.12251e-22	12915		3.66465e-16	8.56041e-07	1.85516e-21
RP11-813I20.2	0.0898069	2.92198e-16	-0.146886	0.863392	6.96264e-09	1.13018e-22	2391		5.06265e-08	1.15231e-14	1.86656e-21
PCM1	0.0105434	0.0145788	0.10971	1.11595	1.42575e-22	1.15424e-22	14131		3.62454e-21	0.0388183	1.90497e-21
POLR2F	0.0494335	1.57475e-10	-0.154225	0.857079	1.32373e-14	1.15749e-22	3806		1.71348e-13	2.43881e-09	1.90903e-21
CISD1	0.0598268	6.6738e-14	-0.135528	0.873255	3.23398e-11	1.1977e-22	3618		3.10859e-10	1.78269e-12	1.97397e-21
MSI2	-0.0273109	1.01142e-09	0.094608	1.09923	2.15917e-15	1.2116e-22	13053		3.0129e-14	1.34844e-08	1.99551e-21
CRB3	0.0633387	1.49174e-08	-0.237337	0.788726	1.47056e-16	1.21698e-22	1835		2.25696e-15	1.60568e-07	2.00298e-21
NSMCE2	0.0170272	6.35092e-05	0.0972314	1.10212	3.62709e-20	1.27679e-22	16684		7.56106e-19	0.000328381	2.09999e-21
VPS51	0.0425502	8.89919e-16	-0.0801369	0.92299	2.62853e-09	1.29619e-22	9384		2.02812e-08	3.20627e-14	2.13042e-21
INTS10	0.0293806	1.03878e-09	0.0976571	1.10258	2.2565e-15	1.29882e-22	10947		3.14506e-14	1.38083e-08	2.13328e-21
GABARAPL2	0.0254109	0.00244112	-0.20108	0.817847	1.02696e-21	1.38742e-22	3681		2.41367e-20	0.00838071	2.27723e-21
FOCAD	0.0136352	0.00346826	0.117055	1.12418	7.30053e-22	1.40104e-22	11197		1.74492e-20	0.0113763	2.29801e-21
LSM10	0.0836883	1.34096e-14	-0.187609	0.828938	1.90004e-10	1.40966e-22	1705		1.67709e-09	3.98888e-13	2.31057e-21
VIMP	0.0406931	7.83438e-11	-0.119276	0.887563	3.27379e-14	1.41886e-22	6720		4.10903e-13	1.2844e-09	2.32405e-21
EPN2	-0.02621	7.21982e-07	0.122957	1.13084	3.72889e-18	1.48802e-22	7917		6.54412e-17	5.72854e-06	2.43566e-21
KCNJ8	0.0957325	3.38223e-21	-0.081426	0.921801	0.000805233	1.505e-22	2539		0.0026253	2.61722e-19	2.46177e-21
TDRD3	0.0170078	0.000199643	0.111437	1.11788	1.36885e-20	1.51006e-22	11746		2.97511e-19	0.000912617	2.46836e-21
ARHGAP32	0.0124779	0.00303396	0.104849	1.11054	9.56922e-22	1.60249e-22	15289		2.26236e-20	0.0101108	2.61766e-21
APOA1BP	0.0658201	2.07066e-12	-0.166034	0.847018	1.42901e-12	1.63269e-22	2738		1.55859e-11	4.28164e-11	2.66517e-21
COA4	0.0629746	3.76219e-12	-0.16427	0.848513	8.00079e-13	1.66034e-22	2900		8.9045e-12	7.49707e-11	2.70846e-21
FAM174A	0.0688104	3.07596e-15	-0.136511	0.872397	9.89181e-10	1.67802e-22	2995		8.06312e-09	1.00969e-13	2.73542e-21
SRP54	0.0381759	8.99622e-18	0.059487	1.06129	3.47876e-07	1.72506e-22	12828		2.02173e-06	4.39429e-16	2.81018e-21
SF3B14	0.0447918	2.21934e-09	-0.153813	0.857432	1.44126e-15	1.76243e-22	4262		2.04204e-14	2.7687e-08	2.86911e-21
RAP1GDS1	0.0188566	3.41225e-05	0.107194	1.11315	9.40422e-20	1.76801e-22	12313		1.88659e-18	0.00018805	2.87624e-21
CTBP2	0.0127107	0.00364048	0.104992	1.1107	9.07829e-22	1.81992e-22	15126		2.15479e-20	0.0118755	2.95866e-21
NEMF	0.0184416	2.66607e-05	0.105245	1.11098	1.26693e-19	1.85926e-22	12633		2.51424e-18	0.000150955	3.02057e-21
CSTB	0.0261508	0.000912418	-0.183652	0.832225	3.70996e-21	1.86322e-22	4336		8.38841e-20	0.00356389	3.02494e-21
XPNPEP1	0.0544874	1.35059e-21	0.0445889	1.0456	0.00251854	1.87212e-22	7210		0.00726296	1.07454e-19	3.03733e-21
PIGP	0.0510864	3.24915e-10	-0.156986	0.854716	1.04857e-14	1.87507e-22	3776		1.37138e-13	4.74478e-09	3.04005e-21
SGK223	-0.0773408	3.85397e-19	0.107873	1.11391	9.00552e-06	1.9095e-22	2555		4.23229e-05	2.24247e-17	3.09378e-21
PKP4	-0.0165127	0.00013844	0.102744	1.10821	2.56818e-20	1.95524e-22	14979		5.42441e-19	0.000657678	3.16574e-21
YIPF5	0.0607523	2.6522e-15	-0.118682	0.88809	1.38042e-09	2.01232e-22	3977		1.10309e-08	8.83464e-14	3.25595e-21
THAP7	0.0561637	5.49559e-09	-0.198978	0.819568	6.96177e-16	2.10119e-22	2483		1.01271e-14	6.45538e-08	3.39745e-21
SLC25A5	0.0302639	3.32233e-05	-0.141326	0.868206	1.18145e-19	2.15471e-22	6934		2.35046e-18	0.000183678	3.48163e-21
SCNN1A	-0.0742527	9.81541e-23	0.0446692	1.04568	0.040426	2.17778e-22	3465		0.0816043	9.1296e-21	3.51652e-21
NUCB1	0.0395794	1.58698e-08	-0.148506	0.861995	2.5361e-16	2.20835e-22	4797		3.82617e-15	1.7017e-07	3.56349e-21
NDST4	0.0956194	4.79041e-17	0.148598	1.16021	8.48496e-08	2.22985e-22	1837		5.37553e-07	2.11097e-15	3.59575e-21
HOOK3	-0.0184033	0.000140116	0.121335	1.129	2.94686e-20	2.26452e-22	9499		6.20239e-19	0.000664938	3.64919e-21
PRDX3	0.0365817	8.25038e-06	-0.187666	0.828892	5.35726e-19	2.42107e-22	3566		1.01606e-17	5.25551e-05	3.89883e-21
EPRS	0.0547184	3.03391e-23	-0.0199757	0.980223	0.155849	2.58679e-22	8195		0.248862	3.00958e-21	4.1629e-21
SLC28A3	-0.066759	1.18132e-23	0.0171921	1.01734	0.403752	2.60895e-22	3763		0.523678	1.23725e-21	4.19574e-21
RP11-392O17.1	0.12317	3.43451e-15	-0.245913	0.78199	1.40609e-09	2.64097e-22	902		1.12173e-08	1.11761e-13	4.24438e-21
TACC1	-0.0211212	7.26087e-06	0.105096	1.11082	6.88017e-19	2.73027e-22	13820		1.2906e-17	4.68885e-05	4.38495e-21
TEX264	0.0441157	3.18388e-08	-0.176455	0.838237	1.57851e-16	2.74647e-22	3416		2.41337e-15	3.2441e-07	4.40799e-21
ASNA1	0.0626264	3.0344e-12	-0.164316	0.848474	1.68919e-12	2.80004e-22	2779		1.83318e-11	6.12264e-11	4.49096e-21
DENND5A	0.0117942	0.0158773	0.123145	1.13105	3.30281e-22	2.86347e-22	10005		8.14592e-21	0.0417669	4.58962e-21
TRA2A	-0.00263275	0.572912	0.122001	1.12976	9.18906e-24	2.87448e-22	11390		2.50329e-22	0.696597	4.60418e-21
GRHPR	0.0515358	1.20142e-11	-0.143671	0.866173	4.40405e-13	2.88875e-22	3960		5.00371e-12	2.23031e-10	4.62393e-21
SSR1	0.0409076	1.03255e-13	-0.0908317	0.913171	5.153e-11	2.90462e-22	8730		4.82739e-10	2.67869e-12	4.64623e-21
YIPF4	0.0418002	6.91306e-20	0.0472378	1.04837	7.95445e-05	3.00009e-22	12065		0.000315663	4.43499e-18	4.79573e-21
MBD5	-0.00451215	0.283862	0.106647	1.11254	2.00006e-23	3.09563e-22	16957		5.36324e-22	0.420849	4.94515e-21
PACSIN3	0.0689746	7.5896e-13	-0.172787	0.841317	7.76791e-12	3.21235e-22	2325		7.93338e-11	1.68046e-11	5.12817e-21
RP11-319G6.1	0.0145936	0.00620973	0.13244	1.14161	1.00841e-21	3.40822e-22	8133		2.37705e-20	0.0188731	5.43723e-21
PDE11A	-0.0002188	0.968349	0.142556	1.15322	6.49262e-24	3.42167e-22	7738		1.7768e-22	0.980365	5.45505e-21
RAB11FIP3	0.00971997	0.0301729	0.117095	1.12423	2.10576e-22	3.45722e-22	11506		5.30266e-21	0.071339	5.50805e-21
SNRPB	0.0258874	0.0011485	-0.190784	0.826311	5.58037e-21	3.48679e-22	3864		1.24561e-19	0.00436339	5.55146e-21
PHF21A	-0.02161	5.45111e-06	0.111947	1.11845	1.19673e-18	3.54793e-22	10393		2.20687e-17	3.61982e-05	5.64503e-21
BICC1	0.0281604	1.06664e-06	0.12111	1.12875	6.31565e-18	3.6616e-22	20538		1.08768e-16	8.13086e-06	5.82201e-21
KCNK5	-0.0724291	5.35258e-23	-0.0320168	0.96849	0.126575	3.68214e-22	3735		0.210691	5.15083e-21	5.85078e-21
FILIP1	0.0302484	1.05019e-05	0.152185	1.16438	6.49161e-19	3.70475e-22	5034		1.22153e-17	6.53263e-05	5.8828e-21
SAMD4A	-0.0146793	0.013631	0.117768	1.12498	5.04941e-22	3.73965e-22	12241		1.22768e-20	0.0366498	5.93428e-21
LAMTOR4	0.0282667	6.51597e-05	-0.158379	0.853526	1.06335e-19	3.76413e-22	5270		2.12607e-18	0.000336144	5.96916e-21
JADE1	0.0262302	2.59258e-07	0.102797	1.10827	2.81228e-17	3.95726e-22	11240		4.61142e-16	2.23849e-06	6.27126e-21
AFF1	0.0055572	0.214548	0.108445	1.11454	3.4495e-23	4.01573e-22	15473		9.02783e-22	0.34228	6.3597e-21
TAF9	0.0543219	2.23398e-13	-0.125155	0.88236	3.31729e-11	4.02101e-22	4347		3.18229e-10	5.4858e-12	6.36385e-21
CBR1	0.0489102	2.98806e-06	-0.241599	0.785371	2.54664e-18	4.12684e-22	1993		4.54246e-17	2.10069e-05	6.52702e-21
DNAJC12	0.0887334	4.12585e-21	-0.0749462	0.927793	0.00184729	4.13329e-22	2532		0.00553079	3.14935e-19	6.53289e-21
CAPN12	-0.0743914	1.17965e-20	0.0776194	1.08071	0.000686687	4.38805e-22	2935		0.00227281	8.37961e-19	6.93097e-21
LRMP	0.0548112	2.39309e-16	0.0916735	1.09601	3.43225e-08	4.44822e-22	5440		2.29836e-07	9.52076e-15	7.02137e-21
PABPC4	0.0287148	2.56344e-07	-0.112487	0.893609	3.31657e-17	4.60134e-22	10182		5.40137e-16	2.21502e-06	7.25827e-21
PDE7A	-0.0267047	4.97405e-08	0.104488	1.11014	1.73259e-16	4.66303e-22	10967		2.63884e-15	4.88681e-07	7.35074e-21
CBLB	-0.0139113	0.00492654	0.124165	1.1322	1.82672e-21	4.86553e-22	9568		4.21889e-20	0.0154593	7.6649e-21
SLC1A4	0.0713477	1.04146e-21	-0.0496893	0.951525	0.0086913	4.89324e-22	4219		0.0216677	8.37559e-20	7.70348e-21
MCFD2	0.0478618	7.74057e-21	-0.0422508	0.958629	0.001178	4.92866e-22	10136		0.00369637	5.71482e-19	7.75412e-21
EFCAB2	0.025034	1.13163e-06	0.113687	1.1204	8.06462e-18	4.93279e-22	9088		1.37604e-16	8.58561e-06	7.75551e-21
TMEM165	0.0170218	0.000135917	0.106492	1.11237	7.01668e-20	5.15057e-22	12649		1.4231e-18	0.000647332	8.09259e-21
COMMD4	0.0425672	9.65516e-08	-0.170508	0.843237	1.00257e-16	5.22643e-22	3679		1.5607e-15	9.01388e-07	8.20639e-21
PHPT1	0.0334856	3.328e-07	-0.132571	0.875841	2.97286e-17	5.33964e-22	6768		4.86474e-16	2.80464e-06	8.37864e-21
MRPS2	0.0434742	9.29005e-06	-0.221333	0.80145	1.07285e-18	5.37839e-22	2407		1.98453e-17	5.84992e-05	8.43391e-21
PLEKHJ1	0.0297143	2.18986e-05	-0.160997	0.851295	4.5548e-19	5.38238e-22	4888		8.66605e-18	0.000126213	8.43463e-21
PRPS1	0.110155	2.33006e-17	-0.168985	0.844522	4.30014e-07	5.40633e-22	1286		2.46857e-06	1.08182e-15	8.46424e-21
ATP1B1	-0.0687338	9.68059e-22	-0.0394078	0.961359	0.0103542	5.40836e-22	7773		0.0252462	7.84128e-20	8.46424e-21
GIT2	0.0155607	0.00395994	0.134326	1.14377	2.58439e-21	5.51986e-22	7716		5.9118e-20	0.0127971	8.6331e-21
ASAP1	-0.0184419	0.000201845	0.123054	1.13095	5.12374e-20	5.57702e-22	8756		1.05435e-18	0.00092175	8.71678e-21
ACTR3C	0.00687878	0.139731	0.122554	1.13038	7.537e-23	5.67728e-22	10587		1.94284e-21	0.245701	8.86769e-21
FBXW7	0.00918148	0.0445248	0.115873	1.12285	2.37396e-22	5.69767e-22	11836		5.93441e-21	0.0978634	8.89372e-21
SRI	0.0380631	1.92116e-07	-0.161326	0.851015	5.70837e-17	5.90745e-22	4253		9.05071e-16	1.70251e-06	9.21516e-21
NACA2	0.0649093	9.8409e-15	-0.124541	0.882902	1.15794e-09	6.13389e-22	3724		9.35602e-09	3.00434e-13	9.56215e-21
RP11-541P9.3	-0.00500113	0.402344	0.147798	1.15928	2.84064e-23	6.15183e-22	6952		7.47515e-22	0.542324	9.58387e-21
ATP2C2	-0.0841639	4.7534e-22	0.0606092	1.06248	0.0241275	6.17277e-22	1994		0.0525534	3.99392e-20	9.61022e-21
ESR2	-0.0233707	5.62922e-05	0.140087	1.15037	2.04263e-19	6.18842e-22	6556		3.99738e-18	0.000294241	9.62831e-21
SRP72	0.0534532	2.58289e-19	-0.0642515	0.937769	4.93434e-05	6.84614e-22	6236		0.000204691	1.55097e-17	1.06447e-20
SEC24D	0.0309015	6.86563e-10	0.0983606	1.10336	1.86739e-14	6.88619e-22	10140		2.39524e-13	9.42111e-09	1.07e-20
RP11-815J21.4	-0.00474192	0.44072	0.146102	1.15731	2.91472e-23	6.89933e-22	7496		7.6533e-22	0.578497	1.07135e-20
ILF2	0.0451064	6.84545e-09	-0.162644	0.849894	1.99323e-15	7.32013e-22	3673		2.78948e-14	7.8847e-08	1.13595e-20
VPS54	0.00784101	0.0744623	0.112635	1.11922	1.84326e-22	7.36268e-22	12791		4.65633e-21	0.149044	1.14181e-20
ARFGEF2	0.0164642	0.00022531	0.109127	1.1153	6.09689e-20	7.36874e-22	11756		1.24604e-18	0.00101796	1.14201e-20
SERPINA1	-0.0956321	3.1506e-19	-0.0858347	0.917746	4.45521e-05	7.52648e-22	3965		0.000186402	1.84753e-17	1.1657e-20
EMC10	0.0324421	2.40932e-05	-0.178432	0.836581	5.84433e-19	7.54977e-22	3855		1.10581e-17	0.000137454	1.16855e-20
PGAM1	0.0505812	1.03179e-08	-0.183116	0.832672	1.3745e-15	7.60297e-22	2899		1.95439e-14	1.14896e-07	1.17602e-20
NOP58	0.0247948	9.4232e-07	0.112911	1.11953	1.51756e-17	7.66521e-22	9017		2.54765e-16	7.2793e-06	1.18488e-20
CCT8	0.0396979	3.7418e-08	-0.147543	0.862825	3.85486e-16	7.73033e-22	4821		5.73991e-15	3.75983e-07	1.19418e-20
NAA16	0.0127389	0.00612207	0.111116	1.11752	2.38859e-21	7.83499e-22	12722		5.47959e-20	0.0186595	1.20956e-20
MLXIP	0.0298115	4.93195e-11	0.0838542	1.08747	2.99924e-13	7.92383e-22	13326		3.46009e-12	8.41346e-10	1.22249e-20
C12orf10	0.0497625	2.61405e-07	-0.202204	0.816928	5.7517e-17	8.0516e-22	2615		9.11338e-16	2.25616e-06	1.2414e-20
KLHL13	0.029283	3.98336e-07	0.124032	1.13205	3.95682e-17	8.43308e-22	7108		6.39198e-16	3.31721e-06	1.29938e-20
MYO5C	0.0152492	0.000674019	0.106867	1.11279	2.36344e-20	8.52158e-22	13184		5.01405e-19	0.00272537	1.31217e-20
BMPR2	-0.0107158	0.0174338	0.112114	1.11864	9.1747e-22	8.5557e-22	12596		2.17552e-20	0.0450873	1.31657e-20
RALGPS2	-0.0363967	3.80907e-13	0.0903816	1.09459	4.35396e-11	8.86503e-22	8890		4.11746e-10	8.93465e-12	1.3633e-20
ZNF782	0.0261789	5.58385e-07	0.118735	1.12607	3.18291e-17	9.48794e-22	7860		5.18913e-16	4.52129e-06	1.45815e-20
SRP9	0.0223349	0.00179369	-0.166365	0.846737	9.98713e-21	9.56177e-22	5255		2.1865e-19	0.00639999	1.46855e-20
ATM	0.0181916	5.22237e-05	0.10553	1.1113	3.43402e-19	9.57219e-22	12377		6.59646e-18	0.000276245	1.46921e-20
FAM193A	-0.0191414	0.000207439	0.13103	1.14	8.69017e-20	9.62095e-22	7458		1.7492e-18	0.000944041	1.47575e-20
SNRPD3	0.0362156	1.79067e-07	-0.150519	0.860261	1.01696e-16	9.71709e-22	4879		1.58206e-15	1.59882e-06	1.48954e-20
IFITM3	-0.0109289	0.0999226	-0.152464	0.85859	1.83304e-22	9.77249e-22	6746		4.63539e-21	0.188874	1.49707e-20
KIFC3	-0.0132246	0.00903026	0.120687	1.12827	2.03872e-21	9.82167e-22	11842		4.68593e-20	0.0259267	1.50364e-20
PARM1	0.0622908	1.35522e-21	0.039104	1.03988	0.0136978	9.90196e-22	6234		0.032292	1.07454e-19	1.51496e-20
ALPK1	-0.0145311	0.0144347	0.152341	1.16456	1.32217e-21	1.01749e-21	5889		3.08331e-20	0.0384982	1.55572e-20
TMPRSS2	0.0442361	1.08178e-18	0.0539829	1.05547	1.77376e-05	1.02288e-21	10771		7.93476e-05	5.88396e-17	1.56297e-20
MTHFS	0.0454334	3.19255e-06	-0.21785	0.804246	6.03202e-18	1.02651e-21	2375		1.03958e-16	2.23261e-05	1.56751e-20
TIMM17B	0.0488216	3.4059e-07	-0.209411	0.811062	5.76958e-17	1.04706e-21	2419		9.13567e-16	2.86707e-06	1.59787e-20
ARHGAP26	-0.0281912	4.11236e-08	0.102118	1.10751	4.78677e-16	1.04885e-21	11331		7.07044e-15	4.09925e-07	1.59937e-20
ALG3	0.0652581	7.76249e-14	-0.144722	0.865263	2.53719e-10	1.04938e-21	2874		2.20938e-09	2.05642e-12	1.59937e-20
ERP44	0.0389687	3.94608e-14	-0.0815602	0.921677	5.22623e-10	1.09788e-21	9860		4.41001e-09	1.10109e-12	1.67223e-20
EIF3G	0.0495155	9.58517e-14	-0.104424	0.900843	2.15827e-10	1.10124e-21	5956		1.89386e-09	2.50503e-12	1.67627e-20
ASCC1	0.00922144	0.08329	0.134954	1.14448	2.49745e-22	1.10719e-21	8056		6.22363e-21	0.163039	1.68425e-20
ARHGAP12	0.00283387	0.530249	0.116632	1.12371	3.95562e-23	1.11624e-21	12469		1.03186e-21	0.65975	1.69695e-20
MAN1A1	0.0276641	1.98307e-07	0.10187	1.10724	1.09194e-16	1.15171e-21	11493		1.69213e-15	1.75025e-06	1.74975e-20
JOSD2	0.0576249	1.26465e-07	-0.232555	0.792507	1.72378e-16	1.15932e-21	1891		2.6271e-15	1.15668e-06	1.76019e-20
SARS	0.0458122	5.6932e-13	-0.106519	0.898958	3.84436e-11	1.16385e-21	6151		3.66299e-10	1.29494e-11	1.76595e-20
EIF3K	0.0408589	5.44615e-10	-0.119831	0.88707	4.08177e-14	1.18176e-21	6513		5.06482e-13	7.603e-09	1.79198e-20
APPL1	0.0404087	1.87641e-15	0.073858	1.07665	1.1901e-08	1.18703e-21	9740		8.45339e-08	6.4607e-14	1.79884e-20
DENND4C	0.000470407	0.916331	0.119644	1.1271	2.50652e-23	1.22025e-21	11708		6.65437e-22	0.948811	1.848e-20
TMEM134	0.0535241	5.51643e-13	-0.123058	0.884212	4.19587e-11	1.22953e-21	4457		3.97266e-10	1.25983e-11	1.86089e-20
YAP1	-0.0378452	4.83177e-14	0.0848813	1.08859	4.80923e-10	1.23427e-21	9828		4.07823e-09	1.32201e-12	1.86687e-20
GTF2F1	0.0538447	1.65455e-10	-0.158481	0.853439	1.42222e-13	1.2496e-21	3300		1.68953e-12	2.54489e-09	1.88886e-20
ERGIC2	0.0509177	4.58621e-19	-0.0609346	0.940885	5.14227e-05	1.25232e-21	7084		0.000212544	2.6345e-17	1.89178e-20
CTD-2337A12.1	0.0110415	0.0174293	0.10789	1.11393	1.46492e-21	1.35379e-21	13525		3.40625e-20	0.0450809	2.04377e-20
ORMDL2	0.031156	0.000539014	-0.216029	0.805712	4.80492e-20	1.37286e-21	2825		9.91294e-19	0.00223445	2.07125e-20
PGRMC1	0.00386717	0.640776	-0.220249	0.802319	4.04678e-23	1.3745e-21	3390		1.05449e-21	0.752818	2.07242e-20
PHC3	0.00859078	0.0584049	0.117602	1.1248	4.45049e-22	1.37774e-21	11372		1.08758e-20	0.122272	2.07599e-20
PMM2	-0.0151454	0.00463193	0.13472	1.14422	5.66295e-21	1.39008e-21	7557		1.26169e-19	0.0146533	2.09327e-20
ABAT	0.0450885	2.45968e-17	0.0618389	1.06379	1.081e-06	1.40873e-21	10581		5.87238e-06	1.13498e-15	2.12002e-20
SSBP2	0.00259716	0.565507	0.11247	1.11904	4.84253e-23	1.45008e-21	13563		1.25775e-21	0.690232	2.18088e-20
WDR60	-0.0418455	2.02582e-16	0.0761895	1.07917	1.39486e-07	1.4954e-21	7671		8.58072e-07	8.16055e-15	2.24762e-20
PLIN5	0.0201116	0.000160675	0.127306	1.13576	1.86561e-19	1.58457e-21	7881		3.65992e-18	0.000752514	2.38014e-20
GPS1	0.0470549	1.8882e-08	-0.17577	0.838811	1.6433e-15	1.63916e-21	3099		2.31871e-14	1.99711e-07	2.4606e-20
LRP6	0.0213151	1.41159e-05	0.113906	1.12065	2.20607e-18	1.64497e-21	9385		3.95855e-17	8.53094e-05	2.46776e-20
TMEM50A	0.021868	0.00131608	-0.162212	0.850261	2.39693e-20	1.66593e-21	5312		5.0761e-19	0.00491629	2.49764e-20
MCU	-0.0151752	0.00584604	0.128642	1.13728	5.55453e-21	1.71393e-21	8640		1.24099e-19	0.0179299	2.56799e-20
FAM3A	0.0581208	2.2856e-14	-0.11882	0.887967	1.42464e-09	1.71856e-21	3957		1.13602e-08	6.53137e-13	2.57332e-20
SNX17	0.0454378	6.6668e-07	-0.201414	0.817574	4.91001e-17	1.72749e-21	2642		7.84195e-16	5.32729e-06	2.58508e-20
TXNDC12	0.0392227	9.49444e-10	-0.126366	0.881292	3.48383e-14	1.74525e-21	5713		4.36353e-13	1.27108e-08	2.61001e-20
SRA1	0.0584661	1.30423e-12	-0.146467	0.863754	2.55705e-11	1.75936e-21	3148		2.48682e-10	2.77635e-11	2.62947e-20
HYDIN	-0.0468607	2.17195e-16	0.0936883	1.09822	1.63e-07	1.86556e-21	4782		9.92785e-07	8.71162e-15	2.78645e-20
NDUFS3	0.0493043	1.57992e-11	-0.132668	0.875756	2.24399e-12	1.86817e-21	4318		2.40587e-11	2.87837e-10	2.7886e-20
IDH2	0.0457226	1.0875e-20	-0.0368459	0.963825	0.00332009	1.90191e-21	10866		0.00926249	7.77408e-19	2.83719e-20
ZZZ3	0.00847004	0.0624649	0.114797	1.12165	6.11155e-22	2.0088e-21	11879		1.46953e-20	0.129092	2.99478e-20
C1orf210	0.085621	1.34503e-10	-0.256181	0.774002	2.94018e-13	2.07953e-21	1199		3.39686e-12	2.1121e-09	3.09829e-20
ANKRD28	0.0231046	1.27161e-07	0.0906216	1.09485	3.16323e-16	2.11448e-21	14363		4.74247e-15	1.16022e-06	3.1484e-20
AGAP8	0.00198367	0.640639	0.104893	1.11059	6.28693e-23	2.11719e-21	15896		1.62585e-21	0.752796	3.15047e-20
HSP90B1	0.0312184	2.02901e-09	-0.0930334	0.911163	2.00411e-14	2.13715e-21	12620		2.56375e-13	2.54962e-08	3.17819e-20
STX8	0.0139629	0.00138856	0.100899	1.10617	3.00255e-20	2.19017e-21	15135		6.30852e-19	0.00515202	3.25501e-20
AIP	0.059117	7.53826e-09	-0.212885	0.808249	5.58451e-15	2.21105e-21	2028		7.49594e-14	8.60348e-08	3.284e-20
CDK4	0.0473099	1.5375e-07	-0.192841	0.824613	2.74831e-16	2.21918e-21	2744		4.13852e-15	1.38431e-06	3.29403e-20
MGST3	0.0255578	2.22355e-05	-0.128375	0.879523	1.96552e-18	2.2938e-21	8102		3.53749e-17	0.00012786	3.40268e-20
HNF4A-AS1	-0.0456555	1.86226e-06	0.220464	1.24665	2.38879e-17	2.33401e-21	2122		3.93855e-16	1.36195e-05	3.46019e-20
LSM4	0.0219181	0.0138149	-0.209446	0.811033	3.44918e-21	2.49678e-21	3233		7.81543e-20	0.0370912	3.69919e-20
KLK11	0.0583157	1.43349e-11	-0.148867	0.861684	3.34843e-12	2.51473e-21	3472		3.53777e-11	2.63504e-10	3.72348e-20
SIPA1L1	0.00600001	0.151317	0.102018	1.1074	3.23194e-22	2.56126e-21	17442		7.98756e-21	0.261241	3.79002e-20
RUFY3	-0.00789155	0.108768	0.123783	1.13177	4.71191e-22	2.68171e-21	9820		1.14795e-20	0.202267	3.96581e-20
AMOTL1	0.0312124	2.05818e-09	0.106534	1.11242	2.52332e-14	2.71679e-21	7879		3.2023e-13	2.58195e-08	4.01521e-20
FBXW5	0.0376045	1.13101e-07	-0.147555	0.862815	4.60187e-16	2.72261e-21	4747		6.80991e-15	1.04378e-06	4.02132e-20
C20orf194	-0.0241012	2.89656e-07	0.104443	1.11009	1.87553e-16	2.83945e-21	10727		2.84571e-15	2.47908e-06	4.19131e-20
ABCA10	0.0359619	2.78471e-09	0.123591	1.13155	1.98635e-14	2.8901e-21	5733		2.54238e-13	3.41908e-08	4.26343e-20
TTLL5	-0.0117882	0.0173552	0.127828	1.13636	3.20644e-21	2.90724e-21	8713		7.27229e-20	0.0449252	4.28608e-20
RP11-119D9.1	-0.0951831	1.6183e-19	0.113833	1.12057	0.000344566	2.91302e-21	1461		0.00121457	9.90244e-18	4.29194e-20
CLIP1	0.00760183	0.0780026	0.109848	1.11611	7.1984e-22	2.93291e-21	13231		1.72223e-20	0.154714	4.31859e-20
MRPS14	0.0578548	1.88232e-13	-0.125096	0.882412	2.99408e-10	2.94361e-21	3862		2.59123e-09	4.68355e-12	4.33167e-20
EVA1C	-0.0207306	3.31574e-05	0.116064	1.12307	1.72364e-18	2.98424e-21	10123		3.128e-17	0.000183449	4.38876e-20
INPP4B	-0.0126464	0.0123063	0.112341	1.11889	4.72544e-21	3.03551e-21	13023		1.05971e-19	0.0336058	4.46142e-20
FAM35A	0.00550627	0.226806	0.114579	1.1214	2.57074e-22	3.04336e-21	12072		6.39963e-21	0.356774	4.47021e-20
ARHGDIA	0.0328392	2.58093e-06	-0.152862	0.858248	2.27324e-17	3.06202e-21	4902		3.75578e-16	1.84265e-05	4.49486e-20
UAP1	0.0605151	1.568e-21	-0.0338508	0.966716	0.0378497	3.09671e-21	5863		0.0770984	1.23888e-19	4.54299e-20
CCDC146	-0.0404201	5.34605e-12	0.110568	1.11691	1.14836e-11	3.20126e-21	5803		1.15573e-10	1.04227e-10	4.69348e-20
RBM33	-0.00548268	0.264174	0.127999	1.13655	2.39357e-22	3.29534e-21	9349		5.97719e-21	0.399213	4.82845e-20
ADRBK2	-0.0340403	6.77246e-09	0.122596	1.13043	9.4505e-15	3.33476e-21	6788		1.24209e-13	7.80862e-08	4.88322e-20
PARK7	0.0186376	0.00633628	-0.149673	0.860989	1.02453e-20	3.38147e-21	6537		2.23689e-19	0.0191826	4.94858e-20
MTR	0.0146234	0.00163406	0.113033	1.11967	4.00346e-20	3.40709e-21	11045		8.30952e-19	0.0059157	4.98302e-20
MMP7	-0.106546	8.9482e-15	-0.126459	0.88121	7.34026e-09	3.42054e-21	3999		5.32591e-08	2.75267e-13	4.99964e-20
EXOSC5	0.0788171	8.74564e-17	-0.12353	0.883795	7.57929e-07	3.45137e-21	2365		4.19723e-06	3.71574e-15	5.04161e-20
SPNS2	-0.0751905	1.20035e-18	0.100141	1.10533	5.679e-05	3.54746e-21	2434		0.000232587	6.46639e-17	5.17882e-20
RNF5	0.0389861	2.96992e-05	-0.221757	0.80111	2.45967e-18	3.79648e-21	2380		4.39059e-17	0.000166153	5.53897e-20
NINJ1	0.0297217	0.00223278	-0.243733	0.783697	3.28761e-20	3.81458e-21	2179		6.88933e-19	0.00775173	5.56197e-20
ZNF22	0.0510864	7.5465e-10	-0.15744	0.854328	9.95561e-14	3.90246e-21	3396		1.20053e-12	1.02802e-08	5.68665e-20
RNF216	0.00364454	0.442991	0.122689	1.13053	1.71632e-22	3.94838e-21	10257		4.34481e-21	0.580292	5.74708e-20
MRPS7	0.0534217	2.33067e-10	-0.156785	0.854887	3.26252e-13	3.94874e-21	3301		3.74401e-12	3.50582e-09	5.74708e-20
ADA	0.10112	1.74911e-08	0.323848	1.38244	4.41323e-15	4.00749e-21	746		5.98745e-14	1.86136e-07	5.82903e-20
TAF15	0.0143854	0.00064693	0.0990643	1.10414	1.21598e-19	4.08248e-21	15172		2.41714e-18	0.0026281	5.9345e-20
GIPC2	0.0388688	2.92918e-15	0.0685602	1.07097	2.79576e-08	4.24668e-21	11016		1.89437e-07	9.65728e-14	6.16943e-20
LEPREL1	-0.067481	6.13189e-15	0.126292	1.13461	1.34623e-08	4.28008e-21	3004		9.49213e-08	1.94202e-13	6.21417e-20
MRPL18	0.0449466	3.19147e-08	-0.169176	0.84436	2.65495e-15	4.39103e-21	3377		3.68328e-14	3.25037e-07	6.37139e-20
CEBPB	0.0407448	1.11731e-07	-0.158796	0.853171	7.63309e-16	4.41914e-21	4058		1.10835e-14	1.03198e-06	6.40829e-20
NUDC	0.0397098	4.41564e-11	-0.109199	0.896552	1.93453e-12	4.42608e-21	6707		2.08715e-11	7.58435e-10	6.41446e-20
CHD1	-0.00838985	0.0988292	0.132541	1.14173	8.83438e-22	4.52199e-21	8299		2.09898e-20	0.1872	6.54948e-20
ANKS1A	-0.0157675	0.000766686	0.114907	1.12177	1.14491e-19	4.54583e-21	10216		2.28155e-18	0.00306538	6.58003e-20
PRPF19	0.0423291	4.01815e-06	-0.199532	0.819114	2.24181e-17	4.66261e-21	2730		3.7064e-16	2.73935e-05	6.74498e-20
PSMD6-AS2	0.0295019	7.16946e-06	0.137343	1.14722	1.29433e-17	4.80052e-21	5771		2.18361e-16	4.63914e-05	6.94029e-20
SH3RF2	0.0200473	0.000252659	0.118457	1.12576	3.79097e-19	4.95194e-21	9911		7.26467e-18	0.00112795	7.15487e-20
TPRN	0.0517599	2.85536e-15	-0.0921216	0.911994	3.38404e-08	4.99475e-21	5688		2.26798e-07	9.42772e-14	7.21235e-20
ZFYVE9	0.0134108	0.00271398	0.111162	1.11758	3.57683e-20	5.01746e-21	11296		7.46279e-19	0.00919553	7.24077e-20
NOMO1	0.0557051	1.29736e-22	-0.00450259	0.995508	0.759433	5.09101e-21	7405		0.828746	1.17798e-20	7.34248e-20
SUMF1	0.00011288	0.979612	0.106851	1.11277	1.03167e-22	5.21958e-21	15209		2.65039e-21	0.987897	7.52338e-20
CLIC6	-0.0693545	2.91039e-17	0.114165	1.12094	3.47479e-06	5.22291e-21	2390		1.74599e-05	1.32664e-15	7.52364e-20
POLR2J	0.0511427	1.66243e-09	-0.160828	0.851438	6.22965e-14	5.34615e-21	3364		7.61957e-13	2.12408e-08	7.69652e-20
ANXA3	-0.0625452	4.27982e-22	0.0207706	1.02099	0.245126	5.41426e-21	5554		0.357445	3.63671e-20	7.78989e-20
PEBP4	0.0788477	1.82388e-22	-0.0103844	0.989669	0.596977	5.61521e-21	3849		0.698845	1.59806e-20	8.07415e-20
CLN5	0.0436581	7.49817e-07	-0.193177	0.824336	1.49187e-16	5.76596e-21	2828		2.28821e-15	5.93476e-06	8.28593e-20
SLC38A11	-0.0736721	2.92273e-20	0.0589344	1.06071	0.00386471	5.82115e-21	3849		0.0105902	1.94716e-18	8.36021e-20
SDSL	0.072502	5.27425e-11	-0.201315	0.817655	2.17603e-12	5.91282e-21	1808		2.33614e-11	8.95199e-10	8.48676e-20
DIRC2	-0.00261842	0.623854	0.134572	1.14405	1.88124e-22	6.04374e-21	8160		4.74725e-21	0.738859	8.66947e-20
CHMP2B	0.0393941	2.93267e-08	-0.146165	0.864015	4.08144e-15	6.16156e-21	4519		5.5625e-14	2.99899e-07	8.83317e-20
MEIS2	-0.0201655	4.60105e-05	0.102594	1.10804	2.62179e-18	6.20872e-21	14350		4.66262e-17	0.000246213	8.89545e-20
MID1IP1	0.0525367	6.30462e-09	-0.172221	0.841793	1.91596e-14	6.21701e-21	3022		2.45622e-13	7.34061e-08	8.90198e-20
CDK2AP2	0.0673763	6.8614e-13	-0.146634	0.86361	1.79887e-10	6.34989e-21	2878		1.59189e-09	1.53431e-11	9.08681e-20
SLC6A20	-0.0867563	7.23436e-16	0.175387	1.19171	1.70893e-07	6.36014e-21	1235		1.03849e-06	2.67493e-14	9.09602e-20
MAP4	0.0107773	0.00734108	0.0967908	1.10163	1.70273e-20	6.42916e-21	17524		3.64396e-19	0.0217166	9.18924e-20
ANAPC15	0.0781591	4.33176e-12	-0.185638	0.830574	2.92129e-11	6.50704e-21	1910		2.82047e-10	8.56387e-11	9.29499e-20
ECHDC3	0.077748	2.00336e-16	-0.122501	0.884705	6.49042e-07	6.68261e-21	2422		3.63285e-06	8.08452e-15	9.54009e-20
ZRANB2	0.000748313	0.873449	0.115451	1.12238	1.4929e-22	6.70129e-21	12722		3.79123e-21	0.920209	9.56105e-20
BRSK2	0.0483559	1.1839e-17	0.0622744	1.06425	1.14309e-05	6.94981e-21	8100		5.28102e-05	5.68426e-16	9.9097e-20
PSMD7	0.0497059	6.64546e-11	-0.139879	0.869464	2.05746e-12	7.02016e-21	3897		2.2148e-11	1.106e-09	1.0004e-19
PTK2	-0.00140175	0.726235	0.102095	1.10749	1.91327e-22	7.13192e-21	17977		4.823e-21	0.817668	1.01573e-19
SLC38A9	0.0176731	0.000100603	0.104819	1.11051	1.39943e-18	7.22447e-21	11959		2.56096e-17	0.000493654	1.02829e-19
NPAS3	0.0222632	8.36016e-05	0.115954	1.12294	1.76218e-18	7.55307e-21	9222		3.19069e-17	0.000419274	1.07442e-19
GDF15	0.0398851	1.49531e-05	-0.155659	0.855851	9.97974e-18	7.64891e-21	4845		1.69077e-16	8.98374e-05	1.08741e-19
TNRC18	-0.0290411	1.21955e-08	0.108312	1.1144	1.25229e-14	7.82455e-21	8166		1.62717e-13	1.3396e-07	1.11172e-19
NDUFA1	0.0094516	0.187661	-0.164069	0.848683	8.55321e-22	8.21552e-21	5637		2.03419e-20	0.309103	1.16657e-19
NOL10	0.0214039	5.4719e-06	0.106246	1.1121	3.0028e-17	8.40615e-21	10254		4.91037e-16	3.63256e-05	1.19294e-19
CEP112	0.0113572	0.0092928	0.10753	1.11352	1.78855e-20	8.50126e-21	12772		3.81807e-19	0.026562	1.20572e-19
CXCL11	0.0785392	1.43709e-07	-0.302056	0.739297	1.17567e-15	8.63902e-21	1057		1.67963e-14	1.29961e-06	1.22453e-19
FTH1	-0.0806808	5.11002e-16	-0.0926995	0.911467	3.36396e-07	8.78665e-21	5667		1.95691e-06	1.94043e-14	1.24471e-19
CECR2	0.0136875	0.0107829	0.135655	1.14529	1.62042e-20	8.92839e-21	7262		3.48086e-19	0.0300931	1.26404e-19
ERC2	0.0257998	6.69192e-06	0.115301	1.12221	2.63437e-17	9.00664e-21	8699		4.33153e-16	4.36652e-05	1.27437e-19
AHCYL2	-0.00445254	0.308932	0.105861	1.11167	5.76804e-22	9.10196e-21	14976		1.39252e-20	0.44774	1.28709e-19
FGFR2	-0.0433489	1.20717e-14	0.08677	1.09065	1.54265e-08	9.50399e-21	8695		1.08198e-07	3.61959e-13	1.34315e-19
RAB3GAP2	-0.00684758	0.18056	0.133133	1.1424	1.03924e-21	9.57506e-21	8086		2.43773e-20	0.300086	1.35239e-19
EBAG9	0.0637532	1.25916e-15	-0.106169	0.899272	1.51325e-07	9.71999e-21	3718		9.25912e-07	4.4372e-14	1.37205e-19
C10orf118	0.0328443	1.1212e-12	0.0759354	1.07889	1.87375e-10	1.06964e-20	12113		1.65449e-09	2.42296e-11	1.50899e-19
FEM1A	0.11859	7.65352e-15	-0.222232	0.800729	2.84395e-08	1.10744e-20	898		1.92267e-07	2.37059e-13	1.5614e-19
SSR3	0.0418099	1.29093e-09	-0.118331	0.888402	1.70089e-13	1.11698e-20	6354		2.00568e-12	1.68322e-08	1.57391e-19
ADH5	0.0439588	7.59692e-09	-0.149662	0.860999	2.92218e-14	1.12906e-20	4053		3.68508e-13	8.65288e-08	1.58999e-19
RASA2	-0.0138752	0.00561501	0.125696	1.13394	4.10779e-20	1.17221e-20	8445		8.5187e-19	0.0173171	1.64979e-19
PDE9A	-0.0774976	4.90479e-19	0.0956717	1.1004	0.000471575	1.17542e-20	1923		0.00161524	2.7961e-17	1.65333e-19
MRPL32	0.0540162	9.08833e-12	-0.133415	0.875102	2.60912e-11	1.20444e-20	3832		2.53438e-10	1.71256e-10	1.69316e-19
ADCK3	0.0445806	4.37426e-17	0.0599465	1.06178	5.46746e-06	1.21458e-20	9447		2.65811e-05	1.93516e-15	1.7064e-19
FAR1	0.0191915	0.000118708	0.116902	1.12401	2.02954e-18	1.22335e-20	8868		3.64998e-17	0.000572638	1.71772e-19
HNRNPA0	0.033783	7.20311e-06	-0.162368	0.850129	3.44174e-17	1.25813e-20	4262		5.59382e-16	4.65957e-05	1.76552e-19
IL1RAPL2	-0.0697462	2.70773e-15	0.117448	1.12462	9.50622e-08	1.30532e-20	3135		5.97829e-07	8.99301e-14	1.83016e-19
C1orf122	0.057088	7.98938e-12	-0.14024	0.869149	3.22283e-11	1.30573e-20	3456		3.09911e-10	1.51563e-10	1.83016e-19
NDUFAF3	0.0537844	1.48956e-10	-0.150768	0.860047	1.73705e-12	1.31199e-20	3357		1.88172e-11	2.32445e-09	1.83787e-19
HDX	-0.0862701	8.01821e-21	0.0577039	1.0594	0.0331024	1.34518e-20	1991		0.0687842	5.88124e-19	1.88325e-19
NABP2	0.0597961	1.06423e-08	-0.205211	0.814476	2.62889e-14	1.41645e-20	2056		3.32924e-13	1.18168e-07	1.98187e-19
PCDP1	-0.0496658	1.58656e-15	0.0787804	1.08197	1.79788e-07	1.44358e-20	9408		1.0884e-06	5.51328e-14	2.01799e-19
STRBP	0.0195187	3.978e-05	0.103105	1.10861	7.17244e-18	1.44396e-20	11757		1.22643e-16	0.000216578	2.01799e-19
MYO1B	0.0180196	6.32783e-05	0.0978667	1.10282	4.53347e-18	1.45165e-20	13491		7.90407e-17	0.000327338	2.02756e-19
RNASEH2C	0.0315754	0.000460666	-0.197592	0.820705	6.2789e-19	1.46344e-20	3123		1.18244e-17	0.00193459	2.04283e-19
MYLK2	0.145956	2.41384e-20	-0.0967488	0.907784	0.0122457	1.49489e-20	953		0.0292862	1.63441e-18	2.08552e-19
AC073283.4	-0.0642868	2.60982e-17	0.101186	1.10648	1.15741e-05	1.52698e-20	2780		5.34309e-05	1.1969e-15	2.12904e-19
FCHO2	-0.0200843	0.000436981	0.137689	1.14762	6.97042e-19	1.53951e-20	6404		1.3065e-17	0.00184441	2.14526e-19
PTPN14	-0.0211056	2.9015e-05	0.116919	1.12403	1.05403e-17	1.54562e-20	8839		1.78449e-16	0.000162608	2.15253e-19
HECTD1	0.0153133	0.000529348	0.104098	1.10971	5.95658e-19	1.59258e-20	12620		1.12439e-17	0.0021968	2.21663e-19
METTL7A	0.0208947	0.000808277	-0.140391	0.869018	3.93551e-19	1.60638e-20	6832		7.53561e-18	0.00320986	2.23454e-19
CAMK2N2	0.110627	1.1171e-15	-0.173335	0.840856	2.93324e-07	1.65376e-20	1297		1.72097e-06	3.96138e-14	2.29805e-19
PARP1	0.0484255	7.71814e-11	-0.130962	0.877251	4.24601e-12	1.65396e-20	4305		4.43527e-11	1.26859e-09	2.29805e-19
LATS2	-0.0447419	2.17824e-13	0.111911	1.11841	1.51254e-09	1.66265e-20	4434		1.20306e-08	5.35477e-12	2.30877e-19
DPH6	0.00430025	0.320189	0.100548	1.10578	1.06125e-21	1.71374e-20	16656		2.48693e-20	0.459675	2.37833e-19
MRPL21	0.0637973	8.99834e-10	-0.187724	0.828843	3.80484e-13	1.72645e-20	2254		4.34556e-12	1.20898e-08	2.39459e-19
ZNHIT3	0.0565186	5.87192e-12	-0.14002	0.869341	5.88768e-11	1.743e-20	3356		5.48137e-10	1.13497e-10	2.41613e-19
EML4	0.0145936	0.000646385	0.0985298	1.10355	5.41601e-19	1.76455e-20	14756		1.02558e-17	0.00262636	2.4446e-19
WDR7	-0.00432413	0.372551	0.123529	1.13148	9.48349e-22	1.78049e-20	9731		2.24652e-20	0.51407	2.46524e-19
NUDCD2	0.0661757	2.9693e-13	-0.144081	0.865818	1.19179e-09	1.78329e-20	2685		9.61769e-09	7.14345e-12	2.4677e-19
CENPP	0.0201587	0.000119472	0.115203	1.1221	3.02116e-18	1.81819e-20	9098		5.36095e-17	0.000575951	2.51454e-19
MAPK10	-0.0359754	1.26804e-10	0.0996331	1.10477	2.89674e-12	1.84966e-20	8595		3.0809e-11	2.00377e-09	2.55658e-19
KRT7	-0.0225301	0.00583744	-0.170695	0.843078	6.49643e-20	1.90841e-20	4985		1.32319e-18	0.0179059	2.63625e-19
NAA20	0.0331669	1.06281e-06	-0.140148	0.86923	3.58429e-16	1.91687e-20	5416		5.35032e-15	8.10716e-06	2.64642e-19
C14orf1	0.0412614	3.60847e-06	-0.196727	0.821414	1.12012e-16	2.03148e-20	2785		1.73355e-15	2.48716e-05	2.80302e-19
MAD2L2	0.0831046	1.53654e-11	-0.204431	0.815111	2.76127e-11	2.13038e-20	1568		2.6735e-10	2.80843e-10	2.93778e-19
SENP5	-0.00154108	0.739669	0.1202	1.12772	5.85588e-22	2.17398e-20	10443		1.4123e-20	0.827004	2.99507e-19
TGFBR3	0.0222936	7.5198e-05	0.123888	1.13189	5.76121e-18	2.17442e-20	7508		9.94338e-17	0.000382237	2.99507e-19
RP11-798K3.2	0.0432283	1.04391e-10	0.111272	1.1177	4.15306e-12	2.17596e-20	5913		4.34386e-11	1.67547e-09	2.99545e-19
SSU72	0.0403606	6.13466e-09	-0.130737	0.877449	7.08714e-14	2.182e-20	5266		8.64191e-13	7.16496e-08	3.00204e-19
PIK3CB	0.00426941	0.344067	0.11392	1.12066	1.37698e-21	2.37367e-20	11872		3.20489e-20	0.484141	3.26386e-19
GPAA1	0.0323439	2.68259e-05	-0.168632	0.84482	1.76866e-17	2.37704e-20	3948		2.95472e-16	0.000151699	3.26661e-19
ANPEP	0.0354864	4.11505e-10	-0.0828448	0.920494	1.21357e-12	2.49938e-20	15506		1.33209e-11	5.91339e-09	3.43276e-19
BCAS3	0.0123339	0.00896083	0.0978806	1.10283	5.61793e-20	2.51911e-20	16795		1.15208e-18	0.0257723	3.45788e-19
LIMCH1	-0.0558512	5.02492e-20	0.0401869	1.04101	0.0101946	2.56253e-20	7287		0.0249001	3.29887e-18	3.51546e-19
MRPL16	0.0630718	2.09104e-14	-0.11744	0.889193	2.47203e-08	2.58528e-20	3404		1.68934e-07	6.02893e-13	3.54464e-19
CHD6	-0.0126927	0.00473144	0.112718	1.11932	1.09562e-19	2.59251e-20	10735		2.18694e-18	0.0149178	3.55251e-19
PRR15L	0.0415424	1.07195e-08	-0.141213	0.868305	4.84082e-14	2.59508e-20	4562		5.97435e-13	1.18965e-07	3.554e-19
B4GALT5	-0.0454192	2.67981e-16	0.0728871	1.07561	1.9788e-06	2.6508e-20	6993		1.03238e-05	1.06239e-14	3.62822e-19
LAMB1	-0.0256673	1.19271e-05	0.128954	1.13764	4.47368e-17	2.66696e-20	6655		7.16896e-16	7.31902e-05	3.64825e-19
FARP1	0.00921849	0.0360755	0.102709	1.10817	1.49098e-20	2.68802e-20	15006		3.22302e-19	0.082606	3.67495e-19
BIN1	0.0650383	1.35385e-13	-0.134966	0.873746	3.99846e-09	2.70492e-20	2818		3.00392e-08	3.4331e-12	3.69595e-19
CTSH	-0.0474557	9.00508e-10	-0.141219	0.868299	6.21771e-13	2.79587e-20	4613		6.9947e-12	1.20916e-08	3.81804e-19
RP11-782C8.2	-0.0716663	1.5373e-14	0.143316	1.15409	3.65704e-08	2.80705e-20	2084		2.44003e-07	4.531e-13	3.83112e-19
SLC41A2	-0.00112155	0.807902	0.116398	1.12344	7.02038e-22	2.83143e-20	11556		1.683e-20	0.875642	3.86219e-19
FIP1L1	0.00336622	0.467064	0.114908	1.12177	1.23488e-21	2.87833e-20	12059		2.88817e-20	0.603232	3.92392e-19
XYLT1	-0.0149752	0.00498036	0.126627	1.13499	1.17255e-19	2.91357e-20	8079		2.33468e-18	0.0155956	3.96969e-19
TRIM2	0.0120399	0.0132772	0.116028	1.12303	4.41824e-20	2.92651e-20	10142		9.15458e-19	0.0358485	3.98505e-19
C18orf21	0.0791278	4.36135e-13	-0.174228	0.840105	1.35525e-09	2.94826e-20	1775		1.08515e-08	1.0156e-11	4.01239e-19
C15orf52	-0.0774364	5.96144e-22	-0.000241157	0.999759	0.992276	2.95056e-20	2409		0.995015	4.9535e-20	4.01323e-19
YKT6	0.0498984	6.70919e-09	-0.165758	0.847251	8.85987e-14	2.96467e-20	3053		1.07434e-12	7.74757e-08	4.03012e-19
HSPD1	0.045986	1.22984e-12	-0.0946739	0.90967	4.88487e-10	2.99563e-20	7058		4.13799e-09	2.63748e-11	4.0699e-19
CHMP3	0.0389876	4.5697e-07	-0.159028	0.852972	1.32257e-15	3.01329e-20	3978		1.88278e-14	3.76787e-06	4.09156e-19
RANBP9	0.0045421	0.358651	0.124875	1.13301	1.71687e-21	3.06889e-20	9300		3.97668e-20	0.499913	4.1647e-19
ATRN	0.015403	0.000978614	0.108211	1.11428	6.50758e-19	3.17182e-20	11251		1.22262e-17	0.00379154	4.30194e-19
NR2F2-AS1	-0.0580005	4.33331e-17	0.0820338	1.08549	1.49929e-05	3.2345e-20	4769		6.79055e-05	1.92082e-15	4.38447e-19
CDC42EP1	0.0220826	0.000505331	-0.150758	0.860056	1.2955e-18	3.25874e-20	5434		2.37803e-17	0.00210567	4.41482e-19
LENG8	0.00651436	0.254032	0.136167	1.14587	2.60684e-21	3.29563e-20	7605		5.95178e-20	0.387895	4.46227e-19
TNNI2	-0.137557	1.27327e-18	0.143034	1.15377	0.000537155	3.40153e-20	1007		0.00181702	6.82654e-17	4.60142e-19
PSMG1	0.0670607	9.64452e-11	-0.180976	0.834455	7.09305e-12	3.40225e-20	2135		7.26674e-11	1.55793e-09	4.60142e-19
RECK	0.0381331	7.38096e-06	0.174873	1.19109	9.34885e-17	3.43122e-20	3129		1.45911e-15	4.75685e-05	4.63797e-19
IL3RA	-0.0576799	1.00208e-17	0.0811742	1.08456	6.93052e-05	3.45295e-20	3515		0.000278767	4.86312e-16	4.6647e-19
FAM179B	0.00527295	0.266897	0.121477	1.12916	2.60447e-21	3.45603e-20	9759		5.95178e-20	0.402195	4.66623e-19
FAM214A	0.0116113	0.0201489	0.11653	1.12359	3.47481e-20	3.48043e-20	10270		7.2689e-19	0.0507737	4.69652e-19
TMEM64	0.0770708	1.52283e-20	-0.0419862	0.958883	0.0476215	3.60244e-20	3255		0.0937224	1.07159e-18	4.85842e-19
ISCA2	0.0745216	2.76047e-12	-0.181141	0.834318	2.64028e-10	3.6202e-20	1813		2.29415e-09	5.6206e-11	4.87869e-19
MED29	0.0537777	6.66758e-09	-0.177462	0.837393	1.09353e-13	3.62156e-20	2631		1.31537e-12	7.71138e-08	4.87869e-19
MRPS26	0.0537109	1.61683e-12	-0.121331	0.88574	4.54303e-10	3.64789e-20	4065		3.86069e-09	3.39309e-11	4.90877e-19
IMPDH1	0.0912647	3.53116e-16	-0.129309	0.878703	2.0802e-06	3.64799e-20	1972		1.08152e-05	1.37807e-14	4.90877e-19
LEFTY1	-0.0973665	2.881e-13	-0.150853	0.859974	2.56556e-09	3.67031e-20	2597		1.98145e-08	6.94561e-12	4.93602e-19
ZNF280D	0.0153368	0.00138511	0.110514	1.11685	5.40676e-19	3.71778e-20	10748		1.02463e-17	0.00514092	4.99705e-19
FBXO28	0.00397831	0.421483	0.128649	1.13729	1.80281e-21	3.77108e-20	8534		4.16768e-20	0.560832	5.06584e-19
CTTNBP2NL	-0.0684119	7.36057e-19	0.0716165	1.07424	0.00108477	3.95868e-20	3090		0.00343168	4.1333e-17	5.31487e-19
CTBS	0.0699484	2.19939e-16	-0.103007	0.90212	3.66286e-06	3.99343e-20	3005		1.83319e-05	8.79679e-15	5.35851e-19
PIP5K1B	0.0321947	1.65415e-10	0.0887218	1.09278	5.02317e-12	4.11627e-20	9944		5.21075e-11	2.54489e-09	5.52024e-19
DCTPP1	0.0715663	1.62576e-10	-0.196498	0.821603	5.12009e-12	4.12355e-20	1831		5.30899e-11	2.50708e-09	5.52689e-19
VPS28	0.0326743	5.84633e-07	-0.129293	0.878717	1.42674e-15	4.13188e-20	6253		2.02267e-14	4.71856e-06	5.53496e-19
RAI1	-0.0522773	1.83944e-17	0.0737378	1.07652	4.55651e-05	4.1514e-20	4731		0.000190136	8.64731e-16	5.55799e-19
ZSWIM5	0.0125488	0.016256	0.121853	1.12959	5.34284e-20	4.29881e-20	8923		1.09849e-18	0.0425939	5.75212e-19
RPUSD3	0.0848776	6.45875e-15	-0.152867	0.858244	1.38012e-07	4.40962e-20	1724		8.49875e-07	2.03126e-13	5.89709e-19
NT5C2	-0.0165465	0.00029198	0.106571	1.11246	3.12435e-18	4.51072e-20	11429		5.53176e-17	0.00128168	6.02893e-19
PPDPF	-0.00609199	0.356685	-0.149518	0.861123	2.61024e-21	4.6017e-20	6676		5.95388e-20	0.497709	6.14709e-19
NRP1	-0.0436274	5.20066e-14	0.0809996	1.08437	1.91068e-08	4.90486e-20	10238		1.32729e-07	1.41265e-12	6.5484e-19
KIAA1328	-0.0120525	0.0144946	0.118193	1.12546	6.86545e-20	4.91182e-20	9581		1.39479e-18	0.0386259	6.55404e-19
MNX1	-0.0674039	7.91418e-21	0.0310675	1.03156	0.12988	5.07029e-20	3711		0.214985	5.82391e-19	6.7617e-19
SLC52A2	0.0613051	1.14453e-08	-0.194116	0.823563	9.08425e-14	5.12743e-20	2217		1.09988e-12	1.2623e-07	6.8341e-19
R3HDM2	-0.0104664	0.016483	0.106099	1.11193	6.34721e-20	5.15878e-20	12867		1.2961e-18	0.0430336	6.87204e-19
SIVA1	0.0271559	0.000310062	-0.159732	0.852372	3.47103e-18	5.30377e-20	4707		6.11397e-17	0.00135179	7.06126e-19
PIGQ	0.0502158	4.67405e-11	-0.127197	0.88056	2.30818e-11	5.31642e-20	4235		2.25393e-10	7.99775e-10	7.07415e-19
RAB40C	0.0360624	5.41364e-13	0.0753213	1.07823	2.03758e-09	5.4333e-20	10525		1.5937e-08	1.23761e-11	7.22566e-19
GNMT	0.0504321	4.38319e-14	-0.081052	0.922146	2.53396e-08	5.47003e-20	8166		1.72772e-07	1.21702e-12	7.27046e-19
TSEN34	0.0536063	1.13982e-09	-0.167234	0.846002	9.89613e-13	5.55351e-20	2746		1.09327e-11	1.50097e-08	7.3773e-19
TCEAL4	0.0409583	1.85514e-09	-0.125632	0.881939	6.3173e-13	5.76546e-20	5152		7.10007e-12	2.34422e-08	7.65461e-19
PAPSS2	0.0203294	0.000525861	0.119244	1.12665	2.25444e-18	5.83088e-20	8424		4.03627e-17	0.00218314	7.73717e-19
CALN1	-0.0114785	0.0421426	0.129211	1.13793	2.84147e-20	5.88846e-20	8299		5.98582e-19	0.0936605	7.80923e-19
SELK	0.0426482	7.98305e-08	-0.150177	0.860555	1.50358e-14	5.90214e-20	4110		1.93792e-13	7.55939e-07	7.82304e-19
DLC1	0.0251857	3.49292e-05	0.121177	1.12883	3.44129e-17	5.91035e-20	7422		5.59382e-16	0.000192072	7.82957e-19
KMT2E	0.00412796	0.31188	0.0981034	1.10308	4.01316e-21	6.1492e-20	17507		9.04205e-20	0.450688	8.14147e-19
MLLT3	-0.0383846	2.52286e-10	0.108463	1.11456	4.96739e-12	6.1568e-20	6977		5.15735e-11	3.77724e-09	8.14702e-19
ADAMTS10	-0.0743863	4.6571e-19	0.0750569	1.07795	0.00271674	6.21461e-20	2309		0.00776545	2.66164e-17	8.21896e-19
TASP1	0.016805	8.13846e-05	0.0954367	1.10014	1.57161e-17	6.28116e-20	14269		2.63654e-16	0.000409615	8.30238e-19
CADPS	-0.0178077	0.00486863	0.120499	1.12806	2.82232e-19	6.73802e-20	12928		5.46522e-18	0.0153021	8.90133e-19
FIGN	0.0196708	7.0155e-05	0.107686	1.1137	1.97478e-17	6.79242e-20	10064		3.28988e-16	0.00035879	8.96824e-19
MRP63	0.0459026	3.44535e-09	-0.136251	0.872623	4.04977e-13	6.83986e-20	4483		4.61431e-12	4.17333e-08	9.02589e-19
RNF7	0.0579664	7.54715e-12	-0.129721	0.87834	1.86994e-10	6.91662e-20	3764		1.65173e-09	1.43536e-10	9.12215e-19
PRDM16	-0.0382388	7.49839e-15	0.0711668	1.07376	1.89672e-07	6.96924e-20	9299		1.14448e-06	2.32574e-13	9.18648e-19
STK38	-0.0635013	2.59391e-20	0.035323	1.03595	0.0561581	7.13459e-20	4764		0.107728	1.74879e-18	9.39926e-19
RP11-37B2.1	-0.0350775	3.77113e-10	0.108169	1.11424	3.89055e-12	7.1849e-20	6594		4.08892e-11	5.45747e-09	9.46032e-19
COL27A1	-0.038493	1.28906e-13	0.083736	1.08734	1.18526e-08	7.47597e-20	7944		8.42155e-08	3.28733e-12	9.83815e-19
SLBP	0.0490915	2.06399e-09	-0.150292	0.860457	7.45226e-13	7.52515e-20	3470		8.32493e-12	2.5878e-08	9.89741e-19
PPM1K	0.0577806	1.07743e-18	0.0525846	1.05399	0.00148835	7.83869e-20	5541		0.00455859	5.87449e-17	1.03041e-18
MLLT10	0.00279981	0.539231	0.11278	1.11939	3.05175e-21	8.03975e-20	12005		6.93455e-20	0.667201	1.05626e-18
GABARAP	0.0769453	5.57614e-09	-0.247822	0.780499	2.9553e-13	8.05085e-20	1277		3.41269e-12	6.54658e-08	1.05714e-18
TIFA	0.0675808	1.53572e-11	-0.164957	0.84793	1.1009e-10	8.25539e-20	2281		9.94044e-10	2.80843e-10	1.0834e-18
SLC25A3	0.0079816	0.233041	-0.148301	0.862172	7.31304e-21	8.32029e-20	6839		1.6188e-19	0.363786	1.09132e-18
DHRSX	0.00830638	0.0487454	0.0981073	1.10308	3.5554e-20	8.45826e-20	16082		7.42453e-19	0.105371	1.10881e-18
NR1H4	-0.0748462	6.96496e-20	0.0514102	1.05275	0.0250647	8.51873e-20	3009		0.0543041	4.4556e-18	1.11612e-18
RPS17	0.112065	1.09296e-16	-0.139667	0.869648	1.61355e-05	8.60378e-20	1415		7.27114e-05	4.5661e-15	1.12665e-18
TMEM44	-0.102338	6.77922e-16	0.172529	1.18831	2.71434e-06	8.9695e-20	1012		1.38448e-05	2.52321e-14	1.17389e-18
MTMR12	-0.0125002	0.0114204	0.12001	1.12751	1.63864e-19	9.11883e-20	9028		3.23584e-18	0.0315693	1.19278e-18
SNF8	0.0591712	1.61557e-14	-0.106044	0.899385	1.18401e-07	9.31669e-20	3809		7.35153e-07	4.74309e-13	1.218e-18
LMO3	0.0631251	1.8181e-16	0.0796565	1.08292	1.06262e-05	9.40781e-20	4805		4.94165e-05	7.3899e-15	1.22924e-18
PTP4A3	0.0595675	4.914e-12	-0.13219	0.876175	3.9342e-10	9.41404e-20	3435		3.35997e-09	9.60534e-11	1.22938e-18
CNTN4	-0.028064	2.63286e-07	0.102036	1.10742	7.37818e-15	9.45844e-20	11443		9.81561e-14	2.27065e-06	1.2345e-18
TECR	0.0349598	6.31477e-08	-0.128253	0.879631	3.12015e-14	9.59066e-20	5608		3.9306e-13	6.07934e-07	1.25108e-18
AIM1	-0.065031	2.24321e-15	0.120562	1.12813	9.01405e-07	9.83727e-20	2412		4.94607e-06	7.58877e-14	1.28255e-18
ZNF292	-0.00588599	0.146449	0.100252	1.10545	1.38754e-20	9.88487e-20	15693		3.01026e-19	0.254573	1.28805e-18
DPP7	0.0274265	2.00593e-05	-0.137542	0.871498	1.02786e-16	1.00268e-19	5941		1.59799e-15	0.000116929	1.30583e-18
NECAB3	0.0815187	2.70886e-12	-0.180543	0.834816	7.72278e-10	1.01705e-19	1706		6.40174e-09	5.5252e-11	1.32382e-18
CEP350	0.0164849	0.000412724	0.106525	1.11241	5.2164e-18	1.04606e-19	10910		9.04869e-17	0.00175221	1.36084e-18
KRT10	0.0462572	6.94849e-09	-0.142121	0.867516	3.1024e-13	1.04737e-19	4183		3.57566e-12	7.98704e-08	1.36181e-18
PCBP1	0.0333125	3.75558e-06	-0.145517	0.864575	5.76448e-16	1.05175e-19	4958		8.43662e-15	2.57594e-05	1.36676e-18
PEF1	0.0499139	1.0665e-07	-0.184981	0.83112	2.04285e-14	1.05831e-19	2578		2.61051e-13	9.8788e-07	1.37454e-18
FAM210B	0.0543205	9.12622e-09	-0.173798	0.840467	2.4138e-13	1.06982e-19	2676		2.81176e-12	1.02649e-07	1.38874e-18
RBM8A	0.0396255	3.57377e-07	-0.155848	0.855689	6.18338e-15	1.07311e-19	3892		8.27199e-14	2.99941e-06	1.39224e-18
LSM7	0.0432935	9.96506e-09	-0.138826	0.870379	2.22643e-13	1.07732e-19	4351		2.60362e-12	1.11361e-07	1.39695e-18
TMUB1	0.0460585	3.82346e-10	-0.129357	0.87866	6.13706e-12	1.13807e-19	4348		6.31703e-11	5.5261e-09	1.47493e-18
C10ORF68	-0.0396262	1.11685e-08	0.136064	1.14576	2.11682e-13	1.14648e-19	4276		2.47906e-12	1.23462e-07	1.48501e-18
DOCK1	0.00778883	0.0507476	0.0988533	1.1039	4.70411e-20	1.15742e-19	16090		9.72169e-19	0.10876	1.49838e-18
RICTOR	0.00474228	0.275995	0.109118	1.11529	8.83881e-21	1.18223e-19	12555		1.94576e-19	0.412227	1.52966e-18
ARF4	0.0328082	3.07746e-09	-0.102987	0.902139	8.06315e-13	1.20213e-19	8069		8.96142e-12	3.74585e-08	1.55457e-18
ZMYM4	-0.0393244	1.65493e-08	0.116531	1.12359	1.5003e-13	1.20283e-19	6788		1.78025e-12	1.77118e-07	1.55464e-18
FKBP1A	0.0394053	4.27534e-08	-0.140588	0.868847	5.86107e-14	1.2137e-19	4565		7.17974e-13	4.24667e-07	1.56784e-18
MPP7	-0.00498613	0.319052	0.123391	1.13133	7.86147e-21	1.21485e-19	9303		1.73859e-19	0.45857	1.56847e-18
C1orf63	-0.0364403	7.14859e-11	0.0953379	1.10003	3.51521e-11	1.21706e-19	8080		3.36407e-10	1.18449e-09	1.57048e-18
CCDC124	0.052347	1.09314e-09	-0.155253	0.856199	2.3571e-12	1.24729e-19	3078		2.52375e-11	1.44776e-08	1.60863e-18
UBR5	-0.00249113	0.579101	0.114698	1.12153	4.45422e-21	1.24862e-19	11299		1.00076e-19	0.702067	1.60947e-18
FAM134A	0.0435269	2.3533e-05	-0.21336	0.807865	1.09934e-16	1.25224e-19	2300		1.70249e-15	0.000134531	1.61327e-18
GS1-57L11.1	0.0944201	2.98941e-16	-0.125442	0.882107	8.73513e-06	1.26372e-19	1874		4.11814e-05	1.17685e-14	1.62718e-18
NSMAF	0.0268157	6.09404e-07	0.109647	1.11588	4.30602e-15	1.26979e-19	7895		5.84863e-14	4.90793e-06	1.63411e-18
CYTH2	0.0571243	5.90152e-08	-0.208222	0.812027	4.46002e-14	1.27358e-19	1939		5.51703e-13	5.73051e-07	1.6381e-18
PCNA	0.0520386	2.49937e-06	-0.222754	0.800312	1.07001e-15	1.2936e-19	1964		1.53326e-14	1.78894e-05	1.66296e-18
PARVA	0.0304104	2.48108e-11	0.0736524	1.07643	1.14158e-10	1.3684e-19	13367		1.02884e-09	4.39221e-10	1.75818e-18
G6PC3	0.032399	0.00669897	-0.270033	0.763354	4.35685e-19	1.40921e-19	1637		8.30261e-18	0.0201076	1.80964e-18
NHSL2	0.0774588	2.46875e-18	-0.0752169	0.927542	0.00121775	1.45065e-19	2748		0.00380564	1.26921e-16	1.86185e-18
MYCBP	0.0625618	1.68219e-05	-0.314526	0.730135	1.80969e-16	1.46858e-19	1029		2.74755e-15	9.98407e-05	1.88384e-18
ADAMTSL3	0.0312179	3.83605e-08	0.104314	1.10995	7.94325e-14	1.46991e-19	8196		9.66617e-13	3.8511e-07	1.88454e-18
CCKBR	0.0566886	1.04575e-10	0.143237	1.154	2.91904e-11	1.47252e-19	3189		2.81943e-10	1.67723e-09	1.88688e-18
MRPL27	0.0389879	9.16937e-07	-0.158071	0.85379	3.37776e-15	1.49358e-19	3844		4.63774e-14	7.10027e-06	1.91284e-18
RP11-223C24.1	-0.107574	7.9915e-18	0.110713	1.11707	0.000395738	1.52444e-19	1674		0.00137813	3.92054e-16	1.95131e-18
GPR125	0.00559285	0.228801	0.117903	1.12513	1.39487e-20	1.53809e-19	10122		3.02344e-19	0.359159	1.96773e-18
RPAP2	0.00580298	0.206865	0.114986	1.12186	1.56967e-20	1.56433e-19	10719		3.38092e-19	0.332902	2.00024e-18
PAK7	-0.0610546	4.01994e-18	0.0698647	1.07236	0.000824524	1.59615e-19	3521		0.00268163	2.00268e-16	2.03983e-18
LRRC16A	-0.00550317	0.256328	0.114632	1.12146	1.3147e-20	1.62227e-19	11247		2.86002e-19	0.390421	2.07211e-18
PPP1R14A	0.0916509	7.98633e-16	-0.134974	0.873739	4.22425e-06	1.62401e-19	1739		2.09145e-05	2.90997e-14	2.07321e-18
TLK2	-0.0236308	3.08399e-06	0.110564	1.11691	1.09914e-15	1.6316e-19	8373		1.57406e-14	2.16071e-05	2.0818e-18
NCK2	-0.053561	1.16601e-19	0.0359518	1.03661	0.0292245	1.64003e-19	6180		0.0618304	7.35471e-18	2.09143e-18
TBCK	-0.00627717	0.184755	0.116401	1.12345	1.88369e-20	1.67423e-19	10425		4.01044e-19	0.3055	2.1339e-18
DHRS7	0.0238688	0.00162387	-0.174791	0.839632	2.14607e-18	1.67646e-19	4005		3.85666e-17	0.00588735	2.13561e-18
NCL	0.0368671	5.52395e-11	-0.0960174	0.908448	6.40052e-11	1.70033e-19	7696		5.93118e-10	9.33146e-10	2.16486e-18
UBE2B	0.0330877	2.31353e-12	0.0722887	1.07497	1.60169e-09	1.78032e-19	11854		1.27059e-08	4.76199e-11	2.2655e-18
LIFR	0.0470824	1.36894e-15	0.0713571	1.07396	2.73798e-06	1.80034e-19	6729		1.39565e-05	4.78635e-14	2.28976e-18
RGL1	-0.0640225	9.61748e-19	0.0651986	1.06737	0.00395327	1.8257e-19	2879		0.0108063	5.29502e-17	2.32077e-18
ADSL	0.0679335	2.37734e-19	-0.0492117	0.95198	0.0163052	1.8606e-19	3490		0.0375021	1.43136e-17	2.36388e-18
PLA2G4A	-0.0765863	1.62274e-18	0.0826447	1.08616	0.00241304	1.87913e-19	2024		0.00699321	8.59784e-17	2.38616e-18
RERG	-0.0567892	1.72759e-13	0.111391	1.11783	2.28842e-08	1.89686e-19	4292		1.57058e-07	4.31764e-12	2.40739e-18
CDV3	0.0295583	0.000298915	-0.179525	0.835667	1.32517e-17	1.90045e-19	3489		2.23091e-16	0.001308	2.41067e-18
HEATR5B	0.0146135	0.00416436	0.117167	1.12431	9.62376e-19	1.92233e-19	9081		1.78845e-17	0.0133637	2.43712e-18
PSMD4	0.0466135	1.62103e-11	-0.112089	0.893965	2.51867e-10	1.95761e-19	4953		2.19404e-09	2.94136e-10	2.48054e-18
QDPR	0.050014	7.12173e-09	-0.166255	0.84683	5.90997e-13	2.01679e-19	2845		6.65788e-12	8.16949e-08	2.55417e-18
TMEM168	0.0261432	5.49987e-05	0.118516	1.12582	7.76541e-17	2.04585e-19	8002		1.21594e-15	0.000288618	2.58961e-18
CCDC115	0.0607262	2.71819e-09	-0.188149	0.828491	1.59754e-12	2.07941e-19	2104		1.73608e-11	3.34106e-08	2.63069e-18
MRPS15	0.0509006	2.0374e-10	-0.139285	0.86998	2.1511e-11	2.09827e-19	3550		2.10655e-10	3.08944e-09	2.65314e-18
ARPC5	0.00374554	0.638158	-0.193339	0.824202	6.96708e-21	2.128e-19	3832		1.54364e-19	0.750881	2.68932e-18
BTD	0.067901	2.78141e-17	-0.0795048	0.923574	0.000161488	2.14935e-19	3358		0.000607177	1.273e-15	2.71486e-18
TMCC1	-0.00277593	0.520132	0.104381	1.11002	8.72992e-21	2.17233e-19	14424		1.92532e-19	0.651011	2.74244e-18
AP3S1	0.0558621	8.04932e-21	0.00835053	1.00839	0.583823	2.24662e-19	6690		0.68773	5.88489e-19	2.83473e-18
RBMS2	-0.0496791	4.90329e-15	0.0923807	1.09678	1.01516e-06	2.37678e-19	4214		5.53478e-06	1.57507e-13	2.99738e-18
FAM85B	-0.0483148	2.06656e-14	0.0960359	1.1008	2.41167e-07	2.3797e-19	4289		1.43177e-06	5.96599e-13	2.99947e-18
MEA1	0.0557321	5.3917e-08	-0.194061	0.823608	9.34866e-14	2.40618e-19	2217		1.13075e-12	5.26726e-07	3.03125e-18
SIDT2	0.0534655	1.13621e-18	-0.0434371	0.957493	0.00447323	2.42581e-19	6807		0.0120803	6.16511e-17	3.05438e-18
MPHOSPH8	0.0204612	5.62891e-07	0.0804123	1.08373	9.09491e-15	2.44306e-19	17663		1.19798e-13	4.55287e-06	3.07448e-18
PLEKHS1	-0.0702079	1.33788e-18	0.0664852	1.06875	0.00389067	2.48315e-19	2868		0.0106547	7.12209e-17	3.12328e-18
TAF3	0.00306696	0.522074	0.118853	1.1262	1.00533e-20	2.50337e-19	9945		2.19897e-19	0.652737	3.14705e-18
MBOAT1	-0.0640669	4.94216e-19	0.0493574	1.0506	0.0106833	2.51798e-19	4209		0.0259431	2.81029e-17	3.16375e-18
VPS13D	0.0102377	0.0176147	0.101855	1.10722	3.01187e-19	2.52987e-19	13538		5.81817e-18	0.0454767	3.17702e-18
FAM189A1	-0.000932406	0.842681	0.112444	1.11901	6.31778e-21	2.53854e-19	13515		1.40108e-19	0.899611	3.18624e-18
LNX2	0.00492581	0.31505	0.118654	1.12598	1.70395e-20	2.55926e-19	9883		3.64396e-19	0.454267	3.21057e-18
SLC25A36	0.0110311	0.0192088	0.109718	1.11596	2.8127e-19	2.5754e-19	11281		5.45101e-18	0.0487835	3.22911e-18
LARP4B	-0.00249679	0.611992	0.121829	1.12956	8.93989e-21	2.60726e-19	9609		1.9644e-19	0.729531	3.26735e-18
TCIRG1	0.0522283	8.08922e-20	-0.0261406	0.974198	0.0687212	2.64825e-19	7983		0.127357	5.16014e-18	3.31652e-18
FNIP2	0.0134782	0.0053655	0.109726	1.11597	1.03647e-18	2.64927e-19	10642		1.9202e-17	0.0166603	3.31652e-18
BAX	0.0136283	0.115802	-0.204349	0.815178	4.85182e-20	2.67599e-19	3193		1.00011e-18	0.212433	3.34821e-18
EBPL	0.0502262	3.15754e-15	-0.0777628	0.925184	1.79372e-06	2.69709e-19	5956		9.43207e-06	1.03496e-13	3.37284e-18
MARCH6	0.0160429	0.0005874	0.10352	1.10907	9.93928e-18	2.77845e-19	11671		1.68511e-16	0.00241106	3.47277e-18
SMIM22	0.0330707	6.04746e-06	-0.144414	0.86553	9.69194e-16	2.78909e-19	4997		1.39547e-14	3.98015e-05	3.48425e-18
TCF7L2	-0.0120836	0.00470981	0.0981002	1.10307	1.25386e-18	2.80972e-19	15244		2.30513e-17	0.0148628	3.50819e-18
COG6	0.0309165	9.4032e-10	0.089982	1.09415	6.39644e-12	2.8606e-19	9434		6.57274e-11	1.25961e-08	3.56985e-18
AGBL4	-0.0268235	6.81836e-07	0.10217	1.10757	9.08572e-15	2.94451e-19	9743		1.19743e-13	5.44261e-06	3.67264e-18
WDR61	0.0620434	3.33985e-16	-0.0835699	0.919827	1.88328e-05	2.98864e-19	3928		8.38398e-05	1.30567e-14	3.72575e-18
ESRP1	0.0321549	7.50795e-12	0.0761782	1.07915	8.42545e-10	3.00536e-19	10790		6.94578e-09	1.42911e-10	3.74463e-18
MRPL20	0.0318789	1.7361e-06	-0.127355	0.880421	3.73347e-15	3.07784e-19	6223		5.11443e-14	1.27639e-05	3.83169e-18
LINC00276	0.00203788	0.733832	0.133632	1.14297	8.83438e-21	3.07843e-19	7722		1.94576e-19	0.822931	3.83169e-18
FLRT2	0.00622272	0.198215	0.0955361	1.10025	3.28643e-20	3.09296e-19	21726		6.88933e-19	0.322478	3.84777e-18
SNAPC5	0.0654219	1.90673e-09	-0.192007	0.825301	3.51756e-12	3.18256e-19	1955		3.71155e-11	2.40671e-08	3.95717e-18
GPX7	0.0703504	7.52259e-09	-0.227854	0.796241	9.09523e-13	3.24523e-19	1454		1.00711e-11	8.5943e-08	4.03299e-18
BLOC1S2	0.0752964	8.82301e-12	-0.175801	0.838785	7.76821e-10	3.25077e-19	1823		6.43494e-09	1.66815e-10	4.03778e-18
TMEM219	0.0295537	2.14917e-05	-0.143969	0.865914	3.22208e-16	3.28368e-19	5161		4.82467e-15	0.000124122	4.07655e-18
NUTF2	0.0455202	4.63822e-07	-0.173117	0.841039	1.49562e-14	3.28935e-19	2968		1.9287e-13	3.81877e-06	4.08146e-18
ATP1A1	-0.0582969	2.08925e-20	-0.0123293	0.987746	0.334053	3.30894e-19	11723		0.454266	1.44756e-18	4.10363e-18
NFATC3	0.0156955	0.000547057	0.0997925	1.10494	1.2821e-17	3.325e-19	12782		2.1645e-16	0.00226529	4.12142e-18
CRYL1	0.0636679	1.25553e-19	-0.0344304	0.966156	0.0566815	3.37266e-19	4584		0.108567	7.87523e-18	4.17833e-18
HSBP1	0.0344943	3.76521e-06	-0.149343	0.861273	1.96325e-15	3.50043e-19	4462		2.75234e-14	2.58097e-05	4.33436e-18
DHRS12	0.0581273	2.66268e-15	-0.0851401	0.918384	2.79201e-06	3.51998e-19	4659		1.42138e-05	8.85646e-14	4.35631e-18
COPS6	0.0282065	0.000101987	-0.156541	0.855096	7.32378e-17	3.53624e-19	4440		1.14829e-15	0.000499495	4.37418e-18
PIGL	-0.012788	0.00956249	0.119986	1.12748	7.96968e-19	3.60652e-19	8579		1.48914e-17	0.027212	4.4588e-18
OSBPL1A	0.00950709	0.0615291	0.119651	1.1271	1.25262e-19	3.64648e-19	9069		2.48792e-18	0.127556	4.50587e-18
RBM42	0.0527557	1.69339e-08	-0.177193	0.837618	4.56789e-13	3.65943e-19	2478		5.18495e-12	1.80891e-07	4.51954e-18
SLC4A4	0.000695458	0.916043	0.149457	1.1612	8.50607e-21	3.68567e-19	20725		1.87941e-19	0.948694	4.5496e-18
GTF3A	0.0522631	1.30685e-13	-0.0943573	0.909958	6.11011e-08	3.77505e-19	5215		3.95779e-07	3.32516e-12	4.65752e-18
EIF1AX	0.0369997	5.98223e-12	-0.0837861	0.919628	1.38162e-09	3.90464e-19	8690		1.10368e-08	1.15332e-10	4.81491e-18
RRAGA	0.0533918	1.09048e-07	-0.197923	0.820433	7.6725e-14	3.9516e-19	2142		9.34144e-13	1.00901e-06	4.87031e-18
C7orf50	0.0347174	1.78832e-08	-0.112724	0.893397	4.73027e-13	3.99438e-19	6644		5.36672e-12	1.8995e-07	4.9205e-18
AP000304.12	-0.0495754	2.85645e-12	0.123043	1.13093	3.03129e-09	4.08655e-19	3635		2.31283e-08	5.79474e-11	5.03144e-18
MIPOL1	0.014063	0.00575238	0.113329	1.12	1.52633e-18	4.14259e-19	9873		2.78257e-17	0.0176836	5.09781e-18
MICU1	-0.0113911	0.0135162	0.107918	1.11396	6.50708e-19	4.14955e-19	11525		1.22262e-17	0.0363978	5.10375e-18
CYP7B1	0.0299714	1.69363e-07	0.10669	1.11259	5.26297e-14	4.20421e-19	7648		6.47353e-13	1.5182e-06	5.16832e-18
NFX1	-0.000404483	0.933338	0.119449	1.12688	9.58463e-21	4.21907e-19	9871		2.10222e-19	0.959545	5.18392e-18
GATM	-0.020704	0.00493673	-0.128105	0.879761	1.826e-18	4.25082e-19	8398		3.30375e-17	0.0154851	5.22025e-18
FCHSD2	0.0029511	0.51445	0.107498	1.11349	1.76897e-20	4.2905e-19	12903		3.77964e-19	0.645909	5.26628e-18
BCAM	0.0437337	2.81995e-10	-0.123781	0.883574	3.25668e-11	4.32889e-19	4415		3.12915e-10	4.19139e-09	5.31067e-18
SMIM1	0.0727065	8.85541e-07	-0.284238	0.752588	1.05576e-14	4.40524e-19	1108		1.37936e-13	6.88557e-06	5.40157e-18
ATXN7L1	-0.0115647	0.0221131	0.117314	1.12447	4.25186e-19	4.4297e-19	9453		8.11544e-18	0.0548759	5.42876e-18
GNB2L1	-0.00877976	0.211815	-0.133097	0.87538	4.49127e-20	4.48086e-19	8649		9.29785e-19	0.338754	5.48865e-18
IGF2BP2	-0.0401663	1.33754e-15	0.0602479	1.0621	7.13992e-06	4.4978e-19	11332		3.41647e-05	4.69156e-14	5.50658e-18
TARS	0.0532727	1.77206e-10	-0.137796	0.871276	5.63623e-11	4.69953e-19	3434		5.26158e-10	2.70714e-09	5.75061e-18
SRD5A3	0.0503394	3.89485e-08	-0.169008	0.844502	2.57204e-13	4.71332e-19	2893		2.98593e-12	3.90665e-07	5.76453e-18
IFRD1	0.0460805	1.0107e-14	0.0649465	1.0671	1.00443e-06	4.77506e-19	9567		5.48001e-06	3.06725e-13	5.83705e-18
EIF4A1	0.0211596	0.000298636	-0.120443	0.886528	3.42597e-17	4.81161e-19	8505		5.57576e-16	0.00130754	5.87872e-18
ATXN2	-0.00675577	0.128218	0.108422	1.11452	7.99251e-20	4.81929e-19	12015		1.61555e-18	0.230164	5.88509e-18
RANBP17	-0.00681513	0.124487	0.100381	1.10559	8.34488e-20	4.88393e-19	14800		1.68394e-18	0.22494	5.96098e-18
ATP11B	0.000855417	0.853184	0.113955	1.1207	1.22535e-20	4.91436e-19	11137		2.66805e-19	0.906612	5.99506e-18
SREBF2	-0.00355084	0.432923	0.105602	1.11138	2.42458e-20	4.93373e-19	13799		5.13014e-19	0.570859	6.01562e-18
IDH3B	0.0675277	5.17363e-15	-0.105793	0.899611	2.05802e-06	5.00312e-19	2986		1.0712e-05	1.65718e-13	6.09712e-18
PUS3	0.0965148	6.55058e-13	-0.195119	0.822737	1.65127e-08	5.08097e-19	1219		1.15512e-07	1.47506e-11	6.18884e-18
KIF22	0.0576577	8.19424e-13	-0.116483	0.890045	1.33599e-08	5.14104e-19	3610		9.44201e-08	1.809e-11	6.25882e-18
SERPINA6	-0.0792254	1.48367e-11	-0.204569	0.814999	7.42337e-10	5.17157e-19	1682		6.16634e-09	2.71842e-10	6.29278e-18
RWDD1	0.0496622	1.71363e-12	-0.0961499	0.908328	6.62145e-09	5.3245e-19	5776		4.82774e-08	3.58288e-11	6.47557e-18
KCNMA1	0.0313234	7.18895e-07	0.108602	1.11472	1.62685e-14	5.48456e-19	8281		2.09118e-13	5.70606e-06	6.66684e-18
SECISBP2	0.00841141	0.0675108	0.111348	1.11778	1.74351e-19	5.51907e-19	11003		3.426e-18	0.137543	6.70537e-18
DPP10-AS1	0.0961299	7.01405e-16	-0.126577	0.881106	1.70927e-05	5.61923e-19	1692		7.67058e-05	2.60202e-14	6.82359e-18
BTBD9	-0.0027929	0.518286	0.100937	1.10621	2.43734e-20	5.91424e-19	15460		5.15259e-19	0.649314	7.17819e-18
CTB-46B19.2	0.0162763	0.0432236	0.194945	1.21524	2.9415e-19	5.95172e-19	2930		5.68681e-18	0.0955255	7.22001e-18
TRAPPC3	0.0431366	6.80445e-08	-0.149847	0.860839	1.88442e-13	6.0013e-19	3695		2.21447e-12	6.50903e-07	7.27647e-18
TWF1	0.055097	2.17191e-07	-0.206029	0.81381	5.98658e-14	6.08368e-19	1984		7.32974e-13	1.90004e-06	7.37261e-18
CLDN4	0.00133992	0.833426	-0.146772	0.863491	1.58544e-20	6.18034e-19	6653		3.41182e-19	0.893628	7.48594e-18
MYO6	-0.0033078	0.447075	0.104096	1.10971	2.97731e-20	6.2249e-19	14207		6.26098e-19	0.584285	7.5361e-18
ZFC3H1	0.00227839	0.654445	0.127837	1.13637	2.05216e-20	6.27954e-19	8255		4.36525e-19	0.764131	7.59841e-18
PNRC1	0.0312492	6.88659e-06	-0.138617	0.870561	1.96539e-15	6.32738e-19	5198		2.75372e-14	4.47668e-05	7.65242e-18
HSPG2	-0.0638416	3.70668e-20	0.0173433	1.01749	0.366512	6.35055e-19	4447		0.48635	2.45491e-18	7.67656e-18
PDLIM5	0.0139493	0.00106873	0.0913826	1.09569	1.27773e-17	6.38259e-19	16418		2.15864e-16	0.00409767	7.71138e-18
ITM2C	-0.00179727	0.824272	-0.195187	0.822681	1.68968e-20	6.50703e-19	3661		3.61991e-19	0.887065	7.85776e-18
FBXW12	0.0709157	1.19976e-17	0.0682829	1.07067	0.00116587	6.53451e-19	3279		0.00366406	5.74813e-16	7.88695e-18
GTPBP6	0.0618004	3.11933e-14	-0.103361	0.901801	4.49626e-07	6.5517e-19	3571		2.57598e-06	8.75823e-13	7.90371e-18
ATF7IP2	0.00270559	0.59203	0.116807	1.1239	2.38734e-20	6.60128e-19	10267		5.06027e-19	0.712867	7.9595e-18
HIGD1A	0.0468654	1.50071e-10	-0.122086	0.885073	9.57503e-11	6.70892e-19	4288		8.71128e-10	2.34023e-09	8.08522e-18
ARHGAP21	-0.00988961	0.047449	0.120412	1.12796	3.03824e-19	6.7303e-19	8882		5.86439e-18	0.103093	8.1069e-18
PRPS2	0.0753452	1.83443e-20	-0.00417088	0.995838	0.815187	6.97597e-19	4703		0.870877	1.27888e-18	8.39858e-18
CD81	-0.00862214	0.214762	-0.158353	0.853548	7.11433e-20	7.12422e-19	5754		1.44169e-18	0.342466	8.57274e-18
ZNF428	0.0500257	1.33888e-10	-0.127772	0.880054	1.1711e-10	7.307e-19	3898		1.05465e-09	2.1039e-09	8.78825e-18
RP5-894D12.3	0.0913918	1.64417e-18	-0.0687355	0.933574	0.00956014	7.32473e-19	2106		0.0235279	8.69094e-17	8.80515e-18
TSPAN33	0.0864902	4.41176e-12	-0.185002	0.831103	3.6179e-09	7.43542e-19	1481		2.72656e-08	8.70674e-11	8.93372e-18
XRN1	0.0036273	0.415323	0.111928	1.11843	3.88834e-20	7.52106e-19	11255		8.0916e-19	0.555062	9.03208e-18
CHCHD2	0.00793953	0.248363	-0.144941	0.865074	6.51393e-20	7.53428e-19	6767		1.32562e-18	0.381725	9.0434e-18
FBXO42	-0.0107212	0.0263146	0.118416	1.12571	6.22854e-19	7.63087e-19	8935		1.17387e-17	0.063592	9.15474e-18
DTWD1	0.0348797	2.11692e-10	0.0920009	1.09637	7.81283e-11	7.69872e-19	7884		7.17613e-10	3.20354e-09	9.23151e-18
SETD2	-0.00864	0.0442236	0.101831	1.1072	3.76361e-19	7.74651e-19	13494		7.218e-18	0.0973534	9.28415e-18
EPS15	-0.00661604	0.168189	0.114219	1.121	1.02751e-19	8.03675e-19	10486		2.05614e-18	0.284181	9.62719e-18
EIF5B	0.0363582	1.16991e-18	0.0245491	1.02485	0.014862	8.08477e-19	20053		0.0346413	6.33269e-17	9.67985e-18
RNF113A	0.0738676	2.4306e-08	-0.242798	0.78443	7.23974e-13	8.1802e-19	1294		8.09885e-12	2.51642e-07	9.78921e-18
ARMC3	0.0268889	1.6739e-06	0.101009	1.10629	1.0619e-14	8.26123e-19	10187		1.38654e-13	1.23502e-05	9.88123e-18
NIFK	0.0726535	3.17521e-13	-0.134049	0.874547	6.10788e-08	8.99666e-19	2417		3.95741e-07	7.59017e-12	1.07555e-17
EDA	0.0301124	6.83265e-08	0.100671	1.10591	2.9373e-13	9.30326e-19	8266		3.39518e-12	6.53323e-07	1.11165e-17
HYI	0.0449202	5.83075e-11	-0.108952	0.896774	3.46972e-10	9.37652e-19	5187		2.98242e-09	9.81292e-10	1.11984e-17
MCTP2	-0.00317466	0.51276	0.119241	1.12664	3.98211e-20	9.46157e-19	9731		8.27237e-19	0.644434	1.12943e-17
PTBP2	-0.0104528	0.0172838	0.106667	1.11256	1.19374e-18	9.55846e-19	11504		2.20304e-17	0.0447765	1.14043e-17
ATPIF1	0.0080561	0.247535	-0.151967	0.859017	8.38782e-20	9.61756e-19	6134		1.69118e-18	0.380659	1.14691e-17
RGS17	-0.0765812	3.22782e-16	0.110114	1.11641	6.44094e-05	9.62997e-19	1961		0.000260298	1.26627e-14	1.14782e-17
RALYL	-0.0454047	2.50757e-12	0.0789559	1.08216	8.39556e-09	9.74882e-19	11529		6.05313e-08	5.12857e-11	1.1614e-17
SCGN	0.0647051	2.01728e-17	-0.0620213	0.939863	0.00104478	9.75957e-19	4284		0.00331787	9.42429e-16	1.1621e-17
HNRNPH2	0.0448393	4.79244e-06	-0.202656	0.816559	4.40105e-15	9.76662e-19	2242		5.97431e-14	3.22619e-05	1.16236e-17
DDX10	0.021618	3.33322e-05	0.109016	1.11518	6.34128e-16	9.78707e-19	8618		9.25256e-15	0.0001841	1.16422e-17
DDX54	0.0459956	1.98745e-09	-0.13119	0.877051	1.06588e-11	9.80829e-19	4097		1.07634e-10	2.50158e-08	1.16616e-17
B4GALNT3	-0.069419	5.59385e-17	0.0770358	1.08008	0.000380548	9.85518e-19	3193		0.00132967	2.44587e-15	1.17115e-17
STK40	0.0453446	3.80513e-16	0.0578248	1.05953	5.63795e-05	9.93031e-19	7590		0.00023108	1.47477e-14	1.1795e-17
VARS	0.0824125	1.84381e-15	-0.111307	0.894664	1.18727e-05	1.01286e-18	2257		5.46139e-05	6.36792e-14	1.20245e-17
UBL7	0.0734054	4.81139e-10	-0.208627	0.811698	4.60436e-11	1.02473e-18	1455		4.33374e-10	6.80545e-09	1.21594e-17
LGMN	0.0574557	2.15795e-11	-0.13356	0.874975	1.03529e-09	1.03322e-18	3156		8.41891e-09	3.84437e-10	1.22541e-17
NDUFB5	0.0541591	2.79813e-11	-0.12459	0.882859	8.0777e-10	1.04505e-18	3799		6.67747e-09	4.91101e-10	1.23882e-17
RP11-766N7.3	0.0411306	1.35286e-08	0.136718	1.1465	1.68451e-12	1.05349e-18	3812		1.82893e-11	1.47096e-07	1.24821e-17
ATP6V1G1	0.0344873	8.41448e-06	-0.147575	0.862798	2.71314e-15	1.05533e-18	4563		3.75749e-14	5.35246e-05	1.24977e-17
GPR155	0.0435171	6.20464e-15	0.0659571	1.06818	3.74149e-06	1.07273e-18	7827		1.86903e-05	1.9623e-13	1.26975e-17
SHPRH	-0.00580457	0.21098	0.110925	1.11731	1.12867e-19	1.09976e-18	11035		2.25104e-18	0.337826	1.3011e-17
POGZ	-0.0119724	0.00790119	0.103581	1.10914	3.0629e-18	1.11729e-18	12132		5.42697e-17	0.0231244	1.32118e-17
FREM1	0.0258986	9.64227e-07	0.108854	1.115	2.53297e-14	1.12736e-18	7547		3.21285e-13	7.42306e-06	1.33243e-17
RSL24D1	0.050648	1.01716e-10	-0.118944	0.887858	2.40479e-10	1.12903e-18	4472		2.10018e-09	1.63738e-09	1.33374e-17
ORC2	-0.0193726	6.29076e-05	0.107797	1.11382	3.89815e-16	1.13182e-18	9103		5.79717e-15	0.000325869	1.33637e-17
C9orf16	0.0366873	3.88906e-06	-0.152701	0.858386	6.49227e-15	1.16462e-18	4121		8.66106e-14	2.65617e-05	1.37442e-17
ARHGEF40	-0.0584056	2.8815e-20	0.00253171	1.00253	0.88938	1.1817e-18	4859		0.925154	1.92539e-18	1.39389e-17
R3HDM1	0.00347339	0.462515	0.113877	1.12061	5.64605e-20	1.20363e-18	10554		1.15587e-18	0.598903	1.41906e-17
CHST9	-0.0407914	2.02954e-13	0.0781697	1.08131	1.29035e-07	1.20699e-18	8323		7.9808e-07	5.0166e-12	1.42232e-17
CAMLG	0.0452306	2.61921e-08	-0.147328	0.863011	1.00574e-12	1.21395e-18	3579		1.11058e-11	2.69436e-07	1.42981e-17
NOTCH2	-0.0499496	2.81012e-19	0.0257132	1.02605	0.0943118	1.22117e-18	7480		0.165421	1.67118e-17	1.43761e-17
SDHAF1	0.0509231	1.28579e-05	-0.229883	0.794627	2.1004e-15	1.24388e-18	1787		2.93431e-14	7.8295e-05	1.46363e-17
RAD23A	0.044707	1.66131e-12	-0.0918178	0.912271	1.74631e-08	1.33415e-18	5950		1.21734e-07	3.47995e-11	1.56843e-17
SEC22A	-0.0122893	0.00778579	0.106711	1.11261	3.72657e-18	1.33426e-18	11131		6.54412e-17	0.0228312	1.56843e-17
ITCH	-0.00335449	0.433379	0.10534	1.11109	6.72428e-20	1.33999e-18	13060		1.36727e-18	0.571359	1.57439e-17
ZNF236	-0.036499	3.07457e-08	0.137687	1.14762	9.52487e-13	1.34644e-18	3855		1.05371e-11	3.13983e-07	1.58119e-17
DIS3L2	-0.00116839	0.795092	0.11249	1.11906	3.83164e-20	1.39949e-18	11111		7.98053e-19	0.866932	1.64269e-17
WDR59	-0.0199288	0.000212558	0.123991	1.13201	1.45522e-16	1.42047e-18	6855		2.23629e-15	0.000965776	1.6665e-17
GRPEL1	0.0536588	3.28141e-07	-0.199213	0.819376	9.46105e-14	1.42558e-18	2089		1.14377e-12	2.76745e-06	1.67166e-17
KMT2A	-0.00852102	0.0516367	0.103405	1.10894	6.04346e-19	1.4328e-18	12629		1.13989e-17	0.110413	1.6785e-17
FUCA1	0.0326371	0.000647065	-0.210685	0.810029	4.8228e-17	1.43281e-18	2500		7.7078e-16	0.00262818	1.6785e-17
RP11-83A24.2	-0.020123	5.12702e-05	0.1036	1.10916	6.12326e-16	1.44123e-18	9988		8.94533e-15	0.000271903	1.68753e-17
SVIL	-0.0146849	0.00122475	0.0983327	1.10333	2.67572e-17	1.50303e-18	14062		4.3965e-16	0.00461958	1.75903e-17
ICMT	0.0628781	8.1585e-09	-0.199499	0.819141	4.13364e-12	1.54579e-18	1776		4.32544e-11	9.24575e-08	1.80819e-17
FAM208B	0.0138897	0.00256999	0.103984	1.10958	1.31793e-17	1.55235e-18	11184		2.22029e-16	0.00876171	1.81498e-17
FBXL13	-0.024872	2.20622e-05	0.125618	1.13385	1.60678e-15	1.62308e-18	6199		2.26852e-14	0.000126993	1.89674e-17
CNTN3	-0.0310331	6.87085e-07	0.130176	1.13903	5.229e-14	1.64451e-18	5029		6.43836e-13	5.48062e-06	1.92085e-17
KSR2	-0.004409	0.423027	0.144056	1.15495	8.55891e-20	1.65699e-18	6008		1.72422e-18	0.562188	1.93448e-17
MAGEF1	0.0496547	2.26201e-07	-0.188115	0.828519	1.60199e-13	1.65837e-18	2318		1.89465e-12	1.97273e-06	1.93514e-17
NCKAP5	-0.04027	1.85183e-09	0.125554	1.13378	1.98842e-11	1.68455e-18	4239		1.95522e-10	2.34191e-08	1.96473e-17
AQP4-AS1	-0.0625248	6.476e-17	0.0656445	1.06785	0.000572225	1.69507e-18	4646		0.00192425	2.79898e-15	1.97604e-17
FAM120B	-0.00280477	0.543416	0.115018	1.12189	6.94836e-20	1.72644e-18	10203		1.41044e-18	0.670143	2.01162e-17
SEC62	0.0353505	2.71871e-15	-0.0479933	0.95314	1.42422e-05	1.76944e-18	15722		6.47257e-05	9.01617e-14	2.06072e-17
THYN1	0.0638187	7.44299e-10	-0.172086	0.841907	5.20726e-11	1.7711e-18	2159		4.87631e-10	1.01576e-08	2.06166e-17
NDUFAB1	0.0385118	1.07716e-06	-0.149546	0.861099	3.69425e-14	1.81736e-18	3999		4.61022e-13	8.19716e-06	2.11448e-17
RP11-792A8.4	0.0523894	7.79898e-08	-0.186409	0.829934	5.17198e-13	1.84163e-18	2249		5.85125e-12	7.40377e-07	2.14167e-17
HS6ST2	0.0259661	2.45843e-05	0.123527	1.13148	1.64894e-15	1.85065e-18	6505		2.32421e-14	0.000140007	2.15111e-17
ZDHHC20	-0.0143174	0.00902102	0.128102	1.13667	4.55838e-18	1.87668e-18	6925		7.94172e-17	0.0259068	2.18031e-17
TANC1	0.00602571	0.149565	0.101217	1.10652	2.80522e-19	1.91395e-18	14029		5.44091e-18	0.25901	2.22252e-17
CCDC167	0.0650041	1.23309e-08	-0.20157	0.817446	3.44668e-12	1.93823e-18	1765		3.63836e-11	1.35381e-07	2.24963e-17
KIAA0556	-0.017846	0.00107262	0.12638	1.13471	4.12078e-17	2.01402e-18	6729		6.63448e-16	0.0041119	2.33645e-17
UROD	0.0601163	6.26528e-11	-0.144217	0.865699	7.08199e-10	2.0216e-18	2715		5.89297e-09	1.04815e-09	2.34412e-17
PPIA	0.00841794	0.204106	-0.13673	0.872206	2.20214e-19	2.04728e-18	7484		4.29202e-18	0.329703	2.37274e-17
HIVEP2	-0.00330966	0.487193	0.110317	1.11663	9.25787e-20	2.05426e-18	11607		1.86034e-18	0.621389	2.37968e-17
SRM	0.0485641	3.37896e-12	-0.0980986	0.90656	1.33805e-08	2.05908e-18	5280		9.45108e-08	6.77536e-11	2.38411e-17
AGA	0.0593202	1.11063e-09	-0.172313	0.841716	4.10487e-11	2.07592e-18	2177		3.89031e-10	1.46682e-08	2.40244e-17
FNTA	0.0468282	4.92114e-08	-0.156264	0.855334	1.00664e-12	2.25159e-18	3161		1.11106e-11	4.84328e-07	2.60447e-17
PBLD	0.0513577	4.30903e-19	-0.0232201	0.977047	0.118126	2.31214e-18	7240		0.199242	2.49436e-17	2.67322e-17
AGO4	0.00221727	0.658554	0.123456	1.1314	7.76954e-20	2.32395e-18	8560		1.57314e-18	0.76706	2.68557e-17
ARHGEF10	-0.0575339	1.20592e-14	0.0981646	1.10314	4.30894e-06	2.35928e-18	3166		2.1303e-05	3.61959e-13	2.72509e-17
PTPN3	0.0234631	1.32037e-05	0.107811	1.11384	3.98475e-15	2.3882e-18	8436		5.4462e-14	8.02271e-05	2.75716e-17
RP13-726E6.1	-0.0541937	1.686e-12	0.116283	1.12331	3.18585e-08	2.43701e-18	3300		2.14234e-07	3.52838e-11	2.81216e-17
NUMB	-3.8577e-05	0.99231	0.0967246	1.10156	5.50237e-20	2.47637e-18	17147		1.12935e-18	0.995803	2.85592e-17
CDK19	-0.0286743	3.95298e-07	0.112924	1.11955	1.3818e-13	2.47733e-18	6726		1.64315e-12	3.29556e-06	2.85592e-17
BCL11A	0.0321386	3.15074e-08	0.0992987	1.1044	1.74326e-12	2.49079e-18	7804		1.88759e-11	3.21178e-07	2.87005e-17
DOCK4	0.012669	0.010102	0.108305	1.11439	5.45173e-18	2.49732e-18	10278		9.4228e-17	0.0285022	2.8762e-17
SEC61A1	0.0337593	6.06203e-11	-0.0787166	0.924302	9.16044e-10	2.51762e-18	10833		7.50524e-09	1.01717e-09	2.89817e-17
SCGB1B2P	0.0801596	3.11704e-07	-0.214961	0.806573	1.79705e-13	2.53907e-18	1824		2.11698e-12	2.64966e-06	2.92146e-17
AGO3	-0.0108983	0.0177408	0.108642	1.11476	3.184e-18	2.56e-18	10596		5.63322e-17	0.045729	2.94413e-17
RNF24	-0.0362514	1.48207e-08	0.12057	1.12814	3.84962e-12	2.58513e-18	4953		4.04767e-11	1.5968e-07	2.97159e-17
ARFGAP3	0.0412405	1.14462e-17	0.0350163	1.03564	0.00514994	2.669e-18	10642		0.0136843	5.5192e-16	3.06653e-17
SWT1	0.0271229	3.14396e-07	0.105074	1.11079	1.87643e-13	2.67106e-18	7585		2.20616e-12	2.6655e-06	3.06742e-17
PPP1R1B	-0.0524849	5.22349e-12	-0.117871	0.888811	1.13568e-08	2.68559e-18	3916		8.08845e-08	1.01926e-10	3.08263e-17
HELZ	0.0060107	0.167156	0.106655	1.11255	3.56706e-19	2.69902e-18	11872		6.84652e-18	0.282945	3.09656e-17
TRAF7	0.0644043	4.01079e-10	-0.167956	0.845391	1.49691e-10	2.71727e-18	2156		1.33602e-09	5.78571e-09	3.116e-17
KRTCAP2	0.101961	1.45819e-12	-0.196456	0.821637	4.25151e-08	2.80386e-18	1121		2.8093e-07	3.08604e-11	3.21374e-17
LINC00116	0.0632952	2.19684e-11	-0.137308	0.871702	2.82725e-09	2.80896e-18	2830		2.16956e-08	3.90747e-10	3.21677e-17
SYT15	0.0895712	1.61196e-19	-0.0224912	0.97776	0.385341	2.80919e-18	2150		0.505487	9.8905e-18	3.21677e-17
RHOD	0.0376452	4.24346e-05	-0.189534	0.827344	1.47085e-15	2.82243e-18	2684		2.08273e-14	0.000229202	3.23039e-17
PDHA1	0.0491761	1.53556e-13	-0.0849258	0.91858	4.11013e-07	2.85332e-18	5560		2.36515e-06	3.86775e-12	3.26417e-17
GTF2E2	0.0350848	2.02293e-11	0.0789326	1.08213	3.17963e-09	2.90672e-18	9086		2.41754e-08	3.6239e-10	3.32368e-17
NUDT8	0.07704	1.46933e-08	-0.222664	0.800383	4.45091e-12	2.9543e-18	1436		4.64324e-11	1.58536e-07	3.37647e-17
IFRD2	0.0508073	2.14622e-11	-0.113884	0.892362	3.1346e-09	3.03718e-18	4164		2.38482e-08	3.82649e-10	3.46952e-17
ZKSCAN1	-0.00613828	0.161122	0.101719	1.10707	4.20806e-19	3.06039e-18	13765		8.03824e-18	0.275005	3.49437e-17
DCTN6	0.0574751	4.66662e-10	-0.147863	0.86255	1.47318e-10	3.10216e-18	2812		1.31631e-09	6.62566e-09	3.54037e-17
SNX29	-0.0231565	8.04824e-06	0.109683	1.11592	8.6739e-15	3.14901e-18	7810		1.14757e-13	5.14859e-05	3.59212e-17
SLMAP	-0.00698063	0.105512	0.101547	1.10688	6.75141e-19	3.21187e-18	13495		1.26743e-17	0.197532	3.66209e-17
GGA2	0.0390956	4.54247e-14	0.0639922	1.06608	1.58097e-06	3.23745e-18	9063		8.3814e-06	1.25815e-12	3.68948e-17
HNRNPA1	0.0134469	0.0307434	-0.129157	0.878836	2.37604e-18	3.29176e-18	7775		4.24448e-17	0.0724617	3.7496e-17
CFTR	0.0154342	0.0166093	0.145435	1.15654	4.40072e-18	3.29375e-18	20483		7.68938e-17	0.0433231	3.75008e-17
AP006621.9	-0.109813	5.60999e-17	0.126615	1.13498	0.00132201	3.34097e-18	919		0.00409783	2.44817e-15	3.80203e-17
ADHFE1	0.012265	0.0621545	0.158534	1.17179	1.2012e-18	3.36277e-18	4430		2.21339e-17	0.128592	3.82501e-17
UNC50	0.0531064	7.86344e-10	-0.151346	0.85955	9.53771e-11	3.37772e-18	2795		8.68391e-10	1.06604e-08	3.84019e-17
RGN	0.0614007	1.64969e-19	-0.0127977	0.987284	0.456394	3.39057e-18	5138		0.574157	1.00671e-17	3.85296e-17
LINC00152	-0.0639163	1.37468e-16	0.075562	1.07849	0.000548618	3.39615e-18	3312		0.00185292	5.66944e-15	3.85747e-17
PPP2R3A	-0.0164241	0.000819336	0.107367	1.11334	9.76845e-17	3.59938e-18	9825		1.52361e-15	0.00324706	4.08637e-17
ABCC3	-0.0234224	2.03238e-05	0.101774	1.10713	3.98757e-15	3.64362e-18	12646		5.44696e-14	0.000118256	4.13462e-17
GAB2	0.0209659	0.00024662	0.112536	1.11911	3.2886e-16	3.6463e-18	8303		4.9212e-15	0.00110559	4.1357e-17
EXOSC4	0.0521205	1.90673e-05	-0.239071	0.787359	4.30549e-15	3.68983e-18	1597		5.84863e-14	0.000111695	4.18309e-17
COL15A1	0.0787223	3.60919e-19	0.0275715	1.02796	0.231105	3.74767e-18	2705		0.34113	2.11096e-17	4.24665e-17
RANBP1	0.048558	1.3997e-09	-0.134291	0.874336	6.00538e-11	3.7761e-18	3663		5.58011e-10	1.81141e-08	4.27683e-17
HTATSF1	0.0577047	1.215e-07	-0.192202	0.82514	6.93139e-13	3.78308e-18	2096		7.76478e-12	1.11444e-06	4.28271e-17
DNAJA1	0.0283992	0.00047791	-0.170194	0.843501	1.80287e-16	3.86846e-18	3691		2.73892e-15	0.00200104	4.37729e-17
RAB10	0.0134389	0.00179203	0.0927662	1.09721	4.91578e-17	3.95322e-18	14608		7.84594e-16	0.0063971	4.47109e-17
ZFR	0.00271556	0.514665	0.0996195	1.10475	1.72677e-19	3.98737e-18	14478		3.39588e-18	0.646144	4.50758e-17
GALNT7	0.0223545	1.01238e-05	0.0964831	1.10129	8.8265e-15	4.00874e-18	10855		1.16583e-13	6.32016e-05	4.52959e-17
ARHGAP10	0.0144322	0.0101385	0.124791	1.13291	8.94468e-18	4.06696e-18	7295		1.52295e-16	0.0285909	4.5932e-17
FAM32A	0.0296501	0.000623474	-0.19405	0.823617	1.49335e-16	4.17308e-18	2797		2.28901e-15	0.00254291	4.71083e-17
STRN	-0.0377079	5.40936e-11	0.0965065	1.10132	1.75035e-09	4.24214e-18	6043		1.38076e-08	9.15849e-10	4.78653e-17
TSSC4	0.034806	0.000909429	-0.222199	0.800756	1.06603e-16	4.34132e-18	2090		1.65517e-15	0.00355345	4.89613e-17
FANCC	-0.0184629	0.000226246	0.109276	1.11547	4.39448e-16	4.44968e-18	8877		6.51106e-15	0.00102178	5.01596e-17
NR6A1	-0.0137111	0.002054	0.0951552	1.09983	4.93522e-17	4.53482e-18	15887		7.87173e-16	0.00721673	5.10953e-17
MATN2	-0.0607091	1.92372e-14	0.102758	1.10822	5.28672e-06	4.54934e-18	2993		2.57599e-05	5.58945e-13	5.12347e-17
BMPR1B	-0.0558794	9.52672e-17	0.0581878	1.05991	0.00108192	4.60924e-18	5284		0.00342401	4.00229e-15	5.18849e-17
YTHDC1	0.0014651	0.764649	0.117452	1.12463	1.37381e-19	4.69565e-18	9607		2.72185e-18	0.845364	5.28327e-17
KIAA1671	-0.00893537	0.0462659	0.106632	1.11252	2.3047e-18	4.76471e-18	11309		4.1201e-17	0.10099	5.35845e-17
NEK11	-0.0460449	4.8094e-13	0.0954916	1.1002	2.233e-07	4.79813e-18	4443		1.33382e-06	1.11533e-11	5.39349e-17
AC073218.2	-0.0914753	2.71637e-19	0.0204517	1.02066	0.396871	4.81607e-18	3158		0.516883	1.62679e-17	5.41111e-17
CCAR1	-0.00510822	0.257225	0.109139	1.11532	4.19984e-19	4.82591e-18	10994		8.02893e-18	0.391311	5.41963e-17
LPAR3	0.0674424	3.85251e-15	0.0913745	1.09568	2.93613e-05	5.04785e-18	2982		0.000126551	1.24285e-13	5.6662e-17
NUDT9	0.0525989	2.18575e-15	-0.0671489	0.935056	5.30491e-05	5.17158e-18	5628		0.00021855	7.4461e-14	5.80237e-17
SLC39A4	0.0577646	3.56419e-07	-0.216119	0.805639	3.26085e-13	5.18339e-18	1681		3.74388e-12	2.99248e-06	5.81289e-17
ATG2B	0.0158978	0.00289657	0.120014	1.12751	4.02944e-17	5.20488e-18	7631		6.50053e-16	0.00971477	5.83425e-17
MCPH1	0.00991545	0.0404984	0.108948	1.1151	2.96061e-18	5.34366e-18	10479		5.25739e-17	0.0907739	5.987e-17
MYO9A	-0.0124362	0.0128267	0.113645	1.12035	9.415e-18	5.38128e-18	9185		1.59962e-16	0.0348245	6.02632e-17
CCDC28A	0.0573432	3.29718e-09	-0.163519	0.84915	3.73667e-11	5.48759e-18	2449		3.56605e-10	4.00247e-08	6.1425e-17
NOSIP	0.0277	4.17827e-06	-0.106689	0.898805	3.12565e-14	5.8093e-18	8600		3.9334e-13	2.84163e-05	6.49956e-17
C16orf52	-0.00638582	0.246553	0.129102	1.13781	5.30903e-19	5.82223e-18	7272		1.00771e-17	0.379584	6.51098e-17
FYTTD1	0.0624389	6.98015e-17	-0.0607539	0.941055	0.00188509	5.85208e-18	3889		0.00563132	2.9996e-15	6.5413e-17
NME4	0.0573788	2.58892e-09	-0.16907	0.84445	5.08911e-11	5.85949e-18	2233		4.77127e-10	3.19437e-08	6.54653e-17
MID1	-0.00968391	0.0698302	0.115429	1.12235	1.91672e-18	5.95042e-18	9565		3.46005e-17	0.141241	6.645e-17
CCDC171	-0.00273464	0.58896	0.122182	1.12996	2.29974e-19	6.01998e-18	8487		4.47135e-18	0.710425	6.71955e-17
RC3H1	-0.00994348	0.0405468	0.114405	1.12121	3.41888e-18	6.15805e-18	9305		6.02653e-17	0.0908482	6.87045e-17
ATP4A	0.0866291	1.93625e-19	0.0086662	1.0087	0.71656	6.16323e-18	2566		0.796056	1.17839e-17	6.87303e-17
OLFM4	-0.126586	7.70481e-18	-0.0566749	0.944901	0.0182074	6.23011e-18	3175		0.0412479	3.78814e-16	6.94437e-17
GID8	0.0357844	0.000260445	-0.203465	0.815899	5.71661e-16	6.60326e-18	2389		8.37167e-15	0.00115766	7.35686e-17
EFCAB3	0.0555435	2.66804e-14	-0.0790006	0.924039	5.58598e-06	6.60977e-18	5188		2.71243e-05	7.54761e-13	7.36069e-17
FH	0.0510319	3.08701e-07	-0.185267	0.830882	4.83318e-13	6.6169e-18	2270		5.47829e-12	2.6281e-06	7.3652e-17
SFT2D1	0.0316872	1.20547e-05	-0.140504	0.86892	1.26052e-14	6.73614e-18	4770		1.63609e-13	7.3803e-05	7.49443e-17
MGA	-0.00607239	0.262443	0.129863	1.13867	5.93292e-19	6.89872e-18	7116		1.1208e-17	0.397317	7.67173e-17
MYO1E	-0.024165	9.55144e-07	0.088916	1.09299	1.63458e-13	6.91693e-18	12170		1.93223e-12	7.36321e-06	7.68841e-17
CSPP1	-0.00288794	0.541108	0.114563	1.12138	2.90073e-19	6.9531e-18	10133		5.61252e-18	0.668423	7.72502e-17
TEX11	0.0557608	4.01811e-15	-0.0728717	0.92972	3.95637e-05	7.04014e-18	4889		0.000166895	1.29442e-13	7.81809e-17
FTCDNL1	0.0778402	5.28383e-19	0.0227905	1.02305	0.302747	7.0832e-18	2961		0.421203	2.99701e-17	7.86226e-17
MICAL3	-0.00867561	0.0632311	0.108461	1.11456	2.55748e-18	7.15875e-18	10648		4.55839e-17	0.130388	7.94242e-17
WBP2	0.0426106	2.71054e-11	-0.0944085	0.909911	6.00116e-09	7.19993e-18	5980		4.40496e-08	4.76843e-10	7.9844e-17
MAGI2	0.00105908	0.854512	0.127733	1.13625	2.05313e-19	7.75228e-18	7817		4.01466e-18	0.907353	8.59295e-17
ZNRD1	0.0706602	4.03832e-10	-0.166788	0.846379	4.39437e-10	7.83934e-18	2093		3.74099e-09	5.82107e-09	8.68542e-17
OTUD7A	0.0195796	0.000201963	0.113704	1.12042	8.91939e-16	7.95503e-18	7696		1.28965e-14	0.000922055	8.80952e-17
EEPD1	-0.0326162	2.55642e-10	0.0799115	1.08319	7.09795e-10	8.01175e-18	10926		5.9042e-09	3.81987e-09	8.86822e-17
SPATC1L	0.0944198	8.133e-14	-0.15909	0.85292	2.23507e-06	8.02579e-18	1263		1.15452e-05	2.14952e-12	8.87964e-17
AKR1A1	0.0454135	2.70298e-14	-0.0681491	0.934121	6.75253e-06	8.05778e-18	7116		3.24146e-05	7.63686e-13	8.91091e-17
WDR72	-0.0815888	1.47474e-17	0.0541241	1.05562	0.0126238	8.21518e-18	3806		0.0301005	7.00596e-16	9.08077e-17
PPIE	0.0494964	2.23428e-10	-0.123487	0.883833	8.33876e-10	8.22133e-18	3742		6.87905e-09	3.36757e-09	9.08337e-17
CNTNAP2	-0.0201088	0.000186523	0.114078	1.12084	1.01174e-15	8.32491e-18	7725		1.45236e-14	0.00086033	9.19356e-17
APPL2	-0.0364162	1.84371e-10	0.0969039	1.10175	1.04637e-09	8.50623e-18	6218		8.50324e-09	2.80898e-09	9.38947e-17
COPB2	0.0426245	4.80301e-16	0.0460337	1.04711	0.0004046	8.56698e-18	9884		0.00140552	1.83002e-14	9.45216e-17
MAST4	-0.0244044	9.75155e-07	0.0907279	1.09497	2.15983e-13	9.26805e-18	11971		2.52821e-12	7.4995e-06	1.02209e-16
BRE	0.00320979	0.449259	0.0976154	1.10254	4.69291e-19	9.27735e-18	15108		8.92175e-18	0.586425	1.02265e-16
SIX5	0.0744203	1.25433e-11	-0.160135	0.852029	1.69104e-08	9.33235e-18	1811		1.18052e-07	2.32279e-10	1.02824e-16
RBCK1	0.0263523	0.00020739	-0.145169	0.864876	1.03539e-15	9.44491e-18	4782		1.48454e-14	0.00094401	1.04016e-16
NSD1	-0.0114411	0.0126405	0.104121	1.10973	1.72695e-17	9.59812e-18	11347		2.88704e-16	0.0343975	1.05654e-16
VIPR2	0.0603964	3.57766e-17	0.0499761	1.05125	0.00612216	9.62967e-18	4554		0.0159166	1.61446e-15	1.05953e-16
ARRB1	0.00783762	0.155333	0.11776	1.12497	1.42837e-18	9.75183e-18	9157		2.61193e-17	0.267068	1.07248e-16
NEXN	0.0550308	2.36991e-16	0.0553329	1.05689	0.000937194	9.76182e-18	5411		0.00300808	9.44523e-15	1.07308e-16
PRKAG2	0.00142948	0.766996	0.117823	1.12505	3.05108e-19	1.02731e-17	9269		5.88444e-18	0.846629	1.12876e-16
CREB5	-0.0470524	1.51227e-10	0.0945076	1.09912	1.56425e-09	1.03821e-17	7303		1.24295e-08	2.355e-09	1.14021e-16
COX7B	0.0302604	7.76557e-05	-0.143215	0.866568	3.05719e-15	1.04185e-17	4859		4.20965e-14	0.000393044	1.1437e-16
UNC79	0.0332623	2.14421e-08	0.102041	1.10743	1.12098e-11	1.05452e-17	6747		1.13008e-10	2.24156e-07	1.15707e-16
CCDC110	0.0821416	3.78911e-16	-0.0876739	0.91606	0.000644025	1.07023e-17	2217		0.00214314	1.47109e-14	1.17377e-16
NCEH1	-0.0440549	1.84044e-11	0.0875622	1.09151	1.36593e-08	1.10178e-17	7030		9.61968e-08	3.31545e-10	1.20781e-16
NUTM2A-AS1	-0.0142265	0.0016404	0.0972383	1.10212	1.53793e-16	1.1056e-17	12643		2.35584e-15	0.00593772	1.21144e-16
USP24	-0.0173339	0.000827453	0.116378	1.12342	3.05244e-16	1.10685e-17	7689		4.58496e-15	0.0032706	1.21226e-16
GNG5	0.0300556	5.01615e-05	-0.143403	0.866405	5.08686e-15	1.11794e-17	4822		6.84712e-14	0.000266715	1.22384e-16
IPO5	0.0467149	6.61052e-15	-0.0647913	0.937263	3.86517e-05	1.11941e-17	6370		0.000163508	2.07609e-13	1.22489e-16
PDGFC	-0.0158612	0.000565832	0.0970988	1.10197	4.65431e-16	1.15299e-17	12870		6.87903e-15	0.00233402	1.26106e-16
HNF4G	0.00790089	0.0970557	0.102442	1.10787	2.72047e-18	1.15591e-17	13017		4.83454e-17	0.184555	1.26367e-16
PTGER4	0.0745548	1.70298e-18	-0.0309073	0.969565	0.15662	1.16738e-17	3140		0.24991	8.97479e-17	1.27563e-16
RBPMS	-0.00808589	0.0845859	0.0967634	1.1016	3.22531e-18	1.19345e-17	16079		5.70209e-17	0.16511	1.30352e-16
LINC00174	-0.0116433	0.0721506	0.173928	1.18997	3.85414e-18	1.21594e-17	3503		6.75404e-17	0.145243	1.32748e-16
ALDH6A1	0.062165	1.14977e-12	-0.118207	0.888512	2.4486e-07	1.23069e-17	2812		1.45226e-06	2.47519e-11	1.34297e-16
POLD2	0.0471544	1.62689e-09	-0.128584	0.87934	1.74872e-10	1.24336e-17	3738		1.55152e-09	2.08268e-08	1.35618e-16
LRRC37A3	-0.0351495	2.9733e-09	0.104017	1.10962	9.68488e-11	1.25814e-17	6072		8.80454e-10	3.62691e-08	1.37167e-16
TAF1	0.000397428	0.938183	0.123437	1.13138	3.13442e-19	1.2842e-17	8221		6.04031e-18	0.962221	1.39944e-16
C14orf159	-0.0230247	3.1731e-05	0.120742	1.12833	9.28799e-15	1.28698e-17	6427		1.2214e-13	0.000176294	1.40183e-16
RPS19BP1	0.0492145	1.91503e-10	-0.116441	0.890082	1.56538e-09	1.30855e-17	4186		1.24343e-08	2.91172e-09	1.42468e-16
CDC26	0.0637121	1.36626e-09	-0.167808	0.845516	2.22817e-10	1.32838e-17	2127		1.95305e-09	1.77322e-08	1.44562e-16
HTATIP2	0.0325415	0.00142484	-0.213618	0.807657	2.14336e-16	1.33252e-17	2398		3.24182e-15	0.00526321	1.44946e-16
SPATA5	0.00607432	0.230427	0.117348	1.12451	1.34178e-18	1.34866e-17	8901		2.4592e-17	0.360806	1.46634e-16
GTF2IRD2B	-0.0161221	0.00173363	0.123304	1.13123	1.79567e-16	1.3577e-17	6801		2.72972e-15	0.00621722	1.47551e-16
TJP2	-0.0287951	1.25841e-08	0.0864948	1.09035	2.4838e-11	1.36307e-17	10223		2.42049e-10	1.37624e-07	1.48067e-16
PAFAH1B1	-0.00137194	0.758336	0.104426	1.11007	4.17957e-19	1.38177e-17	12595		7.99655e-18	0.841483	1.50029e-16
RP11-72M17.1	0.0177264	0.01273	0.150452	1.16236	2.53869e-17	1.40827e-17	4543		4.18282e-16	0.0346158	1.52837e-16
PBX3	-0.0375917	1.83112e-10	0.0853602	1.08911	1.80084e-09	1.43628e-17	9079		1.41685e-08	2.79357e-09	1.55806e-16
ROCK1	-0.00125237	0.779256	0.10531	1.11105	4.26629e-19	1.44776e-17	12411		8.13649e-18	0.855715	1.56981e-16
SYTL1	0.0503118	9.06038e-18	-0.031925	0.968579	0.0367756	1.45094e-17	6858		0.0752563	4.41605e-16	1.57254e-16
MPP3	-0.0637909	3.08706e-17	0.0601043	1.06195	0.0109923	1.47705e-17	2650		0.0265965	1.4015e-15	1.60012e-16
ARL17B	-0.0103549	0.133068	0.160074	1.1736	2.57067e-18	1.48868e-17	4896		4.57851e-17	0.236891	1.61199e-16
SMOC1	0.0466294	3.57122e-06	0.158596	1.17186	9.58775e-14	1.49007e-17	3250		1.1585e-12	2.46386e-05	1.61275e-16
CLDN20	-0.0564161	6.91124e-10	0.174019	1.19008	4.99427e-10	1.50183e-17	1712		4.22618e-09	9.47791e-09	1.62475e-16
TMEM9	0.0332013	6.55614e-06	-0.144907	0.865103	5.53355e-14	1.57669e-17	4168		6.79241e-13	4.28289e-05	1.70497e-16
TSHZ2	-0.0223462	0.000183018	0.108868	1.11501	1.99174e-15	1.58406e-17	8984		2.78902e-14	0.000845373	1.71216e-16
SMC5-AS1	-0.00810672	0.167725	0.139933	1.1502	2.2179e-18	1.61579e-17	5786		3.9768e-17	0.283652	1.74566e-16
ENY2	0.0384115	2.21014e-08	-0.115476	0.890942	1.68661e-11	1.61904e-17	5370		1.67495e-10	2.30193e-07	1.74839e-16
GMPPA	0.0750864	1.2497e-14	-0.100062	0.904782	3.0593e-05	1.65958e-17	2539		0.000131529	3.73218e-13	1.79135e-16
RPS6KA5	-0.0259984	2.98783e-06	0.119089	1.12647	1.29732e-13	1.68205e-17	6068		1.54884e-12	2.10069e-05	1.81479e-16
NUDT16	0.0653499	2.88899e-09	-0.178584	0.836453	1.34581e-10	1.68707e-17	1919		1.20745e-09	3.53556e-08	1.81939e-16
MRPS22	0.0685851	1.05063e-13	-0.109738	0.896069	3.75613e-06	1.71177e-17	2610		1.87595e-05	2.71309e-12	1.84519e-16
CPNE8	-0.0604138	6.81816e-14	0.0980697	1.10304	5.91992e-06	1.74989e-17	3217		2.86831e-05	1.81909e-12	1.88543e-16
MDN1	-0.00398241	0.467369	0.130216	1.13907	8.7481e-19	1.77203e-17	6982		1.63135e-17	0.603349	1.90843e-16
EPN1	0.0468502	7.89424e-13	-0.0844529	0.919015	5.19137e-07	1.7761e-17	5606		2.94702e-06	1.74448e-11	1.91194e-16
MAP2K5	0.00780925	0.0794607	0.102262	1.10767	5.17349e-18	1.78148e-17	12039		8.98075e-17	0.157062	1.91687e-16
KLHL24	0.011646	0.0225714	0.114233	1.12101	1.82689e-17	1.78683e-17	8720		3.04987e-16	0.0558594	1.92177e-16
PMEPA1	-0.0642204	1.731e-17	0.0402883	1.04111	0.0238473	1.7887e-17	5903		0.0520287	8.15451e-16	1.92291e-16
CNIH1	0.0556548	1.99926e-10	-0.133219	0.875274	2.16937e-09	1.8772e-17	3070		1.69401e-08	3.0357e-09	2.01714e-16
CD2AP	-0.00309171	0.483402	0.100532	1.10576	9.01617e-19	1.8862e-17	13801		1.67814e-17	0.617953	2.0259e-16
NOMO2	0.0308378	2.05287e-05	0.147733	1.1592	2.13417e-14	1.89581e-17	3824		2.72286e-13	0.000119356	2.03532e-16
FAM96B	0.0439965	1.85159e-07	-0.146128	0.864047	2.38829e-12	1.91312e-17	3566		2.55444e-11	1.64798e-06	2.05298e-16
RP11-305L7.3	-0.0832749	6.49942e-14	0.152191	1.16438	7.14301e-06	2.00622e-17	1155		3.41659e-05	1.74024e-12	2.15191e-16
ARMCX3	0.0510454	7.90769e-16	-0.0555939	0.945923	0.00062355	2.12784e-17	5851		0.00207963	2.89067e-14	2.28134e-16
IBTK	0.0287392	7.21215e-09	0.0835333	1.08712	6.84609e-11	2.13064e-17	9901		6.32209e-10	8.26479e-08	2.28332e-16
FBXL4	0.014457	0.0042324	0.112609	1.11919	1.17138e-16	2.13918e-17	8522		1.80938e-15	0.0135588	2.29144e-16
EP300	-0.0374519	7.75898e-12	0.0809582	1.08433	6.49776e-08	2.17451e-17	6956		4.19076e-07	1.4744e-10	2.32825e-16
AC007246.3	0.0166099	0.000507137	0.0988609	1.10391	9.97547e-16	2.18181e-17	10852		1.4337e-14	0.00211163	2.33502e-16
CD320	0.0677869	8.52995e-10	-0.17021	0.843488	5.94227e-10	2.18594e-17	1947		4.98614e-09	1.15016e-08	2.33839e-16
TMEM106C	0.035226	0.00011398	-0.181496	0.834022	4.50111e-15	2.2119e-17	2853		6.09633e-14	0.000552077	2.3651e-16
KLF12	-0.0495219	7.08682e-15	0.0724388	1.07513	7.27312e-05	2.22199e-17	4658		0.000291472	2.21026e-13	2.37483e-16
TMEM245	0.011707	0.0155427	0.104629	1.1103	3.47122e-17	2.32338e-17	10763		5.6379e-16	0.0409922	2.48208e-16
KIF13A	-0.0117971	0.00866327	0.0986843	1.10372	6.48744e-17	2.41798e-17	12261		1.02385e-15	0.0250359	2.58199e-16
TENM3	0.0304588	1.20484e-07	0.103289	1.10881	4.86849e-12	2.5211e-17	6853		5.05686e-11	1.10602e-06	2.6909e-16
RP11-252A24.7	0.0668789	2.55059e-12	-0.12633	0.881324	2.30763e-07	2.52953e-17	2462		1.37512e-06	5.21181e-11	2.69869e-16
PTGES2	0.0619211	7.33342e-16	-0.0662112	0.935933	0.000806365	2.5411e-17	3843		0.00262863	2.69827e-14	2.70983e-16
AC011298.2	0.050647	6.31845e-16	0.0506593	1.05196	0.000936518	2.54276e-17	6967		0.00300631	2.35952e-14	2.71038e-16
EDEM3	0.0303984	1.00381e-08	0.0902322	1.09443	5.99949e-11	2.58683e-17	8343		5.5768e-10	1.12067e-07	2.75613e-16
HNRNPAB	0.0396849	7.67779e-05	-0.202228	0.816909	8.09077e-15	2.66632e-17	2238		1.07256e-13	0.000389125	2.83956e-16
SRSF4	0.0114635	0.00811851	0.0953319	1.10002	7.72421e-17	2.69105e-17	13415		1.21028e-15	0.0236651	2.86462e-16
MYO1F	-0.0643179	6.79653e-13	0.132504	1.14168	9.36245e-07	2.72973e-17	1886		5.12622e-06	1.52283e-11	2.9045e-16
C5orf17	0.0416305	1.59284e-06	0.129787	1.13859	4.08042e-13	2.7868e-17	5244		4.64703e-12	1.17869e-05	2.96391e-16
CNTN5	-0.0374835	1.02499e-08	0.125729	1.13398	6.38716e-11	2.80662e-17	3898		5.92109e-10	1.14205e-07	2.98365e-16
MSH3	-0.00635004	0.202009	0.118312	1.1256	3.24367e-18	2.80902e-17	8822		5.73033e-17	0.327044	2.98488e-16
OST4	0.0311765	5.27983e-05	-0.13681	0.872136	1.25739e-14	2.84514e-17	5182		1.6329e-13	0.00027876	3.02191e-16
CTSC	0.0482945	5.31825e-08	-0.150124	0.860601	1.26654e-11	2.88571e-17	3222		1.26881e-10	5.20002e-07	3.06365e-16
ARMCX4	-0.0165884	0.00171517	0.118046	1.1253	4.03357e-16	2.96204e-17	7452		5.99112e-15	0.00616377	3.14329e-16
C16orf13	0.0536946	3.1156e-10	-0.127668	0.880146	2.22713e-09	2.97065e-17	3304		1.73799e-08	4.57347e-09	3.15103e-16
ACSL4	-0.0507569	1.1227e-11	0.107805	1.11383	6.28546e-08	3.01991e-17	3688		4.06039e-07	2.09106e-10	3.20185e-16
NOS1AP	0.0255063	1.9292e-05	0.118566	1.12588	3.69006e-14	3.0459e-17	6104		4.60739e-13	0.000112924	3.22798e-16
HK1	-0.0677822	3.27442e-18	0.0282147	1.02862	0.219174	3.07005e-17	2783		0.327184	1.65321e-16	3.25213e-16
RARB	-0.0796469	4.63998e-14	0.132109	1.14123	1.55226e-05	3.08083e-17	1628		7.01459e-05	1.28043e-12	3.26211e-16
SNRNP70	0.00108468	0.834395	0.114503	1.12132	8.75117e-19	3.12238e-17	9926		1.63135e-17	0.894071	3.30463e-16
PPL	-0.058442	2.55144e-17	0.0433294	1.04428	0.0288313	3.14501e-17	3950		0.0611117	1.17252e-15	3.32712e-16
TBC1D9	-0.0356939	5.17903e-07	0.135768	1.14542	1.42105e-12	3.14648e-17	3956		1.5506e-11	4.2193e-06	3.3272e-16
PLCH1	-0.0378841	4.66504e-12	0.0793675	1.0826	1.58553e-07	3.16189e-17	7013		9.66682e-07	9.16644e-11	3.34201e-16
LDLRAD3	0.0161052	0.0115644	0.139325	1.1495	6.41756e-17	3.17231e-17	5230		1.01349e-15	0.0319048	3.35154e-16
HIF3A	-0.0734262	1.44386e-13	0.137535	1.14744	5.21184e-06	3.21557e-17	1510		2.54125e-05	3.64086e-12	3.39574e-16
RPS6KB2	0.0598839	1.57657e-12	-0.111741	0.894276	4.79472e-07	3.22979e-17	3011		2.73415e-06	3.31478e-11	3.40925e-16
MEP1A	0.1376	9.25944e-14	-0.210047	0.810546	8.17055e-06	3.23239e-17	645		3.87253e-05	2.43012e-12	3.41049e-16
DCTD	0.0420382	1.02375e-07	-0.137464	0.871566	7.51254e-12	3.28475e-17	3793		7.68337e-11	9.5378e-07	3.46421e-16
AASDHPPT	0.0701519	6.7927e-16	-0.0745858	0.928128	0.00116787	3.38564e-17	2754		0.00366888	2.52406e-14	3.56903e-16
SYF2	0.0455821	1.92413e-10	-0.10793	0.89769	4.16639e-09	3.42052e-17	4603		3.11447e-08	2.92358e-09	3.60421e-16
ABLIM1	-0.02883	1.4419e-08	0.0854897	1.08925	5.61604e-11	3.4543e-17	11191		5.24478e-10	1.55725e-07	3.63821e-16
ABI3BP	-0.0704505	2.20178e-11	0.151179	1.1632	3.69406e-08	3.4692e-17	1881		2.46335e-07	3.91316e-10	3.65229e-16
RP11-584P21.2	0.0510434	2.7927e-10	0.121314	1.12898	2.9814e-09	3.54941e-17	3428		2.27767e-08	4.15363e-09	3.73509e-16
ANKRD44	-0.0215643	2.60981e-05	0.101389	1.10671	3.2543e-14	3.6189e-17	9189		4.08886e-13	0.000147955	3.80513e-16
RPL22	0.0457211	3.75979e-11	-0.0936873	0.910567	2.25909e-08	3.61915e-17	5640		1.55356e-07	6.51254e-10	3.80513e-16
C1orf86	0.0359994	1.94131e-05	-0.166087	0.846973	4.39931e-14	3.63859e-17	3126		5.44474e-13	0.000113544	3.82388e-16
CEBPG	0.0721411	5.71814e-12	-0.139373	0.869904	1.49894e-07	3.65137e-17	2086		9.17387e-07	1.10905e-10	3.83562e-16
CALM1	0.0185688	0.0015619	-0.116065	0.890417	5.65413e-16	3.75951e-17	8412		8.28976e-15	0.00569384	3.94748e-16
PMVK	0.040797	1.27714e-06	-0.153376	0.857807	6.98965e-13	3.79922e-17	3366		7.82638e-12	9.60218e-06	3.98743e-16
DISC1	-0.0348187	4.76121e-08	0.123937	1.13194	1.93371e-11	3.91557e-17	4240		1.90455e-10	4.69203e-07	4.10774e-16
KDM6A	-0.00373367	0.419965	0.108514	1.11462	2.19599e-18	3.92206e-17	10805		3.94341e-17	0.559307	4.11274e-16
HKDC1	-0.0580456	2.82034e-16	0.0572597	1.05893	0.00328534	3.94007e-17	4470		0.00917408	1.11418e-14	4.12982e-16
DNASE1	0.0447784	1.04441e-18	-0.00175271	0.998249	0.889553	3.95037e-17	10571		0.925174	5.72216e-17	4.1388e-16
DBI	0.00625822	0.413893	-0.159253	0.852781	2.26459e-18	3.98457e-17	5240		4.05142e-17	0.553841	4.1728e-16
TRIM28	0.0328351	1.10656e-06	-0.122024	0.885127	8.68217e-13	4.08185e-17	5421		9.62709e-12	8.40675e-06	4.2728e-16
KCNIP1	-0.0742429	2.26598e-14	0.11978	1.12725	4.28438e-05	4.12372e-17	1644		0.00017975	6.48353e-13	4.31474e-16
ANAPC5	0.0234887	5.87739e-07	0.0857945	1.08958	1.65692e-12	4.13617e-17	11427		1.79978e-11	4.74192e-06	4.32587e-16
POP4	0.0644942	1.29044e-07	-0.209844	0.810711	7.60708e-12	4.16857e-17	1582		7.77674e-11	1.17692e-06	4.35785e-16
TSPAN15	-0.0783878	2.91093e-18	-0.0247122	0.975591	0.338424	4.183e-17	2367		0.458648	1.47631e-16	4.37102e-16
STK33	0.00455904	0.325272	0.110319	1.11663	3.03695e-18	4.19422e-17	10052		5.38497e-17	0.464898	4.38083e-16
SLC19A2	0.0220316	0.000345033	0.127084	1.13551	2.89681e-15	4.24256e-17	5735		3.998e-14	0.00149011	4.42939e-16
TNKS2	0.0155303	0.00180812	0.108334	1.11442	5.56992e-16	4.27412e-17	8823		8.17183e-15	0.00644842	4.46039e-16
HNRNPK	0.0188037	0.00199575	-0.12391	0.88346	5.06986e-16	4.29362e-17	7208		7.47937e-15	0.0070384	4.47878e-16
NRXN3	-0.00330801	0.536808	0.110316	1.11663	1.89514e-18	4.31645e-17	10295		3.42367e-17	0.665262	4.50063e-16
TRIM22	-0.098254	3.04824e-15	0.127684	1.13619	0.000334517	4.32623e-17	1098		0.00118158	1.00351e-13	4.50887e-16
COPRS	0.0518946	1.10319e-07	-0.166046	0.847007	9.30806e-12	4.35593e-17	2543		9.44717e-11	1.01977e-06	4.53784e-16
TSC22D2	2.86797e-06	0.999559	0.125048	1.1332	1.0957e-18	4.63886e-17	7614		2.02523e-17	0.99986	4.83048e-16
FAM96A	0.0495284	1.17904e-09	-0.128853	0.879103	9.45252e-10	4.71854e-17	3382		7.72605e-09	1.54808e-08	4.90966e-16
MBTD1	-0.0103873	0.037869	0.11293	1.11955	2.94331e-17	4.71901e-17	8885		4.82297e-16	0.0859524	4.90966e-16
ATG3	0.0663332	5.59185e-15	-0.0816315	0.921612	0.000204047	4.8281e-17	3061		0.000753136	1.78353e-13	5.02097e-16
YPEL2	-0.0384097	1.42041e-09	0.10326	1.10878	8.24753e-10	4.95403e-17	5561		6.81082e-09	1.8361e-08	5.14969e-16
TNKS	-0.00488149	0.262554	0.101633	1.10698	4.4991e-18	4.99436e-17	12411		7.85557e-17	0.397459	5.18936e-16
SLC39A14	0.0412825	5.76783e-16	-0.0383935	0.962334	0.00205407	5.00877e-17	11179		0.00608303	2.16828e-14	5.20207e-16
SLC12A9	0.00825425	0.187013	0.120986	1.12861	6.34809e-18	5.01878e-17	8180		1.09248e-16	0.308325	5.2102e-16
AKAP7	-0.0450863	3.96612e-16	0.0425758	1.0435	0.00301558	5.05526e-17	9457		0.008511	1.53452e-14	5.24579e-16
NDUFV1	0.0442164	2.34815e-14	-0.0607108	0.941095	5.21786e-05	5.17579e-17	7153		0.000215483	6.7016e-13	5.36854e-16
TYW1	0.0016098	0.719787	0.105391	1.11115	1.73969e-18	5.28701e-17	11605		3.15235e-17	0.812969	5.48152e-16
TCEB2	0.00836735	0.248619	-0.144049	0.865845	5.3078e-18	5.56473e-17	5963		9.20058e-17	0.382011	5.76695e-16
MAF1	0.0377896	2.04016e-06	-0.14851	0.861992	6.52525e-13	5.61264e-17	3616		7.33036e-12	1.48004e-05	5.81408e-16
SURF2	0.0743957	1.25841e-10	-0.160311	0.851879	1.10013e-08	5.83136e-17	1863		7.84924e-08	1.99135e-09	6.03803e-16
NUDT21	0.0486865	1.91434e-08	-0.145311	0.864753	7.24941e-11	5.84517e-17	3009		6.68167e-10	2.02191e-07	6.04971e-16
STPG2	0.0180565	0.00063421	0.0995859	1.10471	2.22824e-15	5.94956e-17	10281		3.10748e-14	0.00258155	6.15509e-16
SPATA6	-0.0370872	4.00998e-12	0.0754607	1.07838	3.5661e-07	6.0187e-17	7390		2.06874e-06	7.9697e-11	6.22392e-16
C11orf71	0.0863044	5.03717e-10	-0.208038	0.812177	2.84316e-09	6.02753e-17	1188		2.18039e-08	7.07593e-09	6.23036e-16
LCMT1	0.0524646	2.84106e-15	-0.0586099	0.943075	0.000504573	6.03317e-17	5402		0.0017163	9.39426e-14	6.23349e-16
SCTR	-0.0319944	9.85832e-07	0.10219	1.10759	1.4572e-12	6.04565e-17	10980		1.58731e-11	7.57385e-06	6.24369e-16
UACA	-0.0156741	0.00378042	0.119393	1.12681	3.83536e-16	6.10057e-17	7163		5.71442e-15	0.0122804	6.29769e-16
DNAJA2	0.0643717	6.03248e-10	-0.160109	0.852051	2.41466e-09	6.12814e-17	2051		1.87639e-08	8.36449e-09	6.32341e-16
BTAF1	-0.00555063	0.27125	0.120634	1.12821	5.41074e-18	6.17342e-17	7938		9.36547e-17	0.407119	6.36738e-16
ALDH9A1	0.0375009	5.41119e-05	-0.181119	0.834336	2.72029e-14	6.19123e-17	2684		3.43954e-13	0.000284428	6.383e-16
ATP5G2	0.00489255	0.455811	-0.129963	0.878128	3.38203e-18	6.47669e-17	7698		5.96596e-17	0.592675	6.67443e-16
ZNF644	0.00487066	0.293032	0.106288	1.11214	5.4005e-18	6.64462e-17	10956		9.3545e-17	0.431134	6.84453e-16
EIF3A	0.0303287	4.89231e-10	-0.0738116	0.928847	3.43497e-09	7.04589e-17	11265		2.59605e-08	6.91124e-09	7.25475e-16
LINC00511	-0.0434166	8.32369e-13	0.0686805	1.07109	2.02021e-06	7.05023e-17	9500		1.05306e-05	1.83398e-11	7.25609e-16
PHYH	0.0619541	1.04142e-13	-0.0892507	0.914616	1.62297e-05	7.08554e-17	3487		7.30792e-05	2.69858e-12	7.28929e-16
XPO4	0.0117202	0.0161278	0.109646	1.11588	1.05764e-16	7.1492e-17	9161		1.64321e-15	0.0423172	7.35161e-16
LONP2	0.0111351	0.0111441	0.0955094	1.10022	1.57233e-16	7.3393e-17	12863		2.40546e-15	0.03095	7.54386e-16
EDIL3	0.0705672	1.94038e-14	0.0931341	1.09761	9.05752e-05	7.3609e-17	2483		0.00035678	5.63061e-13	7.5628e-16
IDH3G	0.0555409	2.79398e-09	-0.147321	0.863017	6.4542e-10	7.54803e-17	2606		5.39117e-09	3.42674e-08	7.75174e-16
RP11-509J21.1	-0.0014547	0.807079	0.13951	1.14971	2.2447e-18	7.58216e-17	5853		4.02183e-17	0.875171	7.78344e-16
SERPINB6	0.0371807	2.93168e-11	-0.0767282	0.926142	6.30022e-08	7.72663e-17	8286		4.06884e-07	5.12941e-10	7.92834e-16
CDC14B	-0.010231	0.0393803	0.109888	1.11615	4.81801e-17	7.93205e-17	9366		7.70528e-16	0.0886942	8.13563e-16
ANXA9	-0.0771828	1.17653e-17	-0.0406332	0.960181	0.161387	7.93789e-17	1788		0.255781	5.66093e-16	8.13812e-16
PMPCB	0.0483412	1.46162e-11	-0.098033	0.906619	1.30556e-07	7.97649e-17	4467		8.06863e-07	2.68344e-10	8.1742e-16
ZNF33A	7.59163e-05	0.98719	0.10788	1.11391	1.95901e-18	8.08123e-17	11037		3.52842e-17	0.992612	8.27491e-16
ASTN2	0.0346692	1.64008e-10	0.0737254	1.07651	1.17922e-08	8.0817e-17	10040		8.38361e-08	2.52609e-09	8.27491e-16
BFAR	0.0340021	1.64947e-06	-0.127566	0.880236	1.17718e-12	8.11307e-17	4857		1.29274e-11	1.21739e-05	8.30347e-16
RSRC1	0.00682923	0.155127	0.105798	1.1116	1.26398e-17	8.19083e-17	10805		2.13692e-16	0.266776	8.37947e-16
PICALM	-0.00305734	0.484364	0.0993474	1.10445	4.11179e-18	8.31645e-17	13514		7.18979e-17	0.618832	8.50435e-16
BTF3L4	0.0458582	4.51284e-13	-0.0757938	0.927007	4.4259e-06	8.33983e-17	5704		2.18362e-05	1.04979e-11	8.52461e-16
CTC-236F12.4	-0.081182	1.33759e-15	0.104357	1.11	0.00150112	8.38281e-17	1284		0.00459303	4.69156e-14	8.56487e-16
JAZF1	-0.037709	1.97874e-12	0.06588	1.0681	1.01934e-06	8.41995e-17	10058		5.55249e-06	4.10288e-11	8.59914e-16
RP11-382A20.5	0.00674942	0.178594	0.108987	1.11515	1.15039e-17	8.57281e-17	10550		1.94624e-16	0.297586	8.75151e-16
FARP2	-0.0335858	1.78431e-11	0.0735872	1.07636	1.15531e-07	8.60092e-17	8417		7.19008e-07	3.22206e-10	8.77646e-16
NBEAL1	-0.0337257	5.37792e-05	0.126943	1.13535	3.84962e-14	8.63705e-17	6279		4.79164e-13	0.00028301	8.80957e-16
GRAMD1A	0.0442451	3.20939e-15	0.0491549	1.05038	0.000661887	8.85668e-17	7506		0.0021977	1.04738e-13	9.02973e-16
RPS26	0.060077	1.74509e-13	-0.0852381	0.918294	1.22385e-05	8.90336e-17	4079		5.61949e-05	4.3517e-12	9.07345e-16
LAMTOR3	0.0614284	9.1933e-09	-0.170199	0.843497	2.34253e-10	8.9759e-17	2057		2.05029e-09	1.03301e-07	9.14349e-16
STRAP	0.0363574	1.91418e-08	-0.107872	0.897743	1.13484e-10	9.05209e-17	5675		1.02315e-09	2.02191e-07	9.21703e-16
ATP5EP2	0.0627207	4.0065e-11	-0.120238	0.886709	5.42419e-08	9.05581e-17	3124		3.5345e-07	6.91859e-10	9.21703e-16
PTMS	0.0467051	8.24063e-08	-0.145731	0.86439	2.71007e-11	9.30002e-17	3173		2.62605e-10	7.7902e-07	9.46155e-16
IFNAR2	-0.0540328	1.47186e-14	0.0756955	1.07863	0.000153236	9.39001e-17	3843		0.000578781	4.35523e-13	9.54904e-16
LINC00657	0.0345445	8.22489e-06	-0.148357	0.862123	2.74739e-13	9.40742e-17	3717		3.18487e-12	5.24669e-05	9.56268e-16
PDZD8	0.00533142	0.278732	0.106485	1.11236	8.54813e-18	9.90661e-17	11040		1.4575e-16	0.415139	1.00658e-15
LSM2	0.0567869	3.66121e-10	-0.134756	0.873929	6.79823e-09	1.03379e-16	2789		4.9476e-08	5.30522e-09	1.04995e-15
RP11-96H19.1	-0.0132591	0.0184811	0.122126	1.1299	1.37296e-16	1.0534e-16	7068		2.11257e-15	0.0472744	1.06942e-15
ATP5SL	0.058391	2.85549e-12	-0.107032	0.898497	8.91468e-07	1.05673e-16	3124		4.89827e-06	5.79474e-11	1.07234e-15
SEC61G	0.0370469	5.735e-07	-0.116496	0.890034	4.47323e-12	1.06475e-16	5693		4.66247e-11	4.63535e-06	1.08003e-15
AAMP	0.0452895	1.5598e-09	-0.114225	0.892057	1.6634e-09	1.07657e-16	4270		1.31693e-08	2.00135e-08	1.09155e-15
PROM1	-0.0479649	6.21401e-13	0.0972324	1.10212	4.21225e-06	1.08585e-16	3443		2.08637e-05	1.4063e-11	1.10049e-15
ANKUB1	-0.0234169	6.09799e-05	0.116872	1.12398	4.37553e-14	1.10637e-16	6750		5.4181e-13	0.000316758	1.12081e-15
KCTD14	0.0955685	8.47238e-10	-0.230918	0.793804	3.21287e-09	1.12816e-16	963		2.44127e-08	1.14361e-08	1.14241e-15
CCDC107	0.0505791	5.27546e-11	-0.103844	0.901366	5.22083e-08	1.14117e-16	4242		3.4094e-07	8.95199e-10	1.15509e-15
ENTPD1-AS1	-0.00330654	0.53744	0.11581	1.12278	5.13563e-18	1.14354e-16	8840		8.92149e-17	0.665607	1.157e-15
KIAA0319	-0.0690021	9.81146e-16	0.0778759	1.08099	0.00281525	1.14438e-16	2142		0.00800688	3.5069e-14	1.15736e-15
SLC35F1	0.0573826	2.42221e-17	-0.0275188	0.972856	0.114245	1.14644e-16	4963		0.193788	1.11998e-15	1.15895e-15
IQCK	-0.0326416	4.33407e-10	0.0822464	1.08572	6.3982e-09	1.14877e-16	8335		4.67635e-08	6.20042e-09	1.16082e-15
RPL26L1	0.0742101	1.99158e-14	-0.09424	0.910064	0.000139394	1.15003e-16	2378		0.000530342	5.76432e-13	1.1616e-15
GPX2	-0.135749	1.61487e-16	-0.101853	0.903162	0.0172847	1.15614e-16	1133		0.0394259	6.58761e-15	1.16727e-15
DRAP1	0.0410194	7.46159e-08	-0.131082	0.877146	3.77388e-11	1.1661e-16	3887		3.60013e-10	7.09844e-07	1.17684e-15
NUPR1	0.0229205	0.00242294	-0.113333	0.892853	1.16672e-15	1.17054e-16	8882		1.66785e-14	0.00832212	1.18082e-15
SLC35B1	0.053047	1.02609e-10	-0.117161	0.889442	2.83105e-08	1.20205e-16	3383		1.91449e-07	1.64921e-09	1.21209e-15
RFWD2	-0.00111975	0.790052	0.0976655	1.10259	3.74067e-18	1.22241e-16	14050		6.56e-17	0.863348	1.2321e-15
BZW1	0.0382624	0.000148473	-0.206016	0.81382	2.01643e-14	1.23796e-16	2085		2.57812e-13	0.000701201	1.24725e-15
PSMB4	0.0455972	3.49672e-08	-0.134253	0.874369	8.64535e-11	1.24973e-16	3571		7.90145e-10	3.53566e-07	1.25858e-15
SLC16A7	-0.00326446	0.479714	0.103864	1.10945	6.39502e-18	1.26778e-16	12048		1.09977e-16	0.614845	1.27622e-15
KIAA1456	-0.0606561	1.12134e-13	0.0915273	1.09585	2.81714e-05	1.30453e-16	3212		0.000121861	2.87916e-12	1.31266e-15
SSB	0.037931	1.00567e-08	-0.108419	0.897251	3.25731e-10	1.35159e-16	5266		2.81397e-09	1.12219e-07	1.35944e-15
ALDH1A1	0.0464875	5.38174e-16	-0.034247	0.966333	0.00609311	1.35294e-16	11365		0.0158531	2.03674e-14	1.35986e-15
ASF1A	0.0664649	1.84829e-07	-0.219931	0.802574	1.77442e-11	1.35315e-16	1378		1.75705e-10	1.64599e-06	1.35986e-15
RP5-1042K10.10	0.00134728	0.8442	0.157613	1.17071	4.03914e-18	1.40553e-16	4402		7.06791e-17	0.900635	1.41191e-15
RP11-428F8.2	0.100659	1.64332e-17	0.0391754	1.03995	0.210795	1.42732e-16	1392		0.317065	7.7577e-16	1.4332e-15
ZCRB1	0.0443454	5.55153e-08	-0.130478	0.877676	6.26072e-11	1.432e-16	3842		5.81061e-10	5.40932e-07	1.43729e-15
PTPN4	-0.00750728	0.129756	0.115902	1.12289	2.68074e-17	1.43311e-16	8393		4.40175e-16	0.23246	1.4378e-15
OSBPL9	0.0104498	0.0205107	0.0999197	1.10508	1.69875e-16	1.43545e-16	11397		2.59389e-15	0.051547	1.43955e-15
MAP4K4	-0.0371862	6.97324e-13	0.061958	1.06392	5.00731e-06	1.43845e-16	9364		2.4493e-05	1.55315e-11	1.44152e-15
CTD-2113L7.1	-0.0315517	3.09988e-05	0.177458	1.19418	1.12654e-13	1.43862e-16	2383		1.35236e-12	0.000172652	1.44152e-15
PPM1B	0.00286869	0.524654	0.102315	1.10773	6.87749e-18	1.4853e-16	12052		1.17936e-16	0.654923	1.48766e-15
PAXBP1	-0.0356449	9.8594e-09	0.10811	1.11417	3.68856e-10	1.4967e-16	5040		3.16032e-09	1.10345e-07	1.49846e-15
PSMC1	0.0304712	1.15924e-05	-0.130375	0.877766	3.16479e-13	1.50956e-16	4910		3.63882e-12	7.13996e-05	1.5107e-15
LDLR	-0.0246835	0.000592972	0.131534	1.14058	6.19627e-15	1.51176e-16	5436		8.28461e-14	0.00243127	1.51227e-15
GABRE	-0.0871767	9.80649e-18	0.0292414	1.02967	0.376025	1.51709e-16	1298		0.495891	4.76938e-16	1.51696e-15
CTD-2034I4.1	0.0218186	0.000482133	0.125075	1.13323	7.66892e-15	1.52109e-16	5912		1.01798e-13	0.00201572	1.52022e-15
BOLA3	0.0851275	1.84344e-16	-0.0576336	0.943996	0.0200645	1.52162e-16	2381		0.0448743	7.46592e-15	1.52022e-15
ADCY9	-0.000950011	0.832495	0.104165	1.10978	4.50271e-18	1.54157e-16	11604		7.85614e-17	0.893055	1.53928e-15
MVB12A	0.0568794	8.63153e-13	-0.0968211	0.907718	4.34397e-06	1.54198e-16	3358		2.14629e-05	1.89809e-11	1.53928e-15
FAM89B	0.0728488	1.05472e-10	-0.150737	0.860074	3.55699e-08	1.54283e-16	1971		2.37525e-07	1.6892e-09	1.53948e-15
TNS1	0.00583711	0.222143	0.103813	1.10939	1.70761e-17	1.55957e-16	11214		2.8567e-16	0.351181	1.55553e-15
TANC2	-0.00669247	0.175264	0.113977	1.12073	2.1719e-17	1.56487e-16	8939		3.59828e-16	0.293252	1.56017e-15
UQCR11.1	0.0292113	0.0544529	-0.330318	0.718695	7.06851e-17	1.58189e-16	1017		1.10993e-15	0.11535	1.57648e-15
FAM135B	-0.0513413	1.3536e-05	0.222572	1.24929	2.88573e-13	1.60479e-16	1465		3.33878e-12	8.21349e-05	1.59864e-15
AC023469.1	0.0750937	9.52385e-17	-0.0472606	0.953839	0.0415694	1.62598e-16	2764		0.0835398	4.00229e-15	1.61907e-15
RLF	-0.0068287	0.154313	0.113221	1.11988	2.56812e-17	1.62757e-16	8829		4.2255e-16	0.265578	1.61997e-15
GUCY1A3	-0.0546974	3.87509e-17	0.0292029	1.02963	0.102448	1.63037e-16	5766		0.177165	1.73478e-15	1.62209e-15
CXCL17	0.0564788	4.0662e-07	-0.170658	0.84311	9.90251e-12	1.65305e-16	2520		1.00166e-10	3.37621e-06	1.64383e-15
TFCP2	-0.00580969	0.216735	0.105766	1.11156	1.85846e-17	1.6536e-16	10576		3.1004e-16	0.344897	1.64383e-15
NUP153	-0.0267876	5.3453e-06	0.118924	1.12628	7.70405e-13	1.68968e-16	5360		8.5902e-12	3.55375e-05	1.679e-15
HGSNAT	-0.0087751	0.075014	0.112234	1.11877	5.54369e-17	1.70589e-16	8939		8.81292e-16	0.149988	1.6944e-15
FGD3	-0.0668849	9.00558e-16	0.0726879	1.07539	0.00466687	1.72359e-16	2175		0.0125565	3.23942e-14	1.71128e-15
NPIPB4	-0.0619956	6.82222e-11	0.152963	1.16528	6.2104e-08	1.73723e-16	1719		4.01515e-07	1.13291e-09	1.7241e-15
UFL1	0.0465788	1.24279e-17	0.013446	1.01354	0.348007	1.77248e-16	7697		0.468149	5.94165e-16	1.75835e-15
MRPL14	0.0465407	2.45114e-07	-0.157954	0.853889	1.77876e-11	1.78646e-16	2747		1.76062e-10	2.12451e-06	1.77149e-15
SNX25	-0.000764899	0.869803	0.113565	1.12027	5.07571e-18	1.8084e-16	9198		8.82379e-17	0.917817	1.7925e-15
C17orf89	0.0519834	1.93293e-12	-0.0893348	0.914539	2.31812e-06	1.83473e-16	4299		1.19459e-05	4.01818e-11	1.81784e-15
PFDN2	0.0477509	3.41969e-10	-0.10791	0.897709	1.32289e-08	1.85194e-16	4232		9.35779e-08	4.98734e-09	1.83413e-15
DDC	0.0908197	1.30634e-17	-0.0250356	0.975275	0.347686	1.85917e-16	1998		0.467895	6.23225e-16	1.84054e-15
RAP2C-AS1	0.0134498	0.0173416	0.112397	1.11896	2.64583e-16	1.87766e-16	8298		3.98921e-15	0.0449002	1.85807e-15
JMJD8	0.0361382	0.000245386	-0.187977	0.828634	1.93789e-14	1.94432e-16	2491		2.48301e-13	0.00110081	1.92324e-15
NEK7	0.00202082	0.673872	0.10859	1.11471	7.11272e-18	1.95937e-16	10374		1.21795e-16	0.778686	1.93732e-15
TMEM63A	-0.0328373	3.62188e-10	0.083964	1.08759	1.33268e-08	1.97283e-16	7523		9.4215e-08	5.255e-09	1.94982e-15
C9orf78	0.0396921	3.53295e-06	-0.153012	0.858119	1.37909e-12	1.99094e-16	3314		1.5055e-11	2.44259e-05	1.96691e-15
PRSS16	0.0900535	4.96922e-13	-0.137006	0.871965	9.88947e-06	2.00771e-16	1515		4.62055e-05	1.14414e-11	1.98265e-15
MZT2B	0.030752	6.19059e-06	-0.109073	0.896665	7.95489e-13	2.01179e-16	7176		8.86164e-12	4.06295e-05	1.98586e-15
FRMD4B	-0.0474155	4.18561e-17	0.0244039	1.0247	0.119157	2.03685e-16	7033		0.200756	1.86268e-15	2.00977e-15
TTC7B	0.0144705	0.00377529	0.109954	1.11623	1.35399e-15	2.08634e-16	8307		1.92636e-14	0.0122655	2.05775e-15
NDUFB11	0.0316239	1.21904e-05	-0.12399	0.883389	4.35573e-13	2.16518e-16	5487		4.9535e-12	7.45326e-05	2.13463e-15
CLEC2D	-0.0846771	9.12909e-15	0.108933	1.11509	0.000587627	2.18693e-16	1363		0.00197272	2.80449e-13	2.15519e-15
KXD1	0.0435495	2.77365e-07	-0.143716	0.866134	1.95824e-11	2.21356e-16	3286		1.92713e-10	2.38113e-06	2.18053e-15
CINP	0.0569717	2.5015e-11	-0.111305	0.894666	2.17688e-07	2.21912e-16	3261		1.30238e-06	4.4214e-10	2.1851e-15
SNRPB2	0.0461185	3.07425e-10	-0.103848	0.901363	1.80777e-08	2.26366e-16	4535		1.25872e-07	4.51867e-09	2.22805e-15
GTF2I	-0.0191551	5.60191e-05	0.0890863	1.09317	9.97832e-14	2.27647e-16	12433		1.20267e-12	0.000293085	2.23973e-15
ACTR1A	0.0577749	1.32696e-10	-0.128903	0.87906	4.22697e-08	2.28412e-16	2667		2.7954e-07	2.08821e-09	2.24633e-15
FAM3C	0.0393719	8.81453e-10	-0.0937678	0.910494	6.38025e-09	2.29002e-16	6177		4.66465e-08	1.1857e-08	2.25121e-15
C11orf80	-0.0469868	2.89175e-11	0.098886	1.10394	1.96664e-07	2.31509e-16	4176		1.18398e-06	5.06742e-10	2.27492e-15
MLST8	0.0575195	6.1813e-09	-0.151864	0.859105	9.28437e-10	2.33571e-16	2407		7.59898e-09	7.21194e-08	2.29424e-15
FAM195A	0.0483531	4.20882e-09	-0.128024	0.879832	1.37573e-09	2.35605e-16	3371		1.10008e-08	5.04118e-08	2.31327e-15
HRH1	-0.0575697	3.14834e-07	0.213027	1.23742	1.84748e-11	2.36649e-16	1312		1.82713e-10	2.66821e-06	2.32256e-15
TUBB4B	0.00773252	0.292847	-0.153866	0.857387	2.00912e-17	2.39314e-16	5000		3.34245e-16	0.430916	2.34775e-15
CCNI	0.0171457	0.000243951	-0.090374	0.913589	2.41968e-14	2.40075e-16	13083		3.07729e-13	0.00109494	2.35425e-15
COX6A1	0.071132	0.0133536	-0.621485	0.537146	4.4226e-16	2.4019e-16	278		6.54867e-15	0.0359985	2.35441e-15
CASK	-1.56058e-05	0.997337	0.107609	1.11361	5.935e-18	2.40724e-16	10896		1.02359e-16	0.998712	2.35868e-15
IQCA1	-0.0623627	2.24448e-15	0.0783583	1.08151	0.00267533	2.44116e-16	2086		0.00766165	7.58877e-14	2.39094e-15
PSMD13	0.0424165	1.47859e-07	-0.134898	0.873805	4.07072e-11	2.4468e-16	3645		3.86179e-10	1.33554e-06	2.39548e-15
DMPK	0.0426053	2.57099e-10	0.0956487	1.10037	2.37454e-08	2.48088e-16	5014		1.62689e-07	3.837e-09	2.42784e-15
FAM102B	-0.0349912	5.68068e-05	0.171849	1.1875	1.11885e-13	2.58028e-16	2571		1.34379e-12	0.000296586	2.52409e-15
ETV5	0.0620264	2.89227e-17	0.0226776	1.02294	0.219872	2.58166e-16	4332		0.328002	1.32106e-15	2.5244e-15
RP5-864K19.4	-0.0510252	3.76584e-10	0.129901	1.13872	1.69973e-08	2.59814e-16	2706		1.18591e-07	5.45333e-09	2.53949e-15
NR3C1	0.0207246	7.99252e-06	0.0856095	1.08938	8.05632e-13	2.61322e-16	11888		8.95799e-12	5.11585e-05	2.55318e-15
ENOX2	0.0107884	0.0650469	0.125193	1.13337	9.91003e-17	2.61605e-16	6650		1.54369e-15	0.133485	2.5549e-15
IFT88	-0.0262766	6.13773e-06	0.113398	1.12008	1.05415e-12	2.62551e-16	6003		1.16029e-11	4.0306e-05	2.56309e-15
RHBDD1	0.0255537	7.7342e-07	0.0922084	1.09659	8.57517e-12	2.68966e-16	8662		8.72919e-11	6.08734e-06	2.62465e-15
UBE2E3	0.0268296	7.57246e-08	0.0829427	1.08648	9.10676e-11	2.79398e-16	10172		8.29785e-10	7.20087e-07	2.72532e-15
TBC1D15	0.0209156	1.394e-05	0.0933562	1.09785	4.99007e-13	2.81772e-16	9808		5.65078e-12	8.43365e-05	2.74737e-15
SRGAP2	-0.0502422	1.00943e-15	0.048169	1.04935	0.00693278	2.83431e-16	4979		0.0177602	3.59089e-14	2.76241e-15
KLHL29	-0.0758562	5.07467e-14	0.0947332	1.09937	0.000141696	2.91032e-16	2392		0.000538249	1.38343e-12	2.83533e-15
MAP3K2	-0.00735267	0.13218	0.109551	1.11578	5.5612e-17	2.97352e-16	9465		8.82904e-16	0.235682	2.89573e-15
KLF13	0.0657043	6.09824e-17	-0.0240517	0.976235	0.122044	3.0097e-16	6652		0.204724	2.64077e-15	2.92944e-15
DIP2C	-0.0110187	0.014637	0.0964987	1.10131	5.08625e-16	3.01059e-16	12197		7.48973e-15	0.0389443	2.92944e-15
ACP5	0.105837	9.48922e-11	-0.217914	0.804194	7.88569e-08	3.02563e-16	895		5.02241e-07	1.53615e-09	2.94288e-15
DDX17	-0.0105656	0.0364705	0.101872	1.10724	2.10999e-16	3.10934e-16	11536		3.19337e-15	0.0833579	3.02307e-15
FIBP	0.0581522	6.41593e-07	-0.195514	0.822412	1.20167e-11	3.11508e-16	1793		1.20837e-10	5.14508e-06	3.02741e-15
RP11-84A1.3	0.0870039	2.72787e-11	-0.166952	0.84624	2.83198e-07	3.12117e-16	1396		1.664e-06	4.79518e-10	3.0321e-15
CTC-260E6.6	-0.0285225	9.61019e-08	0.0989542	1.10402	8.26215e-11	3.20578e-16	6635		7.56564e-10	8.97934e-07	3.11303e-15
UCK1	0.056217	8.08711e-07	-0.19707	0.821134	9.89314e-12	3.22964e-16	1754		1.00113e-10	6.33852e-06	3.13493e-15
SEMA3C	-0.100177	2.99517e-13	0.147459	1.15889	2.67256e-05	3.23125e-16	1104		0.00011611	7.19801e-12	3.13522e-15
PCYT2	0.0606362	1.30757e-08	-0.171368	0.842512	6.13268e-10	3.23681e-16	1920		5.13513e-09	1.42585e-07	3.13934e-15
C12orf57	0.0409101	1.32901e-08	-0.106648	0.898842	6.0561e-10	3.2485e-16	5340		5.07455e-09	1.44713e-07	3.1494e-15
TIMM9	0.0577697	2.4217e-14	-0.0685785	0.93372	0.00033449	3.26887e-16	4162		0.00118158	6.89405e-13	3.16786e-15
POLR1E	0.0732682	8.07913e-08	-0.219347	0.803043	1.00313e-10	3.27048e-16	1288		9.10225e-10	7.64073e-07	3.16814e-15
N4BP2L1	0.0104583	0.0484954	0.11762	1.12482	1.72125e-16	3.366e-16	7534		2.6249e-15	0.104891	3.25935e-15
RP11-446N19.1	0.00260274	0.620316	0.117547	1.12473	1.37749e-17	3.44364e-16	8374		2.31574e-16	0.735909	3.33318e-15
MAP1LC3B	0.0225775	0.00413632	-0.161647	0.850742	2.12912e-15	3.54656e-16	3743		2.97271e-14	0.0132908	3.4314e-15
COX7A2	0.0197365	0.0088314	-0.143003	0.866751	1.00979e-15	3.59021e-16	5174		1.45044e-14	0.0254466	3.47223e-15
PTF1A	0.0804632	9.30738e-13	-0.114113	0.892157	9.73581e-06	3.64657e-16	2266		4.55408e-05	2.03479e-11	3.52531e-15
NUBPL	0.011982	0.0148629	0.107464	1.11345	6.1273e-16	3.66441e-16	9021		8.94578e-15	0.0394715	3.54113e-15
FLNB	-0.00457486	0.333592	0.101963	1.10734	2.78919e-17	3.74191e-16	11819		4.57668e-16	0.473156	3.61456e-15
SCGB2B2	0.0144637	0.0223606	0.126553	1.13491	4.25292e-16	3.82238e-16	6168		6.31301e-15	0.0554167	3.69079e-15
ADM2	0.0870397	1.02251e-10	-0.176502	0.838197	9.80023e-08	4.02253e-16	1327		6.15834e-07	1.64463e-09	3.88249e-15
KLF15	0.0718335	3.38451e-17	-0.0229383	0.977323	0.300059	4.07526e-16	3002		0.418313	1.53345e-15	3.9318e-15
CDK6	0.00453131	0.324206	0.0982119	1.1032	3.15058e-17	4.09829e-16	12907		5.14152e-16	0.463905	3.95242e-15
GNB5	-0.0264134	4.17358e-06	0.108956	1.11511	2.50045e-12	4.1849e-16	6345		2.67127e-11	2.83993e-05	4.03432e-15
KLHDC3	0.0406488	2.19882e-05	-0.177826	0.837088	4.74883e-13	4.18724e-16	2483		5.38523e-12	0.000126599	4.03494e-15
SLC16A5	-0.0833248	2.40535e-14	0.118598	1.12592	0.000435033	4.19594e-16	1323		0.00150145	6.85616e-13	4.0417e-15
KCNQ1OT1	-0.0130536	0.00838415	0.094519	1.09913	1.25132e-15	4.20656e-16	13402		1.78346e-14	0.024348	4.0503e-15
BMPR1A	-0.0189182	7.53244e-05	0.0960769	1.10084	1.4023e-13	4.23453e-16	9826		1.6667e-12	0.000382623	4.07559e-15
ACER2	0.0153408	0.0197259	0.143456	1.15426	5.38482e-16	4.2577e-16	4769		7.91965e-15	0.0499031	4.09623e-15
C1orf43	0.0423507	5.12114e-13	-0.064432	0.9376	2.09946e-05	4.30834e-16	6953		9.28092e-05	1.17432e-11	4.14329e-15
C15orf61	0.0630563	1.01278e-08	-0.168194	0.84519	1.06358e-09	4.31621e-16	1962		8.62851e-09	1.12956e-07	4.14919e-15
HADHB	0.0198644	1.77191e-05	0.0854524	1.08921	6.12383e-13	4.34711e-16	12027		6.89233e-12	0.000104724	4.17721e-15
PPP2R5A	0.0174888	0.00120795	0.110919	1.1173	9.00635e-15	4.35817e-16	7553		1.18893e-13	0.00456538	4.18615e-15
EIF5A	0.0262747	0.00739618	-0.18607	0.830216	1.48776e-15	4.40682e-16	2852		2.10544e-14	0.0218509	4.23119e-15
RNPC3	0.00587869	0.209171	0.105063	1.11078	5.37564e-17	4.50071e-16	10562		8.55713e-16	0.335574	4.3196e-15
GSK3B	-0.00183326	0.680365	0.10248	1.10792	1.66133e-17	4.52367e-16	11695		2.78122e-16	0.783815	4.33989e-15
AFAP1	-0.0507188	1.00273e-13	0.0762809	1.07927	0.000113171	4.54118e-16	3770		0.000438296	2.61034e-12	4.35494e-15
FAM135A	-0.00723873	0.162513	0.11213	1.11866	7.06985e-17	4.59637e-16	8982		1.10993e-15	0.276919	4.4061e-15
BOD1	0.0614641	9.19542e-11	-0.130529	0.877631	1.25367e-07	4.61142e-16	2431		7.76196e-07	1.48966e-09	4.41876e-15
KIAA1407	-0.045704	8.24417e-11	0.105044	1.11076	1.42115e-07	4.68479e-16	3652		8.7357e-07	1.34719e-09	4.48726e-15
PPP2R2A	-0.00932434	0.0763224	0.11699	1.12411	1.54702e-16	4.72026e-16	7742		2.36824e-15	0.152064	4.51942e-15
PPAPDC1B	0.0396649	1.00414e-10	-0.0810584	0.92214	1.18212e-07	4.7448e-16	6953		7.34171e-07	1.61971e-09	4.5411e-15
CYB561A3	0.0618947	3.2708e-07	-0.206234	0.813643	3.70576e-11	4.84246e-16	1534		3.53937e-10	2.76057e-06	4.6318e-15
DDIT4	0.0540946	1.51794e-14	0.046159	1.04724	0.000798668	4.84344e-16	8999		0.00260851	4.47983e-13	4.6318e-15
DDX6	0.00506608	0.314912	0.117268	1.12442	3.92597e-17	4.93691e-16	8042		6.34641e-16	0.454098	4.7193e-15
G0S2	0.112254	3.6411e-13	-0.119022	0.887789	3.44644e-05	5.0091e-16	1878		0.000146778	8.60338e-12	4.78638e-15
BUD31	0.0326783	0.000120575	-0.163248	0.84938	1.06623e-13	5.1286e-16	3188		1.28316e-12	0.000580149	4.89861e-15
SUCLG1	0.0366327	1.5278e-07	-0.114408	0.891894	8.58705e-11	5.23097e-16	5017		7.85715e-10	1.37667e-06	4.99439e-15
ZNF721	-0.0132746	0.00484431	0.099894	1.10505	2.75389e-15	5.31703e-16	10396		3.80733e-14	0.0152373	5.07454e-15
BOLA1	0.0728392	3.56547e-13	-0.109107	0.896635	3.767e-05	5.35216e-16	2064		0.000159608	8.45128e-12	5.10602e-15
GYLTL1B	0.053838	2.56086e-13	0.0797235	1.08299	5.3303e-05	5.43724e-16	3693		0.000219521	6.22065e-12	5.18512e-15
CCDC148	-0.0444397	1.71971e-10	0.113552	1.12025	7.95909e-08	5.45166e-16	3277		5.06109e-07	2.6361e-09	5.1968e-15
SLC35D1	0.0202173	0.00248099	0.134245	1.14367	5.61941e-15	5.55043e-16	4947		7.53857e-14	0.00849947	5.28885e-15
RPSA	0.0186987	0.00461787	-0.118306	0.888424	3.09251e-15	5.68199e-16	7533		4.25584e-14	0.0146149	5.41204e-15
FILIP1L	-0.0098683	0.059562	0.103422	1.10896	2.42141e-16	5.73691e-16	11011		3.65775e-15	0.12429	5.46218e-15
ATF7IP	-0.00472758	0.360865	0.116	1.123	4.08207e-17	5.85645e-16	8452		6.57657e-16	0.502264	5.57377e-15
CCDC8	0.0660621	1.40001e-08	-0.193931	0.823715	1.08013e-09	6.00798e-16	1438		8.75383e-09	1.51784e-07	5.71572e-15
LINC01155	-0.0314879	4.23466e-06	0.133739	1.14309	3.57681e-12	6.01756e-16	3885		3.77241e-11	2.87564e-05	5.72254e-15
AC012487.2	-0.0611493	1.26456e-10	0.145253	1.15633	1.20091e-07	6.03291e-16	1838		7.44489e-07	1.99968e-09	5.73487e-15
DDAH1	0.0177586	0.000264137	0.0904618	1.09468	5.81564e-14	6.10068e-16	11880		7.12772e-13	0.00117268	5.79698e-15
UBL4A	0.0589746	1.83953e-07	-0.182981	0.832784	8.44722e-11	6.16942e-16	1866		7.73215e-10	1.63919e-06	5.85997e-15
RP11-720L8.1	-0.0888328	4.99909e-10	0.200611	1.22215	3.12608e-08	6.20374e-16	1028		2.10333e-07	7.03941e-09	5.89023e-15
MME	-0.0531218	1.39843e-07	0.213139	1.23756	1.1222e-10	6.22911e-16	1184		1.01289e-09	1.26924e-06	5.91197e-15
PWRN1	0.0408744	1.26523e-08	0.108734	1.11487	1.29177e-09	6.48078e-16	4775		1.0364e-08	1.38303e-07	6.14838e-15
PITPNB	0.00407562	0.360609	0.0985431	1.10356	4.53417e-17	6.48339e-16	12348		7.26103e-16	0.50196	6.14842e-15
HSPBP1	0.0550332	2.28199e-08	-0.161744	0.850659	7.21996e-10	6.53179e-16	2121		6.00361e-09	2.37567e-07	6.19185e-15
PIK3C2G	-0.0271286	0.000287081	0.130344	1.13922	5.78293e-14	6.58043e-16	5756		7.09127e-13	0.00126309	6.23549e-15
CMTM6	0.0153972	0.0329045	-0.15182	0.859143	5.08109e-16	6.62576e-16	4518		7.48894e-15	0.0766401	6.27596e-15
PLEKHH2	-0.0542368	1.84481e-14	0.0741021	1.07692	0.000925282	6.76116e-16	2982		0.00297462	5.3671e-13	6.40167e-15
STEAP3	0.0633692	1.07128e-06	-0.204539	0.815023	1.60226e-11	6.79785e-16	1609		1.59249e-10	8.1635e-06	6.43386e-15
MRPL28	0.0353241	0.000155473	-0.182177	0.833454	1.11341e-13	6.85414e-16	2502		1.33794e-12	0.000731796	6.48457e-15
FTL	-0.0511656	6.28929e-09	-0.0999937	0.904843	2.75962e-09	6.8717e-16	6601		2.12448e-08	7.32655e-08	6.49861e-15
F11R	0.0408136	2.25619e-07	-0.132986	0.875477	7.70845e-11	6.88548e-16	3661		7.09113e-10	1.96842e-06	6.50906e-15
ICAM2	0.0923702	5.24259e-09	-0.232789	0.792321	3.36633e-09	6.98446e-16	948		2.54979e-08	6.18401e-08	6.60002e-15
SRGAP3	-0.0305698	2.43699e-05	0.141776	1.15232	7.29572e-13	7.03511e-16	3645		8.15766e-12	0.000138892	6.64526e-15
NET1	0.0642053	5.49031e-15	-0.0595891	0.942152	0.0032439	7.04685e-16	3629		0.00907067	1.75363e-13	6.65371e-15
SPRYD3	0.0428882	0.000740479	-0.234427	0.791024	2.43546e-14	7.13324e-16	1568		3.09571e-13	0.00297327	6.73262e-15
MEST	0.0619055	2.48193e-15	-0.0524393	0.948912	0.00729447	7.16035e-16	3905		0.0185519	8.35398e-14	6.75554e-15
ANKRD37	0.0846653	4.45069e-16	0.046955	1.04807	0.0409368	7.2048e-16	2723		0.082441	1.69866e-14	6.79481e-15
TEAD4	0.0543796	2.09162e-16	0.0282469	1.02865	0.0880371	7.27971e-16	5498		0.156219	8.41057e-15	6.86274e-15
HNF1B	-0.0455633	1.12139e-14	0.0494701	1.05071	0.00164304	7.28388e-16	7113		0.00498399	3.38039e-13	6.86396e-15
PKDCC	-0.0935481	8.0622e-17	0.0403584	1.04118	0.229907	7.32651e-16	1242		0.339716	3.44487e-15	6.90141e-15
SEMA6D	0.00667441	0.278658	0.133766	1.14313	6.74315e-17	7.42465e-16	6024		1.06211e-15	0.415084	6.99111e-15
C11orf1	0.0599208	1.12556e-09	-0.139595	0.86971	1.68364e-08	7.48629e-16	2442		1.17639e-07	1.48392e-08	7.04637e-15
ATAD2B	-0.000987229	0.825809	0.10372	1.10929	2.29679e-17	7.49273e-16	11069		3.79207e-16	0.887999	7.04965e-15
RP11-138A9.2	-0.0256585	0.00805224	0.217266	1.24267	2.39003e-15	7.59973e-16	1828		3.32537e-14	0.0235023	7.14752e-15
ANKAR	-0.00632566	0.223156	0.116393	1.12344	8.6578e-17	7.62875e-16	7976		1.3539e-15	0.352387	7.17198e-15
MRPL50	0.0484139	2.72218e-06	-0.183542	0.832317	7.10833e-12	7.64019e-16	2103		7.27928e-11	1.93187e-05	7.17991e-15
HLCS	0.00809985	0.0718079	0.0949647	1.09962	2.698e-16	7.64927e-16	12678		4.06532e-15	0.144656	7.18562e-15
MYC	0.0806593	1.35421e-16	-0.0352417	0.965372	0.144024	7.69937e-16	2547		0.233669	5.59526e-15	7.22985e-15
SPINT1	-0.0049078	0.491291	-0.158034	0.853821	4.03351e-17	7.81951e-16	4648		6.50272e-16	0.624881	7.33978e-15
MTCH1	0.027278	5.09593e-06	-0.108743	0.896961	3.91413e-12	7.86944e-16	6623		4.11009e-11	3.41112e-05	7.38374e-15
SIGMAR1	0.0513442	3.70694e-05	-0.229709	0.794765	5.60739e-13	8.19233e-16	1468		6.32593e-12	0.000202555	7.68368e-15
RCN2	0.0348614	3.96962e-05	-0.16014	0.852025	5.28684e-13	8.26933e-16	3115		5.96992e-12	0.000216174	7.75286e-15
PHF5A	0.0451441	2.21838e-05	-0.19251	0.824886	9.66208e-13	8.44111e-16	2061		1.0684e-11	0.000127628	7.91081e-15
ACACB	0.000495629	0.921046	0.110732	1.11709	2.35582e-17	8.54241e-16	9390		3.88686e-16	0.951992	8.00261e-15
NQO2	0.0522869	7.10854e-10	-0.120648	0.886346	3.05518e-08	8.54996e-16	3148		2.06037e-07	9.72479e-09	8.00654e-15
RNLS	0.0323071	2.09379e-07	0.0946605	1.09929	1.04341e-10	8.59948e-16	7162		9.45341e-10	1.83741e-06	8.04976e-15
AGFG1	-0.0177756	0.000585492	0.104929	1.11063	3.73945e-14	8.61763e-16	8269		4.65935e-13	0.00240475	8.06359e-15
RP5-1159O4.1	0.0734893	1.81324e-14	-0.0786989	0.924318	0.00123428	8.80411e-16	2463		0.00385278	5.2821e-13	8.23486e-15
ARGLU1	-0.028457	2.07078e-06	0.103129	1.10863	1.09125e-11	8.88725e-16	7110		1.10103e-10	1.50032e-05	8.30937e-15
AHSA1	0.0514693	1.97671e-09	-0.130933	0.877276	1.15981e-08	9.01324e-16	2840		8.25783e-08	2.48947e-08	8.42387e-15
GOLT1B	0.0606689	4.1176e-16	-0.0375484	0.963148	0.057103	9.23792e-16	3804		0.109278	1.58767e-14	8.63049e-15
GOLGB1	0.00366133	0.406624	0.0937877	1.09833	5.86064e-17	9.35966e-16	14243		9.27373e-16	0.546681	8.7408e-15
FGFR4	-0.0622364	4.99524e-15	-0.069172	0.933166	0.00483254	9.47789e-16	2570		0.0129471	1.60232e-13	8.84776e-15
FAM134B	0.0366777	9.16531e-11	0.0709183	1.07349	2.64482e-07	9.51648e-16	8666		1.56207e-06	1.48585e-09	8.88032e-15
FUCA2	0.0462107	1.15104e-09	-0.112902	0.893238	2.16323e-08	9.7686e-16	3750		1.49064e-07	1.51475e-08	9.11203e-15
SPAG7	0.0294188	3.10825e-05	-0.134424	0.874219	8.03402e-13	9.79612e-16	4411		8.93734e-12	0.000173075	9.13413e-15
COX14	0.0272211	0.00130344	-0.158007	0.853844	1.9397e-14	9.91502e-16	3630		2.484e-13	0.00487799	9.24139e-15
PHACTR2	-0.0309427	9.87834e-08	0.0954678	1.10017	2.6433e-10	1.02315e-15	7065		2.29594e-09	9.20697e-07	9.53268e-15
BRMS1	0.0554211	7.94789e-09	-0.14228	0.867378	3.30715e-09	1.02978e-15	2571		2.50735e-08	9.0298e-08	9.59065e-15
RAB6A	0.0163243	0.000199903	0.0860236	1.08983	1.34699e-13	1.05427e-15	12780		1.60334e-12	0.000913623	9.81497e-15
ANGPT1	-0.0784875	6.0939e-16	0.0575589	1.05925	0.0466449	1.11139e-15	1705		0.0921255	2.28324e-14	1.03427e-14
MRPL44	0.0493406	0.000187948	-0.24553	0.78229	1.51793e-13	1.11537e-15	1348		1.79967e-12	0.000865839	1.03757e-14
SPIRE1	-0.024827	7.06293e-06	0.105993	1.11181	4.10261e-12	1.1324e-15	6602		4.29672e-11	4.57283e-05	1.053e-14
PCMT1	0.037264	7.20257e-09	-0.0974018	0.907191	4.09933e-09	1.15331e-15	5764		3.07008e-08	8.25802e-08	1.07203e-14
PSMD5-AS1	0.0292019	7.79563e-06	0.120183	1.1277	3.90792e-12	1.18904e-15	4913		4.10537e-11	4.99734e-05	1.1048e-14
FLJ27365	-0.0252802	6.77424e-06	0.101276	1.10658	4.51306e-12	1.19314e-15	7519		4.70194e-11	4.4164e-05	1.10819e-14
SLC35A1	0.0731332	1.15182e-08	-0.193215	0.824305	2.65864e-09	1.19505e-15	1379		2.04938e-08	1.26954e-07	1.10953e-14
PNN	-0.00665053	0.174491	0.102112	1.10751	1.76137e-16	1.19929e-15	11203		2.67927e-15	0.292351	1.11303e-14
PIH1D1	0.0512303	1.58398e-11	-0.0926789	0.911486	1.94147e-06	1.19998e-15	3986		1.01423e-05	2.88111e-10	1.11324e-14
LRSAM1	-0.0489358	1.35034e-12	0.0801862	1.08349	2.29421e-05	1.20862e-15	4106		0.000100842	2.86859e-11	1.12082e-14
DHRS2	0.147151	2.64036e-16	-0.0653723	0.936719	0.117459	1.2099e-15	830		0.198271	1.0486e-14	1.12158e-14
GLUL	0.00499754	0.441427	-0.13378	0.874783	7.0308e-17	1.21075e-15	6463		1.10524e-15	0.579092	1.12193e-14
PEX16	0.0561808	4.12978e-10	-0.122385	0.884808	7.65017e-08	1.23194e-15	2863		4.88149e-07	5.93076e-09	1.14112e-14
RP11-755B10.2	-0.0663906	6.01393e-14	0.0902685	1.09447	0.000544562	1.27585e-15	2164		0.00184026	1.61794e-12	1.18133e-14
DHX32	0.0222095	5.20188e-06	0.0872238	1.09114	6.31125e-12	1.27891e-15	10133		6.48798e-11	3.46864e-05	1.18371e-14
SLC35B2	0.0413685	4.87295e-05	-0.192249	0.825101	6.77803e-13	1.28645e-15	2081		7.60364e-12	0.00025996	1.19023e-14
KIAA1468	-0.0141235	0.00731674	0.114996	1.12187	4.68719e-15	1.33447e-15	7208		6.33048e-14	0.0216616	1.23418e-14
CYB5A	-0.000414893	0.948579	-0.123288	0.884009	3.63278e-17	1.34072e-15	8316		5.89632e-16	0.968465	1.23948e-14
KLHL42	0.0368249	1.94266e-11	0.0693203	1.07178	1.77533e-06	1.34181e-15	7397		9.34562e-06	3.49121e-10	1.24001e-14
FAM58A	0.0962505	7.9982e-10	-0.195825	0.822156	4.35982e-08	1.35629e-15	1145		2.87849e-07	1.083e-08	1.25291e-14
DUSP4	0.0760771	4.80108e-17	0.00753434	1.00756	0.730628	1.36415e-15	3060		0.807396	2.11154e-15	1.25968e-14
OXLD1	0.062294	1.95061e-12	-0.101415	0.903558	1.8141e-05	1.37582e-15	2639		8.10162e-05	4.04828e-11	1.26996e-14
PREB	0.0616504	9.08364e-12	-0.106719	0.898778	3.93586e-06	1.38968e-15	2764		1.96041e-05	1.71256e-10	1.28226e-14
UBE3D	0.0010116	0.862329	0.125242	1.13342	4.17408e-17	1.39885e-15	6768		6.71128e-16	0.913226	1.29023e-14
PPP1R13B	-0.0105493	0.0188629	0.0946199	1.09924	1.95083e-15	1.42928e-15	12308		2.73653e-14	0.0480437	1.31779e-14
TM4SF1	-0.0516833	2.2553e-10	-0.0897264	0.914181	1.64395e-07	1.43979e-15	5530		1.00077e-06	3.39698e-09	1.32697e-14
FAM49B	-0.0102783	0.0309072	0.0993174	1.10442	1.20129e-15	1.44177e-15	10881		1.71521e-14	0.072762	1.32815e-14
THSD4	-0.0274238	8.95421e-07	0.0859006	1.0897	4.14772e-11	1.4422e-15	14681		3.92861e-10	6.9544e-06	1.32815e-14
TMEM30B	0.0369686	7.27162e-05	-0.171849	0.842106	5.13823e-13	1.45066e-15	2676		5.81581e-12	0.000370793	1.33543e-14
CCPG1	0.0391315	4.20094e-17	0.0015978	1.0016	0.892142	1.45501e-15	13103		0.926781	1.86582e-15	1.33851e-14
RP11-222A11.1	0.000212127	0.974107	0.12976	1.13856	3.84774e-17	1.45512e-15	6443		6.22835e-16	0.984204	1.33851e-14
PAWR	-0.00605237	0.219545	0.106065	1.11189	1.73533e-16	1.47846e-15	10366		2.64134e-15	0.348076	1.35946e-14
TTN	-0.0208849	0.000416497	0.110137	1.11643	9.20813e-14	1.48803e-15	7690		1.11432e-12	0.0017649	1.36773e-14
FBXO34	-0.023916	5.51712e-06	0.0977018	1.10263	7.15454e-12	1.53038e-15	7900		7.32347e-11	3.65826e-05	1.40612e-14
EDEM1	0.0698489	3.79484e-13	-0.0964812	0.908027	0.000104225	1.53338e-15	2360		0.000406209	8.92917e-12	1.40833e-14
SYTL4	-0.0531539	3.53857e-13	0.0804466	1.08377	0.000113428	1.55549e-15	3342		0.000439218	8.39637e-12	1.42808e-14
ZNF37A	0.0103291	0.0271223	0.0995964	1.10472	1.49068e-15	1.56657e-15	10449		2.10833e-14	0.0652012	1.43771e-14
ZNRF2	-0.0121904	0.0100263	0.0986837	1.10372	4.04709e-15	1.5721e-15	10512		5.52511e-14	0.0283456	1.44206e-14
BBX	0.00803665	0.0575458	0.0881884	1.09219	7.05326e-16	1.57252e-15	15250		1.0254e-14	0.120788	1.44206e-14
PELI1	-0.0455454	4.08354e-10	0.102396	1.10782	9.95835e-08	1.57542e-15	4060		6.24625e-07	5.87184e-09	1.44417e-14
DHRS3	0.0362523	2.89506e-10	-0.0770116	0.925879	1.44601e-07	1.6206e-15	7807		8.8817e-07	4.28888e-09	1.48501e-14
SMUG1	0.0708732	1.04439e-11	-0.119737	0.887154	4.01041e-06	1.62141e-15	2164		1.99464e-05	1.95491e-10	1.48519e-14
CD74	-0.0729418	5.54788e-12	-0.104656	0.900635	7.56873e-06	1.62541e-15	3396		3.60296e-05	1.07975e-10	1.48828e-14
PDXDC1	0.00373223	0.391984	0.09409	1.09866	1.07191e-16	1.62642e-15	14156		1.66215e-15	0.532457	1.48863e-14
LRRC28	0.0336369	4.05223e-10	0.0733034	1.07606	1.05261e-07	1.65044e-15	8318		6.5817e-07	5.83428e-09	1.51004e-14
ACKR3	0.0668582	1.26626e-12	0.0881098	1.09211	3.38868e-05	1.66006e-15	3205		0.000144472	2.71043e-11	1.51826e-14
GLP1R	0.0641453	1.93432e-12	0.103779	1.10935	2.22422e-05	1.66436e-15	2331		9.79808e-05	4.01818e-11	1.52161e-14
PLEKHM3	-0.0101168	0.080474	0.133844	1.14321	5.47367e-16	1.70298e-15	5410		8.04539e-15	0.158679	1.55632e-14
EBNA1BP2	0.0498136	1.32797e-10	-0.102311	0.902749	3.36955e-07	1.72926e-15	3743		1.95969e-06	2.08821e-09	1.57973e-14
RPRD2	0.00198209	0.652388	0.0971237	1.102	6.90569e-17	1.74075e-15	12729		1.08629e-15	0.762468	1.58962e-14
C1orf186	-0.0816894	5.10448e-14	0.0817474	1.08518	0.000907434	1.78845e-15	3063		0.0029247	1.3882e-12	1.63256e-14
SH3BP4	0.0221905	1.95386e-05	0.0928134	1.09726	2.3906e-12	1.80309e-15	9087		2.55506e-11	0.0001141	1.64529e-14
EMD	0.0490466	1.04492e-07	-0.144931	0.865082	4.70537e-10	1.89546e-15	2768		3.99299e-09	9.70686e-07	1.72892e-14
SMIM20	0.0543271	7.16556e-11	-0.103299	0.901858	6.94413e-07	1.91766e-15	3460		3.87323e-06	1.18643e-09	1.74851e-14
RAPH1	-0.0412504	1.05039e-11	0.075851	1.0788	4.74932e-06	1.92247e-15	5746		2.33072e-05	1.96452e-10	1.75222e-14
ZNF331	0.0294213	0.00128326	0.132767	1.14198	3.94353e-14	1.94946e-15	4827		4.9009e-13	0.00481528	1.77614e-14
SPG7	-0.0160994	0.00220441	0.106305	1.11216	2.31123e-14	1.96234e-15	8246		2.94406e-13	0.00766031	1.78719e-14
CDK17	-0.00338796	0.558896	0.129069	1.13777	9.20411e-17	1.98081e-15	6215		1.4384e-15	0.684069	1.80333e-14
SFXN2	0.0541711	2.05627e-13	0.0742274	1.07705	0.000251911	1.99425e-15	3451		0.00091335	5.0771e-12	1.81487e-14
RNH1	0.0418031	3.94565e-11	-0.081789	0.921466	1.31568e-06	1.99846e-15	5524		7.07034e-06	6.82397e-10	1.81801e-14
PKN2	-0.00837324	0.0600736	0.0958755	1.10062	8.92577e-16	2.06248e-15	12128		1.2898e-14	0.125106	1.87554e-14
PFKP	-0.076637	5.85178e-17	0.00282073	1.00282	0.91734	2.06475e-15	1983		0.943067	2.54383e-15	1.87689e-14
PIAS1	0.000986417	0.817533	0.0926233	1.09705	6.58998e-17	2.07203e-15	14764		1.03867e-15	0.882343	1.88279e-14
EEF1A1	-0.053515	1.17599e-09	-0.0836695	0.919735	4.61464e-08	2.08674e-15	8082		3.03503e-07	1.54498e-08	1.89543e-14
SYNRG	-0.00219172	0.675379	0.118018	1.12526	8.09057e-17	2.10075e-15	7759		1.26603e-15	0.779852	1.90714e-14
EPB41L5	0.0122391	0.00727891	0.0924734	1.09688	7.50944e-15	2.10145e-15	11950		9.98468e-14	0.0215723	1.90714e-14
GLTSCR1L	-0.0133765	0.0133766	0.112343	1.1189	4.0874e-15	2.10202e-15	7631		5.56746e-14	0.0360521	1.90714e-14
SMDT1	0.0497163	1.08807e-10	-0.092621	0.911539	5.06742e-07	2.11928e-15	4607		2.88212e-06	1.74013e-09	1.92207e-14
RCL1	0.0332286	3.87516e-08	0.0931494	1.09763	1.42494e-09	2.12235e-15	6401		1.13602e-08	3.88863e-07	1.92412e-14
TBC1D19	-0.00734525	0.174059	0.123429	1.13137	3.18182e-16	2.12847e-15	6762		4.76736e-15	0.291757	1.92894e-14
ADAM28	-0.0883283	8.62767e-15	0.0882932	1.09231	0.00642236	2.1295e-15	1693		0.0166231	2.66499e-13	1.92915e-14
PRR5L	-0.101038	1.13362e-12	0.160108	1.17364	4.96329e-05	2.16149e-15	860		0.000205821	2.44332e-11	1.95738e-14
HCCAT3	-0.0619301	5.79318e-14	0.0857724	1.08956	0.000978834	2.17799e-15	2068		0.00312875	1.56416e-12	1.97157e-14
SERINC5	-0.0296243	8.39551e-09	0.077624	1.08072	6.78197e-09	2.18668e-15	9644		4.93876e-08	9.48871e-08	1.9787e-14
PPP6R2	-0.0161669	0.000326098	0.0911256	1.09541	1.76525e-13	2.21011e-15	11051		2.08055e-12	0.00141676	1.99914e-14
FYN	-0.0577997	7.21001e-14	0.0800655	1.08336	0.000815042	2.25497e-15	2503		0.00265475	1.92136e-12	2.03895e-14
YIPF6	0.0418207	3.17766e-10	-0.0895581	0.914335	1.85081e-07	2.25676e-15	5245		1.1179e-06	4.65547e-09	2.03979e-14
PKNOX2	-0.0218821	7.69694e-05	0.118654	1.12598	7.68296e-13	2.26883e-15	5802		8.57067e-12	0.000389921	2.04992e-14
USP54	-0.00776277	0.117724	0.107543	1.11354	5.0826e-16	2.29494e-15	9190		7.48894e-15	0.215223	2.07273e-14
BAIAP2L1	-0.0547641	5.0118e-10	0.0947775	1.09941	1.20493e-07	2.31565e-15	5497		7.46791e-07	7.04467e-09	2.09065e-14
GUCY1A2	-0.0433556	2.60746e-13	0.0503868	1.05168	0.000232407	2.3235e-15	10452		0.000848148	6.32021e-12	2.09694e-14
ARHGEF12	0.00466051	0.301467	0.0958563	1.1006	2.01342e-16	2.3272e-15	12806		3.05106e-15	0.439847	2.09949e-14
RP11-379B18.5	-0.0676608	2.76179e-14	0.0787414	1.08192	0.00222857	2.35895e-15	2138		0.00653522	7.79324e-13	2.12733e-14
SPRED2	0.00700879	0.13677	0.0970877	1.10196	4.6153e-16	2.41772e-15	11641		6.82558e-15	0.241703	2.1795e-14
PALLD	-0.0393671	6.76264e-09	0.104636	1.11031	9.72394e-09	2.51599e-15	4611		6.96688e-08	7.80316e-08	2.26724e-14
AFF4	-0.00152685	0.723694	0.0974986	1.10241	9.34277e-17	2.58503e-15	12439		1.45911e-15	0.815745	2.32857e-14
PVRL1	0.071945	3.77011e-16	-0.0310798	0.969398	0.179505	2.58736e-15	2687		0.278169	1.46624e-14	2.32979e-14
C14orf37	-0.0248453	3.42725e-05	0.116903	1.12401	1.99571e-12	2.61426e-15	5465		2.15123e-11	0.00018883	2.35313e-14
SMURF2	-0.0118926	0.0169072	0.10724	1.1132	4.05115e-15	2.61781e-15	8507		5.5275e-14	0.0439677	2.35544e-14
ADIRF	0.0788522	9.44378e-13	-0.101121	0.903824	7.38148e-05	2.66304e-15	2327		0.000295321	2.05862e-11	2.39523e-14
SCOC	0.0431413	3.36549e-09	-0.102673	0.902422	2.13049e-08	2.73712e-15	4672		1.47061e-07	4.0788e-08	2.46094e-14
RAB3IP	-0.0462173	3.01738e-13	0.0693576	1.07182	0.000237777	2.73881e-15	4230		0.000865902	7.24364e-12	2.46153e-14
PSMF1	0.0454911	3.22339e-16	-0.0177188	0.982437	0.224105	2.75707e-15	7467		0.333378	1.26627e-14	2.47701e-14
RP11-774D14.1	-0.0207055	0.00023289	0.119481	1.12691	3.1429e-13	2.79264e-15	5541		3.61713e-12	0.00104863	2.50802e-14
RABL5	0.0483811	1.21405e-05	-0.200433	0.818376	6.09868e-12	2.82407e-15	1753		6.28292e-11	7.42679e-05	2.5353e-14
FSCN2	0.0745438	6.23674e-08	-0.216199	0.805575	1.19193e-09	2.83508e-15	1172		9.61769e-09	6.0068e-07	2.54423e-14
AC002117.1	-0.0135006	0.0178218	0.126609	1.13497	4.2285e-15	2.87302e-15	5705		5.75638e-14	0.0458903	2.57731e-14
ORAI3	0.0606336	2.32278e-06	-0.226187	0.797569	3.26885e-11	2.89413e-15	1269		3.13959e-10	1.6684e-05	2.59527e-14
ADAMTS9-AS2	-0.0339775	2.44991e-07	0.09388	1.09843	3.17108e-10	2.95946e-15	9276		2.74046e-09	2.12426e-06	2.65286e-14
RHOA	0.0110081	0.0548718	-0.116365	0.890151	1.417e-15	2.96187e-15	7962		2.01124e-14	0.116074	2.65402e-14
HMBOX1	-0.00644002	0.204915	0.115353	1.12227	3.90355e-16	3.04478e-15	7800		5.8016e-15	0.33056	2.72729e-14
ARPC5L	0.0485656	1.91805e-07	-0.150235	0.860506	4.21833e-10	3.07888e-15	2621		3.59862e-09	1.70042e-06	2.7568e-14
MNAT1	0.0142399	0.00206456	0.0898004	1.09396	3.92328e-14	3.08215e-15	12104		4.88078e-13	0.00724928	2.7587e-14
AGTRAP	0.0299466	0.00229674	-0.184308	0.831679	3.54639e-14	3.09895e-15	2628		4.43262e-13	0.00794685	2.77269e-14
PGBD5	0.024025	0.000262878	0.125217	1.13339	3.1308e-13	3.13045e-15	4965		3.60667e-12	0.00116766	2.79983e-14
KLB	0.0664516	2.04249e-14	0.0635345	1.0656	0.00406339	3.15609e-15	2917		0.0110821	5.90409e-13	2.82171e-14
RHBDL2	-0.0914906	1.12918e-15	0.0595507	1.06136	0.0749551	3.21693e-15	1278		0.136813	3.99794e-14	2.87503e-14
ARID5B	-0.0290589	3.32599e-06	0.110402	1.11673	2.56941e-11	3.24729e-15	5784		2.49783e-10	2.31442e-05	2.9003e-14
RP11-703M24.5	-0.0178164	0.012885	0.146057	1.15726	6.63311e-15	3.24763e-15	4364		8.84402e-14	0.0349572	2.9003e-14
RILP	0.0641649	8.95629e-07	-0.217363	0.804638	9.59394e-11	3.26459e-15	1297		8.72517e-10	6.9544e-06	2.91435e-14
SLC25A15	0.0383436	4.94843e-08	0.102411	1.10784	1.75774e-09	3.30359e-15	5195		1.38571e-08	4.86588e-07	2.94806e-14
AKAP8L	-0.0157007	0.00302765	0.110001	1.11628	2.93978e-14	3.37848e-15	7337		3.70533e-13	0.0100933	3.01377e-14
LYPLA2	0.0199756	0.0494739	-0.209091	0.811321	1.83308e-15	3.44067e-15	2176		2.57285e-14	0.106518	3.0681e-14
UQCR10	0.0224393	0.00236484	-0.133894	0.874683	3.92696e-14	3.52106e-15	5166		4.88283e-13	0.00814866	3.13861e-14
FNBP1L	-0.0190532	9.21108e-05	0.0917149	1.09605	1.0353e-12	3.61318e-15	10164		1.14059e-11	0.000455458	3.21953e-14
AP3B1	0.000945923	0.833188	0.0987924	1.10384	1.14575e-16	3.61686e-15	11933		1.77092e-15	0.893583	3.2216e-14
TUBA1B	-0.0333255	7.52455e-05	-0.144543	0.865417	1.26963e-12	3.61949e-15	3870		1.39108e-11	0.000382392	3.22275e-14
NBPF15	-0.00612637	0.226159	0.110016	1.1163	4.26807e-16	3.6561e-15	8680		6.33159e-15	0.356	3.25414e-14
EPB41L4A-AS1	0.0516403	4.24082e-12	-0.0783415	0.924649	2.2808e-05	3.6634e-15	4532		0.000100307	8.39883e-11	3.25942e-14
AC002539.1	-0.0531308	1.23216e-16	0.00483252	1.00484	0.785665	3.66642e-15	6450		0.849062	5.1286e-15	3.26089e-14
NDUFB2	0.0188699	0.0110793	-0.138921	0.870297	8.75044e-15	3.67168e-15	5069		1.15642e-13	0.0308081	3.26435e-14
MGEA5	0.00481496	0.348679	0.109565	1.11579	2.79227e-16	3.68687e-15	8979		4.19944e-15	0.489316	3.27664e-14
CHRM5	-0.0158961	0.0487021	0.18382	1.2018	2.01555e-15	3.71639e-15	2535		2.81742e-14	0.105298	3.30164e-14
TFDP2	0.0129212	0.0112982	0.0961304	1.1009	8.69844e-15	3.72063e-15	11031		1.15018e-13	0.0312892	3.30418e-14
NDUFAF2	0.0345399	1.12279e-10	0.0667204	1.069	8.81862e-07	3.74783e-15	8621		4.84771e-06	1.79185e-09	3.32711e-14
POP5	0.0465914	9.79382e-07	-0.162568	0.849958	1.02456e-10	3.79679e-15	2385		9.28612e-10	7.52687e-06	3.36932e-14
PSMD12	0.0612504	1.71125e-16	-0.0101274	0.989924	0.589057	3.8137e-15	4217		0.691991	6.96817e-15	3.38307e-14
PCLO	0.000353202	0.947288	0.109698	1.11594	1.06725e-16	3.82462e-15	9127		1.656e-15	0.967569	3.3915e-14
PSMD3	0.0396441	1.69978e-07	-0.125995	0.881619	5.96618e-10	3.83614e-15	3658		5.00095e-09	1.5231e-06	3.40045e-14
SHROOM3	-0.0440635	9.5041e-14	0.0428136	1.04374	0.00110367	3.96433e-15	11694		0.00348595	2.48853e-12	3.51278e-14
RP11-123O10.4	-0.0115111	0.0238839	0.099243	1.10433	4.42973e-15	3.99762e-15	10206		6.00304e-14	0.0585348	3.54096e-14
HDAC4	-0.00911737	0.102591	0.121986	1.12974	1.03464e-15	4.01032e-15	6552		1.48434e-14	0.19293	3.5509e-14
KCNQ1	0.0140308	0.000580371	0.0789381	1.08214	1.83585e-13	4.02514e-15	16404		2.15951e-12	0.00238716	3.56269e-14
ENPP1	0.0520998	6.17849e-13	0.0629031	1.06492	0.000173286	4.04417e-15	5644		0.000647776	1.39967e-11	3.57821e-14
ZNRF3	-0.00827343	0.124286	0.116884	1.12399	8.96599e-16	4.20477e-15	7306		1.29483e-14	0.224685	3.71836e-14
CWF19L2	-0.0301944	9.02456e-09	0.0793998	1.08264	1.23507e-08	4.20568e-15	8314		8.75208e-08	1.01658e-07	3.71836e-14
METTL9	0.0407684	3.34404e-08	-0.108891	0.896828	3.38109e-09	4.26465e-15	4517		2.56016e-08	3.395e-07	3.76911e-14
CMBL	0.0310265	0.000877644	-0.177357	0.83748	1.3096e-13	4.33334e-15	2791		1.56194e-12	0.00344381	3.82839e-14
PPP1R16A	0.03795	2.92756e-09	-0.0893223	0.914551	3.94262e-08	4.35119e-15	5995		2.61992e-07	3.57692e-08	3.84274e-14
PROSC	0.0513669	7.07997e-12	-0.0832808	0.920093	1.67515e-05	4.46775e-15	4024		7.53015e-05	1.34993e-10	3.94423e-14
CLPSL1	0.0577061	2.57262e-15	0.0312358	1.03173	0.0467786	4.53167e-15	6648		0.0923514	8.60776e-14	3.99918e-14
ODC1	0.0459601	2.07551e-06	-0.15985	0.852271	5.80553e-11	4.53722e-15	2535		5.4112e-10	1.50326e-05	4.0026e-14
ATPAF1	0.059769	9.15327e-12	-0.0968976	0.907649	1.32014e-05	4.54974e-15	2985		6.0339e-05	1.72335e-10	4.01216e-14
TBC1D2B	0.00854211	0.149268	0.126203	1.13451	8.103e-16	4.55398e-15	6128		1.17445e-14	0.258555	4.01442e-14
hsa-mir-1199	0.0782481	8.17157e-09	-0.186624	0.829756	1.52063e-08	4.67516e-15	1345		1.06716e-07	9.2559e-08	4.11973e-14
VBP1	0.0551462	2.83141e-08	-0.147389	0.862958	4.44367e-09	4.73225e-15	2342		3.30935e-08	2.90204e-07	4.1685e-14
TSPAN7	0.0885427	1.34827e-09	-0.207387	0.812705	9.44234e-08	4.78678e-15	963		5.94436e-07	1.7519e-08	4.21498e-14
C1orf123	0.0333197	0.0015448	-0.202769	0.816467	8.26081e-14	4.79793e-15	2046		1.00373e-12	0.0056443	4.22324e-14
PLA2G16	0.0549717	3.03053e-13	-0.0678398	0.93441	0.000427085	4.86439e-15	4106		0.00147657	7.26746e-12	4.28016e-14
REXO2	0.0453023	5.3565e-09	-0.112296	0.893779	2.42669e-08	4.88474e-15	3759		1.66024e-07	6.30845e-08	4.29648e-14
DDX21	0.0447801	6.74182e-15	-0.0335635	0.966993	0.0193493	4.90171e-15	7772		0.0434897	2.1085e-13	4.30983e-14
IFT140	-0.0541948	6.81959e-13	0.081329	1.08473	0.00019141	4.90479e-15	3009		0.00070999	1.52648e-11	4.31094e-14
MYSM1	-0.0158568	0.00853793	0.130834	1.13978	1.53481e-14	4.92335e-15	5058		1.97499e-13	0.0247308	4.32567e-14
ASAP2	-0.0444956	1.0794e-12	0.0661605	1.0684	0.000123424	5.00315e-15	5199		0.000474555	2.3371e-11	4.39417e-14
ZNF846	-0.0695766	1.82916e-15	0.0449485	1.04597	0.0739393	5.07709e-15	2320		0.135195	6.32704e-14	4.45747e-14
STAG3	-0.0563114	1.16095e-13	0.0718217	1.07446	0.00117582	5.1231e-15	2996		0.00369048	2.97409e-12	4.49621e-14
CRLF3	-0.0436246	1.39088e-11	0.0787102	1.08189	9.9929e-06	5.21379e-15	4836		4.66705e-05	2.563e-10	4.57412e-14
LCORL	-0.00787202	0.0996136	0.0998086	1.10496	1.40972e-15	5.26627e-15	10612		2.00208e-14	0.188385	4.61795e-14
MGST2	0.0164516	0.00385893	-0.109438	0.896338	3.63996e-14	5.26761e-15	8219		4.5472e-13	0.0125011	4.61795e-14
IQGAP2	0.00731551	0.0799394	0.0844108	1.08808	1.7743e-15	5.3177e-15	16794		2.49181e-14	0.157846	4.66016e-14
RASGEF1B	0.0415692	2.13649e-11	-0.0628351	0.939098	6.65124e-06	5.32745e-15	8722		3.19796e-05	3.81217e-10	4.66699e-14
AC078941.1	0.0211091	4.37848e-06	0.0765095	1.07951	3.31371e-11	5.43642e-15	12857		3.18013e-10	2.96793e-05	4.7607e-14
PROSER2	-0.0414577	4.23859e-09	0.120389	1.12794	3.4269e-08	5.44231e-15	3049		2.29542e-07	5.07414e-08	4.76412e-14
PSMC4	0.0409266	2.26768e-06	-0.152193	0.858823	6.41532e-11	5.45058e-15	2785		5.93801e-10	1.63247e-05	4.76961e-14
CERCAM	0.074304	3.19292e-13	-0.0906911	0.9133	0.000455989	5.45478e-15	2157		0.0015679	7.62441e-12	4.77153e-14
EIF3B	0.0438524	8.35268e-14	-0.0468814	0.954201	0.00176996	5.53664e-15	7102		0.00532321	2.20499e-12	4.84137e-14
FBXO9	-0.0214046	0.000110656	0.10501	1.11072	1.34837e-12	5.58645e-15	7046		1.47331e-11	0.000537365	4.88314e-14
DGCR6	0.0767226	6.56844e-09	-0.184347	0.831648	2.28499e-08	5.61861e-15	1358		1.56868e-07	7.60844e-08	4.90945e-14
UPF3A	0.0134508	0.01537	0.110185	1.11648	1.01246e-14	5.81989e-15	7662		1.32632e-13	0.04057	5.08347e-14
GHR	0.0502561	7.66749e-10	0.104579	1.11024	2.05979e-07	5.90428e-15	3543		1.23665e-06	1.04135e-08	5.1553e-14
METTL15	-0.000399185	0.934018	0.1049	1.1106	1.71066e-16	5.97136e-15	10184		2.61041e-15	0.959919	5.21196e-14
SHROOM2	-0.0167702	0.00514223	0.130098	1.13894	3.18306e-14	6.11323e-15	4942		4.00144e-13	0.0160533	5.33385e-14
SPATA6L	-0.038102	5.00645e-11	0.0733045	1.07606	3.2868e-06	6.14491e-15	6673		1.65604e-05	8.52763e-10	5.35953e-14
CCL17	0.0819007	1.53251e-11	0.133972	1.14336	1.09443e-05	6.26011e-15	1465		5.07187e-05	2.80561e-10	5.45802e-14
C7orf60	0.023476	1.63988e-05	0.0972063	1.10209	1.03064e-11	6.30697e-15	7632		1.04207e-10	9.76644e-05	5.49687e-14
NDEL1	0.00837526	0.131404	0.120965	1.12859	1.29576e-15	6.35255e-15	6579		1.8457e-14	0.234615	5.53457e-14
CTB-118N6.3	-0.0320667	1.44405e-07	0.0910318	1.0953	1.19315e-09	6.42622e-15	7251		9.62433e-09	1.30486e-06	5.59671e-14
SPINT2	-0.0526235	2.19803e-09	0.140103	1.15039	7.87735e-08	6.45706e-15	1990		5.01843e-07	2.74516e-08	5.62152e-14
TXNL1	0.0420991	3.25385e-11	-0.0734497	0.929183	5.34117e-06	6.48054e-15	6045		2.59988e-05	5.67546e-10	5.63991e-14
SPRED1	-0.0579636	9.28019e-15	0.0497817	1.05104	0.0192642	6.66123e-15	3332		0.0433145	2.84702e-13	5.79505e-14
CNOT4	-0.00330016	0.462959	0.098973	1.10404	3.88664e-16	6.7033e-15	11293		5.78364e-15	0.599201	5.82953e-14
PSMA1	0.0222885	0.00210329	0.136493	1.14625	8.59421e-14	6.73323e-15	4324		1.04266e-12	0.00736576	5.85343e-14
SLC33A1	0.0408674	1.62816e-13	0.0478714	1.04904	0.00113628	6.88697e-15	7233		0.00357808	4.08728e-12	5.9849e-14
CTD-2509G16.5	0.0264885	0.000185579	0.130449	1.13934	1.00771e-12	6.9596e-15	4377		1.11172e-11	0.000856149	6.04582e-14
IPO4	0.0865021	3.24625e-10	-0.175373	0.839144	5.80189e-07	7.00795e-15	1165		3.27422e-06	4.74361e-09	6.08561e-14
APLP2	-0.0188081	0.00331671	-0.123348	0.883956	5.68972e-14	7.02126e-15	6278		6.98054e-13	0.0109317	6.09496e-14
MAGEH1	0.0312955	0.00372284	-0.219004	0.803319	5.08304e-14	7.04015e-15	1769		6.26185e-13	0.0121143	6.10913e-14
CTNNA3	-0.00074103	0.896721	0.127484	1.13597	2.15073e-16	7.17143e-15	6242		3.25091e-15	0.936306	6.22079e-14
PIFO	0.095525	7.1353e-11	-0.175321	0.839188	2.71716e-06	7.20822e-15	1040		1.38533e-05	1.18316e-09	6.25044e-14
NARS	0.0413503	9.62416e-09	-0.108182	0.897465	2.01873e-08	7.223e-15	4166		1.3983e-07	1.0798e-07	6.26098e-14
NBEAL2	-0.05869	6.05969e-15	0.0454498	1.0465	0.0324443	7.30679e-15	3330		0.0675903	1.92457e-13	6.33132e-14
MOCS2	0.0643468	1.6712e-09	-0.145496	0.864593	1.18046e-07	7.33127e-15	1951		7.33332e-07	2.13334e-08	6.35023e-14
EEF2K	0.00591857	0.301758	0.123318	1.13124	6.74821e-16	7.56093e-15	6477		9.8224e-15	0.440091	6.54678e-14
IKZF2	-0.0478122	1.02842e-09	0.109823	1.11608	2.02583e-07	7.731e-15	3312		1.21779e-06	1.36787e-08	6.69161e-14
SMG6	-0.0197187	5.31108e-05	0.0912738	1.09557	4.02453e-12	7.92609e-15	9426		4.22048e-11	0.000280016	6.85799e-14
ZNF43	-0.0440893	1.80985e-10	0.099068	1.10414	1.18523e-06	7.95361e-15	3544		6.40811e-06	2.763e-09	6.87931e-14
C12orf75	-0.0553348	9.38951e-16	-0.0218664	0.978371	0.230143	8.01075e-15	5193		0.340003	3.37214e-14	6.92623e-14
DUSP23	0.0435312	4.71921e-06	-0.154637	0.856726	4.58204e-11	8.01589e-15	2751		4.31442e-10	3.1807e-05	6.92817e-14
GYG1	0.0573477	3.62051e-11	-0.101375	0.903594	6.05286e-06	8.12079e-15	2954		2.92846e-05	6.28578e-10	7.01629e-14
HMGA1	0.0543667	1.12892e-06	-0.18221	0.833426	1.95221e-10	8.16565e-15	1805		1.72187e-09	8.56791e-06	7.0525e-14
BRWD1	0.0135062	0.00185351	0.0848396	1.08854	1.20514e-13	8.27325e-15	13459		1.44166e-12	0.00659462	7.14285e-14
BET1L	0.0594377	5.06129e-13	-0.0734063	0.929223	0.000443346	8.30986e-15	3414		0.00152838	1.16415e-11	7.17187e-14
TAB2	0.00882249	0.0760939	0.105816	1.11162	2.96767e-15	8.36145e-15	8806		4.09344e-14	0.151703	7.21378e-14
VPS41	-0.0264617	1.46115e-06	0.0949929	1.09965	1.55495e-10	8.41114e-15	7251		1.38679e-09	1.08947e-05	7.25404e-14
CCT2	0.048776	2.54311e-10	-0.0970816	0.907482	8.94782e-07	8.4238e-15	3878		4.91423e-06	3.8025e-09	7.26234e-14
DMXL1	-0.00141978	0.764947	0.0990074	1.10407	3.08396e-16	8.72456e-15	11762		4.62941e-15	0.84561	7.51891e-14
CSNK1A1	0.0063444	0.137508	0.088426	1.09245	1.74233e-15	8.85684e-15	14786		2.45122e-14	0.242665	7.63016e-14
GCNT2	-0.0382577	1.17241e-06	0.127834	1.13636	2.05366e-10	8.89961e-15	3584		1.80623e-09	8.87108e-06	7.66425e-14
TAF4B	0.0326932	2.24467e-06	0.121038	1.12867	1.0752e-10	8.92027e-15	4090		9.72305e-10	1.61746e-05	7.67928e-14
RP13-582O9.5	0.0894397	6.39007e-12	-0.13525	0.873498	3.90432e-05	9.21291e-15	1342		0.000164931	1.22565e-10	7.92835e-14
TMBIM1	0.0203707	0.000300555	-0.104019	0.901208	8.31884e-13	9.23222e-15	8022		9.23275e-12	0.00131492	7.94211e-14
SMG1	-0.0159143	0.000920283	0.0973161	1.10221	2.7207e-13	9.24496e-15	9140		3.15546e-12	0.003592	7.9502e-14
CXorf40A	0.0762938	3.05498e-05	-0.314951	0.729825	8.28395e-12	9.34163e-15	690		8.4435e-11	0.000170565	8.03044e-14
UPF2	-0.00127473	0.764618	0.092015	1.09638	3.37909e-16	9.53185e-15	13760		5.05345e-15	0.845364	8.19102e-14
TSTA3	0.0474025	3.58673e-10	-0.0956767	0.908758	7.24019e-07	9.57905e-15	4134		4.02334e-06	5.21071e-09	8.22861e-14
GAS1	0.111053	3.88409e-11	-0.197039	0.821158	6.8433e-06	9.79839e-15	753		3.2824e-05	6.72267e-10	8.41401e-14
TMEM135	-0.011771	0.0297901	0.112623	1.11921	9.11632e-15	1.00055e-14	7353		1.20014e-13	0.0706269	8.58878e-14
MIF4GD	0.0655517	5.87549e-10	-0.13661	0.872311	4.77211e-07	1.03211e-14	1978		2.72256e-06	8.16693e-09	8.85648e-14
RP11-440L14.1	-0.00635469	0.288666	0.126352	1.13468	9.76139e-16	1.03709e-14	6109		1.40462e-14	0.42612	8.89608e-14
RP11-15F12.3	0.0571622	7.49751e-09	0.150547	1.16247	3.78103e-08	1.0432e-14	1817		2.51925e-07	8.57e-08	8.94524e-14
RP11-276H19.1	0.04514	3.06073e-10	0.0948105	1.09945	9.317e-07	1.04923e-14	3914		5.10412e-06	4.50186e-09	8.99374e-14
SDHC	0.042459	2.57129e-10	-0.0864078	0.91722	1.11251e-06	1.05242e-14	4915		6.0299e-06	3.837e-09	9.01784e-14
H2AFV	0.0308774	1.22646e-06	-0.104189	0.901055	2.44713e-10	1.10275e-14	5915		2.13483e-09	9.25826e-06	9.4457e-14
RTN3	0.0235238	7.68113e-06	-0.0867969	0.916863	4.02429e-11	1.13484e-14	9908		3.8238e-10	4.93759e-05	9.71705e-14
ECI2	0.0415218	1.33416e-13	-0.0421358	0.95874	0.00231813	1.13542e-14	8763		0.00674916	3.39081e-12	9.71859e-14
LSM1	0.0431331	3.52654e-07	-0.136141	0.87272	8.79296e-10	1.13832e-14	3060		7.22639e-09	2.96198e-06	9.73991e-14
CCND1	-0.0490189	4.28931e-10	-0.0910799	0.912945	7.31613e-07	1.15162e-14	4919		4.05901e-06	6.14028e-09	9.85016e-14
KIF16B	-0.00391567	0.526094	0.136479	1.14623	6.01892e-16	1.16175e-14	5162		8.79827e-15	0.656284	9.93331e-14
CTNNA1	-0.00406218	0.358496	0.0933319	1.09783	8.85597e-16	1.16472e-14	13073		1.28126e-14	0.499791	9.95178e-14
SUMO1	0.0331948	7.52412e-07	-0.109691	0.896111	4.21963e-10	1.16475e-14	5141		3.59862e-09	5.95111e-06	9.95178e-14
ERBB2IP	0.00488147	0.257119	0.0914234	1.09573	1.23628e-15	1.1661e-14	13594		1.76412e-14	0.391229	9.95979e-14
TMEM30A	0.0374311	9.77781e-08	-0.104398	0.900866	3.26282e-09	1.17025e-14	5027		2.47531e-08	9.12083e-07	9.99167e-14
GPX4	0.0150821	0.056243	-0.149153	0.861437	5.68246e-15	1.17227e-14	4460		7.61462e-14	0.118473	1.00053e-13
C5	0.0614581	7.32036e-15	0.0405367	1.04137	0.0437105	1.17362e-14	3590		0.0872282	2.27994e-13	1.00133e-13
GXYLT2	0.0673552	3.26721e-16	0.000448262	1.00045	0.982513	1.1773e-14	3475		0.98845	1.2795e-14	1.00411e-13
TST	0.0174602	0.0792831	-0.205233	0.814457	4.0783e-15	1.18562e-14	2428		5.56138e-14	0.156825	1.01084e-13
METTL16	0.0073162	0.162182	0.113349	1.12002	1.9981e-15	1.18817e-14	7527		2.79466e-14	0.276563	1.01266e-13
APMAP	0.0355	1.53333e-05	-0.142292	0.867368	2.13031e-11	1.19741e-14	3339		2.08704e-10	9.18287e-05	1.02017e-13
FRS2	-0.0207537	0.000142263	0.10669	1.11259	2.30725e-12	1.20308e-14	6596		2.47148e-11	0.000674273	1.02463e-13
CTB-179K24.3	-0.0497297	6.46198e-07	0.190184	1.20947	5.08317e-10	1.20392e-14	1482		4.29232e-09	5.18016e-06	1.02499e-13
EHMT1	-0.00931937	0.0423302	0.0953565	1.10005	7.80703e-15	1.21105e-14	11216		1.03574e-13	0.0939938	1.03069e-13
NCOA6	-0.0151989	0.00366413	0.10568	1.11147	9.02343e-14	1.21161e-14	7762		1.09307e-12	0.011944	1.0308e-13
RP11-452H21.1	-0.0117029	0.0894237	0.137185	1.14704	3.7581e-15	1.23097e-14	4856		5.14229e-14	0.172634	1.0469e-13
ETF1	0.0538985	2.98928e-14	-0.0471633	0.953932	0.0112826	1.23526e-14	4316		0.0272111	8.41407e-13	1.05017e-13
KIAA1731	-0.0274139	5.46869e-05	0.127072	1.1355	6.26582e-12	1.25446e-14	4216		6.44403e-11	0.000287116	1.06612e-13
ASCC3	0.0095806	0.032844	0.0927924	1.09723	1.05582e-14	1.26912e-14	11789		1.37936e-13	0.0765534	1.07819e-13
DAG1	0.0462209	2.59613e-13	-0.0529618	0.948416	0.00134285	1.27569e-14	5700		0.00415382	6.29952e-12	1.08339e-13
KHDRBS2	-0.0501222	3.03974e-07	0.173405	1.18935	1.16915e-09	1.29978e-14	1702		9.4402e-09	2.59113e-06	1.10345e-13
AC068490.2	0.0225817	0.00188547	0.15743	1.1705	1.89283e-13	1.30511e-14	3040		2.22327e-12	0.00669775	1.10758e-13
SNED1	-0.0304823	5.25392e-08	0.0891674	1.09326	6.93896e-09	1.33242e-14	6955		5.04696e-08	5.14606e-07	1.13035e-13
AC007401.2	-0.0617685	9.84636e-15	0.048564	1.04976	0.0371914	1.33822e-14	2752		0.0759764	3.00434e-13	1.13487e-13
LUC7L	-0.0142666	0.0137096	0.117336	1.1245	2.72905e-14	1.36643e-14	6314		3.44879e-13	0.0368391	1.15836e-13
ATOX1	0.0306757	9.11816e-05	-0.133651	0.874895	4.10464e-12	1.36688e-14	4163		4.29697e-11	0.000451893	1.15836e-13
B4GALT7	0.0487056	2.75893e-06	-0.171333	0.842541	1.37911e-10	1.38897e-14	2090		1.23548e-09	1.95671e-05	1.17666e-13
TIMM17A	0.0608241	2.22494e-14	-0.0493875	0.951812	0.0171967	1.39653e-14	3415		0.0392476	6.3752e-13	1.18265e-13
MUM1L1	0.0228522	0.000160327	0.107971	1.11402	2.38896e-12	1.39794e-14	6414		2.55444e-11	0.000751193	1.18342e-13
SLC25A25	0.0342097	3.89148e-07	0.100552	1.10578	9.89135e-10	1.40471e-14	5485		8.06312e-09	3.2479e-06	1.18873e-13
TMEM126B	0.0576266	9.57382e-10	-0.127193	0.880564	4.02453e-07	1.40606e-14	2348		2.32035e-06	1.28095e-08	1.18945e-13
MTRNR2L1	-0.0783264	4.01235e-16	-0.00102875	0.998972	0.960735	1.4067e-14	3555		0.973808	1.54974e-14	1.18957e-13
JPX	-0.000609439	0.896622	0.0993016	1.1044	4.32931e-16	1.41626e-14	11390		6.41846e-15	0.936289	1.19723e-13
GALNT18	-0.0586162	7.61996e-13	0.0750206	1.07791	0.000510682	1.41968e-14	3379		0.00173629	1.68552e-11	1.1997e-13
DOCK5	-0.0210492	0.000128859	0.10028	1.10548	3.08348e-12	1.44875e-14	7884		3.26792e-11	0.000616845	1.22383e-13
CTA-363E6.2	-0.0973567	7.51995e-11	0.190931	1.21038	5.31057e-06	1.45591e-14	840		2.58603e-05	1.23782e-09	1.22944e-13
NLRC5	-0.0800901	1.73791e-13	0.0965564	1.10137	0.00233882	1.48113e-14	1358		0.00680444	4.33862e-12	1.2503e-13
SLC41A1	0.0581975	3.20538e-15	-0.0288608	0.971552	0.130332	1.52115e-14	4108		0.215569	1.04738e-13	1.28363e-13
R3HCC1L	-0.015625	0.00636598	0.115542	1.12248	6.56678e-14	1.52212e-14	6400		8.01555e-13	0.0192596	1.284e-13
MFAP2	0.0950281	1.25356e-10	-0.179434	0.835743	3.35685e-06	1.53191e-14	979		1.68974e-05	1.98507e-09	1.2918e-13
TRAK1	-0.0205121	0.000141225	0.104094	1.1097	3.01654e-12	1.55034e-14	7086		3.20122e-11	0.000669637	1.30688e-13
VAMP5	0.0639816	1.23757e-08	-0.154828	0.856562	3.44524e-08	1.55162e-14	1879		2.30577e-07	1.3574e-07	1.30749e-13
MAPKAPK3	0.0502032	2.58901e-07	-0.147717	0.862675	1.66723e-09	1.57029e-14	2454		1.31909e-08	2.23626e-06	1.32276e-13
KIF9-AS1	0.0159534	0.00338364	0.11003	1.11631	1.30155e-13	1.60123e-14	6829		1.55311e-12	0.0111247	1.34835e-13
PDS5A	0.00811532	0.0687999	0.0912739	1.09557	6.42744e-15	1.60763e-14	12511		8.57935e-14	0.139609	1.35327e-13
AC092594.1	0.0030049	0.591982	0.114104	1.12087	7.64482e-16	1.64422e-14	7735		1.10938e-14	0.712867	1.38358e-13
FXYD2	-0.0418912	5.90951e-08	-0.103347	0.901814	7.69596e-09	1.65211e-14	4884		5.57219e-08	5.73332e-07	1.38973e-13
CLCN5	-0.0300903	7.85398e-05	0.143471	1.15427	5.80145e-12	1.65512e-14	3263		5.98443e-11	0.000396894	1.39177e-13
UBR1	0.00393907	0.36736	0.0935004	1.09801	1.24459e-15	1.66066e-14	12465		1.77493e-14	0.508589	1.39594e-13
TMEM232	-0.0175982	0.0108408	0.137888	1.14785	4.23471e-14	1.66725e-14	4349		5.25187e-13	0.0302383	1.40098e-13
RWDD4	0.0634012	4.73723e-14	-0.055775	0.945752	0.00970074	1.6689e-14	3162		0.0238321	1.30089e-12	1.40188e-13
NLGN4Y	-0.0478371	1.20265e-08	0.125467	1.13368	3.84503e-08	1.67907e-14	2846		2.55976e-07	1.32233e-07	1.40992e-13
RAC1	0.00900097	0.100681	-0.109575	0.896215	4.65081e-15	1.69962e-14	8737		6.29198e-14	0.190052	1.42668e-13
LMAN1	0.0430194	6.84327e-15	-0.0251123	0.9752	0.0703464	1.74603e-14	8489		0.129884	2.13726e-13	1.46512e-13
HDAC7	-0.0569313	5.95437e-14	0.0563912	1.05801	0.00809896	1.749e-14	3311		0.0203476	1.60383e-12	1.4671e-13
RP11-159G9.5	-0.0184446	0.00122298	0.109999	1.11628	4.00544e-13	1.77585e-14	6643		4.56811e-12	0.00461522	1.4891e-13
MT1HL1	0.0816384	2.06535e-08	-0.187875	0.828719	2.38364e-08	1.78448e-14	1403		1.63219e-07	2.16603e-07	1.49577e-13
AC131097.3	0.0207872	0.000193765	0.102274	1.10769	2.54158e-12	1.78506e-14	7203		2.714e-11	0.000888996	1.49577e-13
RP1-122P22.2	-0.0563678	3.05473e-11	0.107322	1.11329	1.65211e-05	1.82807e-14	2259		7.43181e-05	5.33228e-10	1.53127e-13
PTH2R	-0.0269187	0.00168256	0.183532	1.20145	3.02744e-13	1.84465e-14	2142		3.49095e-12	0.00606206	1.54462e-13
AC069277.2	-0.000189176	0.983057	0.176004	1.19244	5.34192e-16	1.90011e-14	3026		7.86138e-15	0.989971	1.5905e-13
B4GALT3	0.0743033	2.09289e-09	-0.154404	0.856926	2.56875e-07	1.94397e-14	1627		1.51901e-06	2.62111e-08	1.62665e-13
SEC61B	0.0186031	0.00219628	-0.0993735	0.905404	2.46996e-13	1.96106e-14	9519		2.8716e-12	0.00763559	1.64037e-13
POLE4	0.0629807	3.20139e-09	-0.146356	0.86385	1.70855e-07	1.97688e-14	1880		1.03849e-06	3.89038e-08	1.65303e-13
WWTR1	-0.0338031	8.98779e-11	0.0599609	1.0618	6.14214e-06	1.99469e-14	11242		2.96926e-05	1.45978e-09	1.66734e-13
MORC3	-0.0175709	0.00198782	0.113832	1.12056	2.79391e-13	2.00641e-14	6220		3.23723e-12	0.00701156	1.67655e-13
CLNS1A	0.0435679	5.36976e-13	-0.0506933	0.95057	0.00103555	2.00882e-14	6667		0.00329072	1.22882e-11	1.67797e-13
DCAF5	-0.00241047	0.613396	0.103218	1.10873	9.07302e-16	2.01047e-14	9808		1.3095e-14	0.730508	1.67877e-13
TYMP	-0.0857444	1.34658e-14	0.0677051	1.07005	0.0416162	2.02403e-14	1288		0.0836056	4.00029e-13	1.68949e-13
KCNN2	0.0641484	1.22983e-10	0.121952	1.1297	4.57646e-06	2.03257e-14	1956		2.25188e-05	1.95298e-09	1.69603e-13
MLPH	-0.0801056	5.62901e-13	0.0931563	1.09763	0.00100506	2.04283e-14	1945		0.0032019	1.28293e-11	1.704e-13
COPS2	0.0574701	6.40715e-13	-0.0676638	0.934575	0.000895772	2.07156e-14	3580		0.00289022	1.44421e-11	1.72736e-13
MRPL46	0.0719586	1.43888e-08	-0.178652	0.836397	4.00473e-08	2.07963e-14	1374		2.65649e-07	1.55474e-07	1.73349e-13
ARHGAP44	-0.0341444	1.40721e-07	0.0979448	1.1029	4.11029e-09	2.08724e-14	5537		3.07541e-08	1.27618e-06	1.73922e-13
TLE4	0.0102616	0.0721301	0.105969	1.11179	8.09355e-15	2.10613e-14	8699		1.07256e-13	0.145218	1.75435e-13
DYNLT1	0.00957074	0.202937	-0.152907	0.858209	2.88958e-15	2.1153e-14	4391		3.99031e-14	0.328309	1.76137e-13
SPC25	-0.0159583	0.044062	0.145774	1.15693	1.33307e-14	2.11872e-14	4308		1.72464e-13	0.097045	1.7636e-13
PDPR	-0.0137337	0.0254838	0.136455	1.1462	2.31947e-14	2.13174e-14	4516		2.95298e-13	0.0619035	1.77383e-13
SMIM14	0.0368745	1.2777e-14	0.0237882	1.02407	0.0465835	2.14614e-14	12351		0.0920392	3.80572e-13	1.78519e-13
CCT6A	0.0405213	6.31157e-09	-0.0944823	0.909844	9.46803e-08	2.1545e-14	5011		5.95897e-07	7.34491e-08	1.79152e-13
LAP3	0.0622252	1.15273e-07	-0.175837	0.838755	5.19793e-09	2.1601e-14	1634		3.84717e-08	1.06207e-06	1.79555e-13
RFK	0.0588605	1.14656e-07	-0.165898	0.847132	5.29322e-09	2.18716e-14	1839		3.91046e-08	1.05683e-06	1.81741e-13
ECSIT	0.0437547	3.02975e-10	-0.085223	0.918308	2.05822e-06	2.24561e-14	4715		1.0712e-05	4.46492e-09	1.86533e-13
RP11-368L12.1	0.0421131	1.06371e-07	0.10177	1.10713	5.87926e-09	2.25188e-14	4780		4.31944e-08	9.86108e-07	1.86989e-13
RPL32	-0.0516328	9.56956e-07	0.116102	1.12311	6.558e-10	2.25955e-14	4844		5.47215e-09	7.37465e-06	1.87561e-13
C6orf120	0.0763169	1.48867e-06	-0.241023	0.785824	4.22298e-10	2.26337e-14	985		3.60019e-09	1.10816e-05	1.87812e-13
C1orf27	0.0330251	2.83898e-10	0.0656441	1.06785	2.23124e-06	2.2801e-14	8149		1.15304e-05	4.21411e-09	1.89135e-13
CCDC41	0.0132474	0.0195884	0.116912	1.12402	3.26111e-14	2.29884e-14	6286		4.09526e-13	0.0495942	1.90623e-13
ZNF618	-0.0317572	3.44403e-08	0.0898288	1.09399	1.87907e-08	2.32807e-14	6126		1.30608e-07	3.48708e-07	1.92981e-13
SLC25A29	-0.0505691	2.80976e-13	0.0608789	1.06277	0.00230694	2.3317e-14	3773		0.00672801	6.78863e-12	1.93214e-13
MGAT2	0.0523767	3.43084e-05	-0.21599	0.805744	1.90974e-11	2.35621e-14	1427		1.88256e-10	0.000188982	1.95178e-13
LARP4	0.00639772	0.208661	0.109053	1.11522	3.2176e-15	2.41278e-14	8129		4.42545e-14	0.334838	1.99795e-13
AC004878.2	-0.0675864	4.10098e-13	0.0877725	1.09174	0.00165981	2.44525e-14	1949		0.00502977	9.5894e-12	2.02413e-13
EYA3	-0.00390693	0.413734	0.105512	1.11128	1.64914e-15	2.45091e-14	9065		2.32421e-14	0.553763	2.02811e-13
TP53I3	0.0317543	9.79284e-05	-0.144245	0.865676	6.97669e-12	2.45409e-14	3740		7.15364e-11	0.000482317	2.03004e-13
LLPH	0.0519842	2.19841e-05	-0.214252	0.807145	3.17339e-11	2.50445e-14	1416		3.05525e-10	0.000126599	2.07098e-13
EFCAB13	-0.0613399	2.02567e-10	0.128082	1.13665	3.5461e-06	2.5766e-14	1840		1.77996e-05	3.07372e-09	2.1299e-13
SPDYE2B	-0.00475476	0.416602	0.134099	1.14351	1.75699e-15	2.62416e-14	5322		2.46895e-14	0.556178	2.16847e-13
LSMD1	0.0158152	0.0152915	-0.12238	0.884812	4.83018e-14	2.64729e-14	6133		5.96568e-13	0.0403957	2.18683e-13
DCDC2	-0.00789486	0.168918	0.104884	1.11058	4.42448e-15	2.67784e-14	13749		5.99932e-14	0.285178	2.2113e-13
ESYT2	0.0118486	0.0163662	0.0955137	1.10022	4.71888e-14	2.76462e-14	10219		5.83122e-13	0.042808	2.28217e-13
BANK1	-0.0308904	1.50963e-05	0.151248	1.16329	5.1314e-11	2.77279e-14	2591		4.80903e-10	9.06259e-05	2.28813e-13
RP11-345J4.5	0.0653909	2.51289e-09	-0.149325	0.861289	3.08673e-07	2.77631e-14	1708		1.80307e-06	3.1125e-08	2.29024e-13
CA12	0.0567676	8.41644e-12	0.0626618	1.06467	9.31838e-05	2.80628e-14	6706		0.000366452	1.59262e-10	2.31416e-13
MCM9	-0.0188148	0.00133852	0.113869	1.12061	5.89843e-13	2.82451e-14	6050		6.64801e-12	0.00498938	2.32839e-13
CTSS	-0.0830712	1.40075e-13	-0.0851582	0.918367	0.00564858	2.83044e-14	1972		0.0148425	3.54405e-12	2.33248e-13
NHP2L1	0.0330397	6.35436e-07	-0.0982639	0.90641	1.27599e-09	2.89853e-14	6096		1.02546e-08	5.10115e-06	2.38777e-13
CREB3	0.0515685	1.04618e-06	-0.164758	0.848099	7.90826e-10	2.95596e-14	2055		6.54869e-09	7.99382e-06	2.43423e-13
ASXL3	-0.0746359	1.03862e-12	0.105897	1.11171	0.000804248	2.98362e-14	1434		0.00262388	2.25532e-11	2.45617e-13
RP11-66B24.5	-0.0534684	1.10875e-09	0.130824	1.13977	7.55517e-07	2.99185e-14	2039		4.18485e-06	1.46519e-08	2.46209e-13
GDAP1	0.0312182	2.94015e-07	0.0904001	1.09461	2.90965e-09	3.05363e-14	6542		2.22853e-08	2.51353e-06	2.51207e-13
DYNC2H1	-0.000601894	0.905338	0.111513	1.11797	9.55963e-16	3.08828e-14	8278		1.37724e-14	0.941984	2.5397e-13
DSCAML1	-0.0569497	2.22063e-12	0.0703513	1.07289	0.000393991	3.12101e-14	4325		0.00137324	4.57913e-11	2.56574e-13
VAMP3	0.0443408	2.7421e-05	-0.186041	0.83024	3.20409e-11	3.13378e-14	1899		3.08233e-10	0.000154805	2.57535e-13
CASC15	-0.0374619	7.40815e-09	0.0840221	1.08765	1.18734e-07	3.13727e-14	6482		7.37031e-07	8.47215e-08	2.57733e-13
RFX2	-0.0275759	1.48887e-05	0.117239	1.12439	5.93226e-11	3.14988e-14	4566		5.51645e-10	8.94991e-05	2.5868e-13
CCSER2	-0.000643451	0.901977	0.109323	1.11552	9.95591e-16	3.20104e-14	8469		1.43175e-14	0.939832	2.62791e-13
NR0B2	0.0687405	1.43249e-13	-0.0665848	0.935584	0.00632791	3.23038e-14	2449		0.0164017	3.61624e-12	2.65109e-13
NRG2	0.0284284	4.38999e-05	0.11853	1.12584	2.07973e-11	3.25301e-14	4719		2.03916e-10	0.000235984	2.66874e-13
UQCRC2	0.0371804	5.07772e-09	-0.0864915	0.917143	1.79916e-07	3.25494e-14	5759		1.08862e-06	6.0021e-08	2.66941e-13
CYB5R3	0.00818619	0.258259	-0.153425	0.857765	3.54631e-15	3.26293e-14	4143		4.86639e-14	0.392355	2.67504e-13
TTC37	0.00678409	0.166174	0.0998257	1.10498	5.55747e-15	3.28937e-14	10039		7.46382e-14	0.281702	2.69579e-13
SMCO4	0.050979	1.6833e-10	-0.0936886	0.910566	5.50324e-06	3.29926e-14	3547		2.67388e-05	2.58557e-09	2.70297e-13
UBAP1	-0.0084503	0.113589	0.113861	1.1206	8.15948e-15	3.30089e-14	7146		1.0807e-13	0.209296	2.70338e-13
RPS6KA3	-0.00204314	0.685782	0.106034	1.11186	1.38017e-15	3.36894e-14	9103		1.96129e-14	0.788241	2.75817e-13
ZNF148	-0.00704183	0.186485	0.111303	1.11773	5.1232e-15	3.39973e-14	7682		6.89217e-14	0.307646	2.78243e-13
LGALS2	0.0112024	0.107143	-0.116923	0.889653	9.04017e-15	3.44534e-14	7543		1.19273e-13	0.199973	2.81879e-13
MYH11	-0.0443287	1.21614e-06	0.169598	1.18483	7.97244e-10	3.44871e-14	1757		6.59729e-09	9.18965e-06	2.82058e-13
GPC6	-0.0111255	0.0717651	0.117398	1.12457	1.35769e-14	3.46523e-14	6674		1.75555e-13	0.144583	2.83312e-13
TXNDC15	0.0388494	3.23025e-07	-0.116321	0.890189	3.03461e-09	3.48566e-14	3985		2.31389e-08	2.72838e-06	2.84885e-13
RP11-782C8.1	-0.0363895	1.31807e-06	0.133611	1.14295	7.57117e-10	3.54673e-14	3058		6.28476e-09	9.88682e-06	2.89777e-13
APEH	0.0496837	1.69315e-06	-0.170451	0.843285	5.90268e-10	3.55184e-14	1938		4.95639e-09	1.24759e-05	2.90096e-13
LRRC47	0.0547885	1.12726e-10	-0.0993606	0.905416	9.02348e-06	3.61319e-14	2928		4.23824e-05	1.7977e-09	2.95005e-13
AC017060.1	-0.0761089	1.04586e-13	0.0674619	1.06979	0.00974076	3.61861e-14	2309		0.0239208	2.70387e-12	2.95347e-13
ACSS3	0.0289519	4.51012e-06	0.106452	1.11232	2.26699e-10	3.63136e-14	5292		1.98635e-09	3.0489e-05	2.96286e-13
GPN1	0.0824915	5.33474e-11	-0.140609	0.868829	1.91875e-05	3.63537e-14	1321		8.53714e-05	9.04576e-10	2.96512e-13
DERL3	0.0530447	2.01346e-07	-0.141453	0.868096	5.11687e-09	3.65836e-14	2580		3.79186e-08	1.77383e-06	2.98285e-13
KAT6A	-0.00397008	0.38151	0.0975182	1.10243	2.73624e-15	3.70541e-14	10827		3.78728e-14	0.522303	3.02019e-13
SCARNA17	-0.0551462	7.29021e-09	0.144881	1.1559	1.43573e-07	3.71499e-14	1824		8.82081e-07	8.35e-08	3.02697e-13
UBE2A	0.0474997	2.98158e-05	-0.193082	0.824415	3.54104e-11	3.74641e-14	1758		3.38745e-10	0.000166681	3.05152e-13
DOCK8	-0.0192725	0.000554122	0.101092	1.10638	1.91725e-12	3.76918e-14	7837		2.06944e-11	0.00229159	3.06902e-13
SREK1	0.00402348	0.394929	0.0974593	1.10237	2.70578e-15	3.79055e-14	10795		3.74946e-14	0.535548	3.08537e-13
TSPAN31	0.0364911	0.000121055	-0.174571	0.839818	8.83056e-12	3.7919e-14	2388		8.97393e-11	0.000582211	3.08542e-13
KIRREL	-0.0550945	4.2814e-11	0.115881	1.12286	2.49795e-05	3.7936e-14	1877		0.000108938	7.36505e-10	3.08575e-13
CCDC62	-0.0189313	0.00534032	0.142795	1.15349	2.03863e-13	3.85984e-14	3807		2.38984e-12	0.0165941	3.13857e-13
NELFE	0.0362403	1.67863e-05	-0.145828	0.864306	6.49814e-11	3.86709e-14	3017		6.01003e-10	9.96558e-05	3.14339e-13
WDR43	0.0168998	0.00486002	0.119952	1.12744	2.26235e-13	3.89708e-14	5529		2.64048e-12	0.0152803	3.1667e-13
MAK	-0.0430327	3.29657e-11	0.0755901	1.07852	3.34946e-05	3.91316e-14	4507		0.000142953	5.74109e-10	3.17868e-13
HIP1R	-0.0317684	3.98299e-08	0.0868485	1.09073	2.81415e-08	3.97065e-14	6531		1.90386e-07	3.98972e-07	3.22428e-13
RP11-466A19.3	-0.0787927	7.02709e-12	0.116185	1.1232	0.000160844	4.00298e-14	1470		0.000605134	1.34098e-10	3.24943e-13
PLBD1	0.0415291	4.03247e-07	-0.119945	0.88697	2.80852e-09	4.01077e-14	3906		2.1571e-08	3.35191e-06	3.25465e-13
CD2BP2	0.0347422	5.28139e-05	-0.147101	0.863207	2.1521e-11	4.02482e-14	3122		2.10667e-10	0.000278777	3.26494e-13
ZC3H15	0.0444533	1.81307e-14	-0.028232	0.972163	0.0627265	4.02711e-14	6841		0.118144	5.2821e-13	3.26569e-13
SNRPG	0.0266144	0.000312458	-0.13162	0.876674	3.6804e-12	4.07078e-14	4355		3.87825e-11	0.00136118	3.29998e-13
ACP1	0.0236615	0.000654402	-0.1267	0.880998	1.79766e-12	4.16165e-14	4878		1.94562e-11	0.00265368	3.37251e-13
C15orf41	-0.0247376	9.61475e-05	0.116095	1.1231	1.2243e-11	4.16419e-14	5012		1.2301e-10	0.000474168	3.37342e-13
VRK2	-0.0078908	0.124378	0.104638	1.11031	9.55398e-15	4.20259e-14	8674		1.25294e-13	0.224797	3.40337e-13
SEC23B	0.0508061	1.91779e-15	0.00804072	1.00807	0.62727	4.25298e-14	5523		0.72355	6.58305e-14	3.44302e-13
RUSC2	-0.0320227	3.31468e-09	0.0785173	1.08168	3.6327e-07	4.25694e-14	6849		2.10405e-06	4.01939e-08	3.44505e-13
RBMX2	0.0619023	5.03214e-09	-0.137946	0.871146	2.39482e-07	4.26031e-14	2039		1.42282e-06	5.96146e-08	3.44661e-13
SMARCC1	0.00479774	0.256259	0.0880825	1.09208	4.75168e-15	4.30344e-14	13881		6.41397e-14	0.390343	3.48033e-13
DIP2A	-0.0202574	0.00086846	0.117684	1.12489	1.43191e-12	4.39233e-14	5397		1.56103e-11	0.00341232	3.55101e-13
MAPRE1	0.0580278	8.31407e-10	-0.115136	0.891245	1.50575e-06	4.42093e-14	2563		8.01627e-06	1.12307e-08	3.57293e-13
ZNF511	0.0547329	4.97838e-08	-0.14973	0.86094	2.51926e-08	4.42881e-14	2037		1.71867e-07	4.88893e-07	3.57808e-13
ZNF131	-0.00685641	0.186205	0.110335	1.11665	6.78998e-15	4.46363e-14	7790		9.04313e-14	0.307313	3.60499e-13
NR2F6	0.0394139	5.72529e-07	-0.119084	0.887733	2.26104e-09	4.56711e-14	3929		1.76215e-08	4.62916e-06	3.68732e-13
LMTK2	-0.000771355	0.868857	0.101247	1.10655	1.50819e-15	4.62158e-14	10073		2.13183e-14	0.917335	3.73004e-13
ZMYND8	-0.0231115	1.2689e-05	0.0914651	1.09578	1.06081e-10	4.74373e-14	8166		9.59652e-10	7.73709e-05	3.82734e-13
TOM1L2	-0.00579045	0.215721	0.101034	1.10631	6.27257e-15	4.76792e-14	9610		8.37728e-14	0.343658	3.84556e-13
MAN2A1	0.0191174	0.000175945	0.0900486	1.09423	7.74836e-12	4.8027e-14	9261		7.91779e-11	0.000816075	3.8723e-13
PCNXL4	-0.0123968	0.0170935	0.104504	1.11016	8.01399e-14	4.82524e-14	8079		9.74731e-13	0.0443804	3.88916e-13
VCL	0.0200227	8.29428e-05	0.0834457	1.08703	1.65259e-11	4.82808e-14	10704		1.64183e-10	0.000416806	3.89014e-13
CXXC5	0.0283335	6.9627e-05	-0.123615	0.88372	2.00813e-11	4.92216e-14	4640		1.97379e-10	0.000356656	3.9646e-13
WDR63	0.022542	0.00627491	0.16055	1.17416	2.25493e-13	4.97945e-14	2887		2.6331e-12	0.0190378	4.00939e-13
AC004540.5	-0.0578431	7.35192e-11	0.107639	1.11365	1.94546e-05	5.03187e-14	2281		8.64796e-05	1.2155e-09	4.05024e-13
USP3	0.0123385	0.00604792	0.0868847	1.09077	2.36748e-13	5.03716e-14	12137		2.75914e-12	0.0184585	4.05313e-13
TBC1D10A	-0.0871456	4.41412e-14	0.0765774	1.07959	0.0324587	5.04035e-14	1052		0.0676108	1.2241e-12	4.05434e-13
OXR1	-0.0157849	0.00129969	0.0849235	1.08863	1.10437e-12	5.04914e-14	12446		1.21501e-11	0.00486637	4.06004e-13
TSFM	0.0530389	2.7549e-07	-0.161124	0.851186	5.28198e-09	5.11678e-14	1943		3.90336e-08	2.36854e-06	4.11304e-13
EIF2S2	0.0332487	1.3632e-08	-0.0783133	0.924675	1.07088e-07	5.13281e-14	7686		6.69072e-07	1.48149e-07	4.12454e-13
RP11-112J3.16	-0.0801148	2.1054e-14	0.0561493	1.05776	0.0700221	5.18207e-14	1467		0.129405	6.06259e-13	4.16272e-13
DENND1A	-0.0143043	0.00283601	0.0950877	1.09976	5.23185e-13	5.21455e-14	9368		5.9106e-12	0.00955007	4.18741e-13
LPCAT3	0.0341295	1.12856e-11	0.0509166	1.05224	0.000132959	5.27181e-14	9032		0.000507876	2.10025e-10	4.23197e-13
BCL2L14	0.0433831	8.91536e-15	0.0197234	1.01992	0.171044	5.35503e-14	7788		0.267915	2.74632e-13	4.29733e-13
MAATS1	0.010705	0.0682112	0.121679	1.12939	2.24147e-14	5.36873e-14	5814		2.85823e-13	0.138664	4.30688e-13
TRRAP	-0.027177	8.12334e-06	0.111026	1.11742	1.90437e-10	5.43029e-14	4802		1.68029e-09	5.18926e-05	4.3548e-13
INTS8	0.0124028	0.0420799	0.124187	1.13223	3.73753e-14	5.51814e-14	5494		4.65935e-13	0.0935487	4.42377e-13
ZNF718	-0.0461476	6.23681e-07	0.159498	1.17292	2.54318e-09	5.56374e-14	1904		1.96543e-08	5.01573e-06	4.45883e-13
PILRB	-0.00348653	0.484364	0.105441	1.1112	3.29912e-15	5.60411e-14	8954		4.53237e-14	0.618832	4.48968e-13
GRSF1	0.0485415	9.92398e-15	-0.0233931	0.976878	0.163389	5.68413e-14	5396		0.258185	3.02345e-13	4.55226e-13
RUFY2	-0.0237716	2.84231e-05	0.105734	1.11153	5.71297e-11	5.69208e-14	5748		5.33114e-10	0.000159848	4.55709e-13
SAMD9L	-0.132049	2.21334e-15	0.0159047	1.01603	0.737062	5.71784e-14	647		0.811835	7.51734e-14	4.57619e-13
SLC6A16	0.0361101	1.30492e-07	0.10659	1.11248	1.25332e-08	5.73185e-14	4143		8.87619e-08	1.18875e-06	4.58587e-13
REPS2	0.0227976	1.09841e-05	0.0870302	1.09093	1.49019e-10	5.73647e-14	8757		1.33051e-09	6.80253e-05	4.58802e-13
FAM109A	0.0775734	1.80772e-12	-0.0900876	0.913851	0.000922512	5.84131e-14	1952		0.00296691	3.77259e-11	4.67032e-13
PRKCA	-0.0209241	5.52966e-06	0.0735329	1.0763	3.04423e-10	5.89477e-14	14722		2.63368e-09	3.66334e-05	4.71148e-13
TBC1D22A	-0.00399041	0.377641	0.0935836	1.0981	4.54071e-15	6.00157e-14	12138		6.14649e-14	0.518889	4.79524e-13
WIBG	0.048547	2.22606e-06	-0.160489	0.851727	7.73994e-10	6.02945e-14	2160		6.41375e-09	1.60507e-05	4.8159e-13
RDH14	0.0560654	1.25001e-06	-0.183784	0.832116	1.37998e-09	6.03635e-14	1630		1.10309e-08	9.41709e-06	4.81981e-13
LIMD1	-0.0149339	0.00606174	0.109378	1.11558	2.84994e-13	6.04509e-14	6801		3.30056e-12	0.0184882	4.82517e-13
DNMBP	-0.00641018	0.299415	0.12909	1.13779	5.85611e-15	6.13293e-14	5398		7.84293e-14	0.437807	4.89365e-13
QTRT1	0.0247853	5.75517e-06	0.0877021	1.09166	3.06137e-10	6.16168e-14	8184		2.6466e-09	3.80044e-05	4.91495e-13
DNM1	-0.0697244	1.58287e-13	0.0605054	1.06237	0.0113633	6.28663e-14	2684		0.0273864	3.98246e-12	5.01294e-13
ST6GALNAC6	0.0423438	2.75028e-05	-0.168485	0.844944	6.61337e-11	6.35521e-14	2220		6.11425e-10	0.000155177	5.06536e-13
NDUFB6	0.0449069	9.2687e-10	-0.0885262	0.915279	1.96281e-06	6.3566e-14	4392		1.02471e-05	1.24308e-08	5.06536e-13
RP11-341A22.2	0.0717451	1.28782e-09	-0.143854	0.866015	1.42197e-06	6.39719e-14	1629		7.60402e-06	1.68013e-08	5.096e-13
TRPS1	-0.00579393	0.368455	0.124217	1.13226	5.0771e-15	6.53103e-14	6050		6.83783e-14	0.509511	5.20088e-13
SPICE1	-0.00660138	0.248444	0.121744	1.12946	7.5857e-15	6.57828e-14	6196		1.00805e-13	0.381796	5.23677e-13
PWWP2B	0.055759	6.27333e-09	-0.121679	0.885432	3.02424e-07	6.62095e-14	2629		1.76959e-06	7.31174e-08	5.26898e-13
USP9Y	-0.00703726	0.20713	0.113916	1.12066	9.19525e-15	6.64604e-14	7403		1.20987e-13	0.333145	5.28719e-13
TMEM69	0.060699	3.33399e-08	-0.155229	0.856219	5.73872e-08	6.67545e-14	1777		3.73033e-07	3.38633e-07	5.30882e-13
RNF149	0.0173637	0.000157647	0.0826228	1.08613	1.22966e-11	6.76095e-14	11211		1.23445e-10	0.000740024	5.37502e-13
CBFA2T3	0.0732132	8.86245e-15	-0.0299348	0.970509	0.2227	6.87998e-14	2394		0.331645	2.73376e-13	5.46783e-13
HS2ST1	0.0060999	0.286103	0.115596	1.12254	6.96226e-15	6.94179e-14	6908		9.26742e-14	0.423206	5.51512e-13
ARSA	0.0605221	5.92495e-10	-0.114232	0.892051	3.388e-06	6.99409e-14	2446		1.70381e-05	8.23061e-09	5.55483e-13
ANKRD6	-0.017776	0.000670073	0.100546	1.10577	3.00501e-12	7.01508e-14	7521		3.1904e-11	0.00271184	5.56965e-13
ACVR1	-0.0288344	8.58756e-05	0.127062	1.13549	2.34843e-11	7.02574e-14	4141		2.29137e-10	0.000429149	5.57626e-13
FGD6	0.00426844	0.434251	0.112028	1.11854	4.65544e-15	7.04231e-14	7552		6.29468e-14	0.572342	5.58756e-13
HTT	0.0181073	0.000247253	0.0847219	1.08841	8.21807e-12	7.07722e-14	11064		8.37991e-11	0.00110799	5.61339e-13
MINK1	-0.0274555	1.94421e-05	0.113738	1.12046	1.04727e-10	7.0913e-14	4728		9.48118e-10	0.000113684	5.62269e-13
NMT2	-0.040537	6.57349e-11	0.0739124	1.07671	3.12689e-05	7.15675e-14	4931		0.000134122	1.09682e-09	5.6727e-13
COL28A1	0.0317237	6.04853e-06	0.11954	1.12698	3.41357e-10	7.18804e-14	3966		2.93837e-09	3.98015e-05	5.69561e-13
GDI2	0.0333622	1.09118e-09	-0.0664153	0.935742	1.89345e-06	7.19271e-14	8549		9.9217e-06	1.44621e-08	5.69743e-13
NHSL1	-0.000455255	0.926417	0.103027	1.10852	2.27112e-15	7.32086e-14	9587		3.16359e-14	0.955464	5.79701e-13
RP11-126O1.4	-0.0616809	3.167e-07	0.209034	1.23249	6.69814e-09	7.37931e-14	1083		4.88217e-08	2.682e-06	5.84136e-13
BCL6	-0.0230705	0.000510554	0.127069	1.1355	4.18749e-12	7.43552e-14	4334		4.37796e-11	0.00212435	5.88391e-13
PCSK7	0.0179067	0.000906045	0.0987717	1.10381	2.3686e-12	7.46296e-14	7843		2.53493e-11	0.00354146	5.90367e-13
PPAPDC2	0.081003	6.14997e-09	-0.174309	0.840037	3.57268e-07	7.63558e-14	1233		2.07179e-06	7.17911e-08	6.03822e-13
TBL1X	-0.00627096	0.232024	0.108388	1.11448	9.52272e-15	7.67714e-14	7930		1.25021e-13	0.362677	6.06908e-13
ST13	0.0267952	8.0508e-05	-0.113326	0.89286	2.76261e-11	7.72647e-14	5576		2.67372e-10	0.000405718	6.10606e-13
PSME4	-0.00499204	0.32855	0.106479	1.11235	6.77839e-15	7.73631e-14	8403		9.0327e-14	0.46792	6.11181e-13
SCAF11	-0.00351086	0.400127	0.0860154	1.08982	5.62704e-15	7.81892e-14	14780		7.54458e-14	0.540257	6.17504e-13
PIK3C2A	0.000883702	0.846358	0.0959729	1.10073	2.66894e-15	7.84372e-14	11307		3.70056e-14	0.902251	6.19258e-13
MKNK1-AS1	0.0599711	1.72864e-09	0.120287	1.12782	1.31973e-06	7.91945e-14	2246		7.09051e-06	2.19794e-08	6.2503e-13
MDK	-0.0303555	0.00258355	-0.185253	0.830894	9.00795e-13	8.07417e-14	2454		9.9791e-12	0.00880126	6.37031e-13
C10orf76	-0.0114706	0.0199943	0.0980887	1.10306	1.17459e-13	8.14582e-14	9185		1.40652e-12	0.0504517	6.42471e-13
TRABD2B	-0.0544247	8.9498e-13	0.0667677	1.06905	0.00265326	8.23373e-14	3099		0.00761209	1.96233e-11	6.4919e-13
MYH14	-0.0421732	4.73621e-13	0.0443629	1.04536	0.00511473	8.39474e-14	6434		0.0135998	1.09948e-11	6.61668e-13
HES6	0.0719299	1.24797e-08	-0.162776	0.849781	1.94196e-07	8.39829e-14	1501		1.17059e-06	1.36549e-07	6.61729e-13
S100A14	-0.0608475	3.47644e-07	-0.193928	0.823717	7.00136e-09	8.43356e-14	1458		5.08926e-08	2.92317e-06	6.64288e-13
CARS	0.0503499	3.18036e-15	0.00455472	1.00457	0.783024	8.623e-14	5553		0.847124	1.04092e-13	6.78987e-13
GCSH	0.0553038	5.43131e-11	-0.0871692	0.916522	4.65769e-05	8.75558e-14	3303		0.000194054	9.18875e-10	6.89199e-13
CITED4	-0.0505098	5.48001e-08	-0.136614	0.872307	4.62131e-08	8.76481e-14	2704		3.03775e-07	5.34425e-07	6.89699e-13
NINL	-0.0380393	5.55196e-10	0.0882247	1.09223	4.63422e-06	8.90062e-14	3991		2.27843e-05	7.74591e-09	7.00155e-13
RP11-317J19.1	-0.0349726	6.34456e-07	0.118219	1.12549	4.05936e-09	8.90931e-14	3565		3.0449e-08	5.09511e-06	7.00608e-13
PTPN21	-0.0144759	0.0144065	0.123178	1.13109	1.79983e-13	8.9679e-14	5279		2.11818e-12	0.0384367	7.04983e-13
SPRYD4	0.0509385	0.000137241	-0.246008	0.781916	1.9078e-11	9.05301e-14	1092		1.88212e-10	0.000652256	7.1144e-13
NCBP2-AS2	0.047351	2.03016e-06	-0.155494	0.855992	1.29024e-09	9.05679e-14	2264		1.03552e-08	1.47373e-05	7.11503e-13
TMX1	0.047252	2.85016e-07	-0.139032	0.8702	9.20618e-09	9.07192e-14	2532		6.60929e-08	2.44216e-06	7.12457e-13
SAMM50	0.057093	5.21707e-09	-0.128869	0.879089	5.12345e-07	9.23649e-14	2210		2.9126e-06	6.16035e-08	7.25144e-13
TJP3	-0.0669615	4.07966e-15	0.0106347	1.01069	0.661693	9.32555e-14	2648		0.751896	1.31237e-13	7.31895e-13
EDF1	0.0087612	0.176958	-0.110209	0.895647	1.54357e-14	9.4328e-14	8432		1.98519e-13	0.29556	7.4007e-13
MGRN1	-0.020061	0.000990392	0.118124	1.12538	2.78034e-12	9.50714e-14	5174		2.96236e-11	0.0038319	7.45657e-13
WDR44	0.00387662	0.516773	0.125167	1.13334	5.37979e-15	9.59597e-14	5783		7.2333e-14	0.647959	7.52377e-13
PPP1CB	-0.0344796	2.16083e-07	0.102858	1.10833	1.29112e-08	9.62874e-14	4487		9.13851e-08	1.89199e-06	7.54699e-13
IMPAD1	0.0563089	1.07362e-09	-0.110141	0.895708	2.60986e-06	9.66921e-14	2668		1.33318e-05	1.42629e-08	7.57622e-13
CUEDC2	0.0420869	5.46941e-07	-0.131291	0.876962	5.19175e-09	9.79517e-14	2978		3.84497e-08	4.43821e-06	7.6724e-13
USP9X	-9.06508e-05	0.984635	0.100799	1.10605	2.97793e-15	1.01052e-13	9955		4.10523e-14	0.990795	7.91262e-13
COPG1	0.0475078	1.28337e-12	-0.0548614	0.946616	0.00231571	1.02381e-13	4644		0.00674538	2.73924e-11	8.01412e-13
IQCB1	0.00489147	0.327754	0.103636	1.1092	9.08262e-15	1.02547e-13	8839		1.19743e-13	0.467436	8.02442e-13
KCNJ5	0.0836237	2.3178e-13	-0.0695175	0.932844	0.0128865	1.0288e-13	1873		0.0306384	5.67307e-12	8.04786e-13
ZNF611	-0.0424714	4.93918e-11	0.0725821	1.07528	6.21443e-05	1.05641e-13	4510		0.000252036	8.41941e-10	8.26116e-13
PITPNM2	-0.027709	1.75809e-05	0.119554	1.12699	1.79151e-10	1.08321e-13	4119		1.58596e-09	0.000103962	8.46794e-13
HM13	0.0318366	1.84678e-12	-0.0362174	0.964431	0.00170758	1.0845e-13	13844		0.00515174	3.84697e-11	8.47529e-13
LSM6	0.0547984	3.9795e-09	-0.119606	0.88727	7.96122e-07	1.08939e-13	2544		4.40061e-06	4.77667e-08	8.51074e-13
FRMD3	-0.00723663	0.333153	0.14806	1.15958	9.53423e-15	1.09213e-13	3936		1.25104e-13	0.472682	8.52931e-13
GPX3	0.0780145	7.8096e-08	-0.199615	0.819046	4.07074e-08	1.09304e-13	1114		2.69654e-07	7.41073e-07	8.53363e-13
SLC2A8	0.0865517	8.229e-11	-0.142234	0.867418	3.87758e-05	1.09697e-13	1191		0.000163888	1.34568e-09	8.56152e-13
HCG17	-0.00952065	0.0942466	0.118465	1.12577	3.44413e-14	1.11536e-13	6142		4.31605e-13	0.180371	8.70222e-13
ZNF562	-0.0324555	3.57617e-06	0.122549	1.13037	9.57353e-10	1.17459e-13	3513		7.81697e-09	2.46641e-05	9.16135e-13
LRRIQ1	-0.0626264	1.97455e-13	0.0566158	1.05825	0.0174636	1.18279e-13	2614		0.0397658	4.8914e-12	9.22206e-13
ST3GAL1	-0.0442166	4.92423e-13	0.0443686	1.04537	0.00700485	1.18315e-13	6222		0.017918	1.13494e-11	9.22206e-13
PSMB8	-0.0295666	0.00865584	-0.221315	0.801464	4.00624e-13	1.18927e-13	1799		4.56811e-12	0.0250208	9.26676e-13
RAD23B	0.0271812	1.1821e-08	0.0639239	1.06601	2.96289e-07	1.20082e-13	10775		1.73708e-06	1.30101e-07	9.35373e-13
TIAM2	-0.0257655	3.97376e-07	0.0803877	1.08371	8.81936e-09	1.20154e-13	8357		6.34688e-08	3.31167e-06	9.3563e-13
ETFA	0.0314891	5.39189e-11	0.0494486	1.05069	6.60379e-05	1.22021e-13	10973		0.00026652	9.13579e-10	9.49854e-13
SYVN1	0.0475846	1.09088e-10	-0.077402	0.925518	3.333e-05	1.24523e-13	4378		0.000142326	1.74217e-09	9.69013e-13
CTC-542B22.2	-0.082653	1.51023e-10	0.156674	1.16961	2.41648e-05	1.24972e-13	997		0.000105712	2.35345e-09	9.72194e-13
FAM127B	0.0584985	5.11795e-08	-0.149811	0.86087	7.24104e-08	1.2685e-13	1897		4.63152e-07	5.01943e-07	9.8648e-13
KLHL5	-0.0378444	4.58001e-10	0.0726362	1.07534	8.44334e-06	1.322e-13	6357		3.9892e-05	6.52035e-09	1.02776e-12
TM9SF2	0.029289	8.87903e-08	-0.077647	0.925291	4.46761e-08	1.35509e-13	8258		2.94398e-07	8.34814e-07	1.05306e-12
AUH	0.00482621	0.326723	0.0997952	1.10494	1.21443e-14	1.35543e-13	9764		1.57968e-13	0.466527	1.05306e-12
SCARB2	0.0348127	2.87906e-10	-0.062305	0.939596	1.38006e-05	1.35724e-13	7993		6.28259e-05	4.26798e-09	1.05412e-12
DNAJC30	0.0616162	3.88778e-07	-0.17795	0.836984	1.03003e-08	1.3676e-13	1513		7.3622e-08	3.24602e-06	1.06182e-12
SCAMP5	0.0451873	1.12388e-14	0.0136595	1.01375	0.358489	1.37571e-13	7061		0.478485	3.38336e-13	1.06777e-12
NEO1	0.000240296	0.959258	0.09931	1.10441	4.26125e-15	1.39515e-13	10357		5.79438e-14	0.975085	1.08251e-12
TMEM246	0.0647481	1.23105e-10	-0.108319	0.897342	3.36788e-05	1.41449e-13	2146		0.000143637	1.95355e-09	1.09716e-12
TEN1	0.062992	1.98514e-11	-0.0908103	0.913191	0.000209993	1.42197e-13	2411		0.000772464	3.55902e-10	1.10261e-12
INVS	-0.00644556	0.187856	0.0980173	1.10298	2.25398e-14	1.44368e-13	9970		2.87265e-13	0.309356	1.11908e-12
AC011043.1	-0.0339795	2.37287e-11	0.0523039	1.0537	0.000180386	1.45894e-13	8732		0.000672325	4.21058e-10	1.13053e-12
C5orf56	-0.0370008	9.66186e-09	0.0906124	1.09484	4.43681e-07	1.46107e-13	4650		2.54337e-06	1.08349e-07	1.13158e-12
TET2	-0.0106152	0.0443519	0.108325	1.11441	9.66646e-14	1.46123e-13	7319		1.16743e-12	0.0975785	1.13158e-12
AK7	-0.0589	1.81305e-09	0.14217	1.15277	2.43978e-06	1.50626e-13	1495		1.2519e-05	2.29618e-08	1.16607e-12
ANKRD18A	-0.0159397	0.00819005	0.120918	1.12853	5.43775e-13	1.51621e-13	5224		6.13744e-12	0.0238397	1.1734e-12
TCERG1	-0.00422836	0.411836	0.111564	1.11803	1.08493e-14	1.52103e-13	7357		1.41507e-13	0.552013	1.17674e-12
MEG8	0.0143622	0.042926	0.110198	1.1165	1.04239e-13	1.52315e-13	8007		1.2551e-12	0.095045	1.178e-12
CTD-3020H12.4	0.0133277	0.0286123	0.124469	1.13255	1.59665e-13	1.55415e-13	5140		1.88927e-12	0.0682859	1.20159e-12
GALNTL6	-0.0160246	0.0161023	0.153664	1.1661	2.85667e-13	1.56455e-13	3138		3.30676e-12	0.0422551	1.20923e-12
GPR89A	0.0539465	1.12673e-13	0.0381596	1.0389	0.0410581	1.57321e-13	4187		0.0826298	2.88971e-12	1.21554e-12
PIGN	0.006079	0.198975	0.095892	1.10064	2.33793e-14	1.58172e-13	10429		2.9749e-13	0.3234	1.22171e-12
MRPL47	0.0488998	1.58998e-06	-0.15925	0.852783	2.94209e-09	1.59028e-13	2053		2.25194e-08	1.17773e-05	1.22793e-12
KCNH8	-0.0293046	1.60485e-06	0.0954403	1.10014	2.94517e-09	1.60635e-13	6087		2.25358e-08	1.18641e-05	1.23994e-12
THSD7A	-0.0646727	1.26641e-13	0.0491203	1.05035	0.0374091	1.60997e-13	2691		0.0763307	3.23322e-12	1.24233e-12
GSTA4	0.0544194	5.88732e-12	-0.0710723	0.931395	0.000810456	1.62114e-13	3285		0.00264053	1.13697e-10	1.25055e-12
XPOT	0.0574945	8.29719e-15	0.0104927	1.01055	0.579754	1.63397e-13	4108		0.684417	2.56643e-13	1.26004e-12
LRRFIP2	0.00700499	0.119135	0.087849	1.09182	4.07009e-14	1.64669e-13	12956		5.05294e-13	0.217168	1.26944e-12
SLC25A1	0.0347267	0.000396156	-0.170887	0.842917	1.22702e-11	1.65065e-13	2354		1.23232e-10	0.00168824	1.27208e-12
TTTY15	-0.0102353	0.17576	0.159623	1.17307	2.76908e-14	1.65263e-13	3224		3.49753e-13	0.293951	1.27319e-12
KIFAP3	-0.0234407	8.32239e-05	0.109567	1.11579	5.89402e-11	1.66525e-13	5421		5.48514e-10	0.000417938	1.28251e-12
MICALL2	-0.0734295	9.37479e-13	0.0765362	1.07954	0.00530254	1.68693e-13	1949		0.01404	2.04754e-11	1.29878e-12
CSDE1	0.0267707	1.21763e-06	-0.0813731	0.92185	4.09874e-09	1.69342e-13	8805		3.07008e-08	9.19777e-06	1.30336e-12
PPP1R11	0.0477198	3.05382e-06	-0.157315	0.854435	1.64191e-09	1.70111e-13	2197		1.30124e-08	2.14291e-05	1.30885e-12
IER2	0.0462181	3.41865e-08	-0.102813	0.902296	1.47768e-07	1.71348e-13	4014		9.05531e-07	3.46606e-07	1.31795e-12
ACIN1	-0.00623145	0.199136	0.102135	1.10753	2.61992e-14	1.76795e-13	8833		3.32139e-13	0.323553	1.35941e-12
TMEM150A	0.0736519	2.53006e-14	-0.0314067	0.969081	0.20703	1.77478e-13	2319		0.31252	7.1753e-13	1.36422e-12
GARNL3	-0.0288874	1.57153e-05	0.119879	1.12736	3.36691e-10	1.79227e-13	3956		2.90028e-09	9.39122e-05	1.37723e-12
PLLP	0.019991	0.00120419	-0.111837	0.89419	4.46599e-12	1.82076e-13	6272		4.65695e-11	0.00455193	1.39867e-12
TTBK2	-0.0184352	0.00294208	0.121291	1.12895	1.86666e-12	1.8582e-13	4943		2.01847e-11	0.00984834	1.42697e-12
AK1	0.0335826	0.000559634	-0.175586	0.838965	9.83782e-12	1.8627e-13	2222		9.96375e-11	0.00231141	1.42997e-12
SEC24B	0.00349883	0.459396	0.100084	1.10526	1.21532e-14	1.88816e-13	9548		1.57998e-13	0.596269	1.44905e-12
ST7	0.0370553	9.78776e-09	0.0837572	1.08736	5.81955e-07	1.9252e-13	5253		3.28341e-06	1.09652e-07	1.477e-12
PGM1	0.0430207	4.8307e-14	0.02188	1.02212	0.118496	1.93443e-13	8177		0.199782	1.32201e-12	1.4836e-12
MYEF2	0.000614881	0.925331	0.138934	1.14905	6.23345e-15	1.9488e-13	4547		8.32968e-14	0.954975	1.49414e-12
RNF19B	0.0377729	1.20626e-05	-0.117627	0.889028	4.82392e-10	1.96549e-13	4364		4.0878e-09	7.38314e-05	1.50646e-12
SIPA1L2	-0.0967855	1.73526e-14	-0.033622	0.966937	0.335767	1.96796e-13	1231		0.456001	5.06804e-13	1.50782e-12
AC005037.3	-0.0520751	4.97229e-09	0.124545	1.13263	1.17213e-06	1.96853e-13	2201		6.34159e-06	5.89605e-08	1.50782e-12
MAP2K4	-0.00912042	0.0513915	0.0959926	1.10075	1.13664e-13	1.97284e-13	9715		1.36243e-12	0.109972	1.51064e-12
GLRX5	0.0411961	6.64346e-05	-0.171265	0.842599	8.82563e-11	1.98003e-13	2179		8.05394e-10	0.000342015	1.51566e-12
BEX4	0.0297458	0.00216064	-0.183855	0.832056	2.72085e-12	1.98512e-13	2219		2.90027e-11	0.00753848	1.51906e-12
OSBPL3	-0.0712219	1.20522e-12	0.0767729	1.0798	0.0048923	1.99085e-13	1966		0.0130853	2.58961e-11	1.52296e-12
TEX2	0.03347	1.41678e-09	0.0634938	1.06555	4.17675e-06	1.99781e-13	8330		2.0705e-05	1.83246e-08	1.5278e-12
C16orf91	0.0928011	2.46835e-12	-0.1092	0.896551	0.0024029	2.00229e-13	1078		0.00696635	5.05753e-11	1.53073e-12
TRPV4	-0.0500625	1.92095e-08	0.130084	1.13892	3.1735e-07	2.0563e-13	2119		1.85196e-06	2.02699e-07	1.57152e-12
SPATS2	-0.0198597	0.000169899	0.0930869	1.09756	3.61226e-11	2.06974e-13	7974		3.45419e-10	0.000790945	1.58128e-12
SLC35A4	0.0477548	8.99215e-05	-0.211641	0.809255	6.86253e-11	2.08076e-13	1397		6.33239e-10	0.000446199	1.5892e-12
PACSIN2	0.0255706	3.49387e-08	0.0578075	1.05951	1.84646e-07	2.17244e-13	15279		1.11556e-06	3.53437e-07	1.65869e-12
LTA4H	0.0482455	5.16349e-10	-0.0905828	0.913399	1.31217e-05	2.27826e-13	3449		5.99976e-05	7.22632e-09	1.73893e-12
TBL1XR1	-0.00124308	0.788514	0.0932831	1.09777	8.6029e-15	2.28091e-13	11818		1.1388e-13	0.862182	1.74039e-12
FDXR	0.0575439	6.72761e-05	-0.237063	0.788942	1.02113e-10	2.30903e-13	1092		9.25849e-10	0.000345715	1.76129e-12
ATP6AP1L	0.0112693	0.160653	0.165999	1.18057	4.29229e-14	2.31749e-13	2839		5.31778e-13	0.274453	1.76718e-12
CDC42BPB	-0.0232927	6.38221e-05	0.10155	1.10689	1.0825e-10	2.32176e-13	6179		9.7817e-10	0.000329696	1.76987e-12
ZNF407	-0.00781572	0.127672	0.101179	1.10647	5.44935e-14	2.33759e-13	8738		6.69591e-13	0.229388	1.78137e-12
SARDH	0.0621051	2.33758e-12	-0.0663259	0.935826	0.00297842	2.33922e-13	2996		0.00841581	4.80271e-11	1.78204e-12
CARD11	-0.0350094	7.7095e-06	0.146002	1.1572	9.07551e-10	2.35044e-13	2407		7.44328e-09	4.95158e-05	1.79002e-12
RFX3	-0.0189212	0.000595773	0.100855	1.10612	1.18529e-11	2.37158e-13	6979		1.1924e-10	0.00244142	1.80555e-12
NSUN7	0.00201048	0.693495	0.107406	1.11339	1.01998e-14	2.37546e-13	8094		1.33545e-13	0.794188	1.80793e-12
RP11-546K22.1	0.0832201	5.42968e-09	-0.171448	0.842444	1.30342e-06	2.37664e-13	1162		7.01293e-06	6.38129e-08	1.80824e-12
ALG14	0.0516226	9.93584e-15	0.00610743	1.00613	0.713193	2.37958e-13	5512		0.793443	3.02345e-13	1.8099e-12
PIK3AP1	-0.0474041	2.13259e-14	-0.0164122	0.983722	0.336209	2.40687e-13	5691		0.456469	6.13302e-13	1.8297e-12
DPM1	0.0436486	2.33769e-13	-0.0332628	0.967284	0.0306745	2.40713e-13	6606		0.0644149	5.71553e-12	1.8297e-12
PRELID2	0.00599158	0.25235	0.0987462	1.10379	2.85353e-14	2.41694e-13	9730		3.6004e-13	0.386007	1.83657e-12
ZNF814	-0.0508132	9.76511e-14	0.0341571	1.03475	0.0743146	2.43519e-13	4393		0.13582	2.54798e-12	1.84984e-12
PGAP2	0.0530231	4.9063e-13	-0.0479974	0.953136	0.0148268	2.4409e-13	3796		0.0345694	1.13197e-11	1.8536e-12
TAX1BP3	-0.00479359	0.604184	-0.191189	0.825976	1.2055e-14	2.44382e-13	2620		1.56891e-13	0.722825	1.85522e-12
C1orf85	0.0454921	0.000380959	-0.226345	0.797443	1.91329e-11	2.44559e-13	1291		1.88522e-10	0.00162995	1.85598e-12
SWI5	0.0467571	1.2506e-05	-0.171888	0.842073	5.87122e-10	2.46306e-13	1913		4.9317e-09	7.64e-05	1.86864e-12
MSRB3	-0.0530326	1.86451e-11	0.0901438	1.09433	0.000394887	2.46963e-13	2222		0.00137576	3.35612e-10	1.87303e-12
WDR52	-0.0173185	0.00277082	0.112814	1.11942	2.68629e-12	2.49582e-13	5721		2.8647e-11	0.00936413	1.8923e-12
MRPS10	0.0533932	8.33894e-09	-0.119941	0.886973	8.9392e-07	2.49944e-13	2471		4.91062e-06	9.43599e-08	1.89444e-12
SNRPD1	0.037537	1.75327e-06	-0.119037	0.887775	4.29018e-09	2.5214e-13	3714		3.204e-08	1.2881e-05	1.91047e-12
TMEM214	0.0513422	1.00628e-09	-0.0930423	0.911155	7.492e-06	2.52698e-13	3464		3.5714e-05	1.34317e-08	1.9141e-12
PNPLA4	0.0666664	2.4648e-07	-0.174309	0.840037	3.09417e-08	2.55542e-13	1485		2.08419e-07	2.13553e-06	1.93503e-12
CACNA1A	-0.0293312	7.71277e-06	0.117783	1.125	9.95298e-10	2.57168e-13	3863		8.11023e-09	4.95227e-05	1.94672e-12
PGK1	0.0221029	0.000934102	-0.118772	0.88801	8.32313e-12	2.60357e-13	5263		8.47983e-11	0.00363849	1.97024e-12
TTLL7	-0.00786262	0.105082	0.0948341	1.09948	7.44736e-14	2.6202e-13	10446		9.07654e-13	0.196891	1.98219e-12
LARP1	0.0272577	2.52748e-09	0.0526756	1.05409	3.09925e-06	2.62261e-13	14383		1.56747e-05	3.12885e-08	1.98339e-12
TPM4	-0.0498592	1.40181e-12	-0.0526118	0.948748	0.00559238	2.62462e-13	4656		0.0147115	2.97232e-11	1.98428e-12
CPA5	0.109441	6.29104e-12	-0.126244	0.881399	0.00125411	2.64092e-13	952		0.00391112	1.20769e-10	1.99598e-12
GRINA	0.0435845	8.0107e-06	-0.153849	0.857402	1.02285e-09	2.7396e-13	2328		8.32055e-09	5.12603e-05	2.0699e-12
GMPR2	0.0449022	1.1938e-05	-0.167553	0.845732	6.88647e-10	2.74848e-13	2010		5.74024e-09	7.32282e-05	2.07595e-12
RNF111	-0.0163836	0.0010282	0.0846421	1.08833	8.00585e-12	2.75189e-13	11374		8.16699e-11	0.00396116	2.07787e-12
PROS1	-0.0898442	1.41584e-13	0.0627398	1.06475	0.0592427	2.80254e-13	1240		0.112716	3.57822e-12	2.11545e-12
PTPN9	-0.0293121	1.24845e-06	0.0995652	1.10469	6.79282e-09	2.83258e-13	5077		4.94516e-08	9.40854e-06	2.13745e-12
MRPL52	0.0428974	1.91248e-07	-0.110031	0.895806	4.44084e-08	2.83663e-13	3777		2.93037e-07	1.69615e-06	2.13983e-12
MTRNR2L12	-0.0592499	4.54122e-12	-0.0546653	0.946802	0.00188577	2.85953e-13	5776		0.00563265	8.94656e-11	2.15642e-12
ZDHHC14	-0.0312115	8.4945e-09	0.0704945	1.07304	1.03223e-06	2.92577e-13	7697		5.62019e-06	9.58313e-08	2.20568e-12
ODF2L	-0.0326667	3.17103e-07	0.100859	1.10612	2.77717e-08	2.93813e-13	4511		1.88284e-07	2.6834e-06	2.2143e-12
ZNF552	-0.0576431	1.26975e-12	0.0655899	1.06779	0.00697056	2.9525e-13	2577		0.0178436	2.71531e-11	2.22443e-12
UTP11L	0.0596572	1.31029e-07	-0.155327	0.856135	6.77188e-08	2.9597e-13	1773		4.35234e-07	1.19164e-06	2.22915e-12
TAPBP	-0.00394971	0.539141	-0.125538	0.882022	1.66539e-14	2.99388e-13	6185		2.13842e-13	0.667127	2.25418e-12
C12orf45	0.0585505	1.26559e-12	-0.0562345	0.945317	0.00711568	3.00252e-13	3389		0.0181569	2.71043e-11	2.25998e-12
PDE5A	-0.0277604	7.70265e-07	0.0778599	1.08097	1.17411e-08	3.01489e-13	9668		8.34971e-08	6.06675e-06	2.26857e-12
AC067959.1	-0.070639	1.62026e-09	0.136087	1.14578	5.65184e-06	3.05165e-13	1583		2.74275e-05	2.07645e-08	2.29551e-12
SNX9	0.00171647	0.727378	0.100209	1.1054	1.26426e-14	3.0641e-13	9542		1.64006e-13	0.818341	2.30415e-12
YARS	0.0381811	3.05942e-13	0.0290015	1.02943	0.030489	3.10672e-13	8981		0.0640758	7.32895e-12	2.33546e-12
ADORA1	-0.062946	2.2995e-13	-0.0558817	0.945651	0.0406203	3.11084e-13	1980		0.0819343	5.64053e-12	2.33782e-12
RP11-420A23.1	-0.00359426	0.622901	0.142791	1.15349	1.50846e-14	3.12879e-13	4234		1.94316e-13	0.738156	2.35057e-12
PIN1	0.0376417	1.67094e-05	-0.139393	0.869886	5.70862e-10	3.17483e-13	2988		4.7968e-09	9.92777e-05	2.38441e-12
UBA5	0.0490762	4.64792e-14	-0.0216049	0.978627	0.207143	3.20358e-13	5186		0.312607	1.28105e-12	2.40525e-12
PRDM5	0.0205405	0.000167373	0.0918348	1.09618	5.76725e-11	3.21164e-13	7853		5.3776e-10	0.000780635	2.41054e-12
LINC00493	0.033263	2.89258e-05	-0.113301	0.892882	3.34361e-10	3.21772e-13	4868		2.88229e-09	0.000162229	2.41435e-12
FHOD3	0.0293596	0.000627573	0.145728	1.15688	1.5833e-11	3.3031e-13	2970		1.57496e-10	0.00255731	2.47764e-12
KIAA1211	-0.0722806	5.30229e-09	0.137797	1.14774	1.8965e-06	3.34161e-13	1997		9.93549e-06	6.24788e-08	2.50573e-12
RPL9	0.0570117	3.51926e-09	-0.110673	0.895231	2.91853e-06	3.41096e-13	2715		1.48076e-05	4.25371e-08	2.55694e-12
RP11-1H15.2	-0.0613281	4.88812e-12	0.076293	1.07928	0.00211267	3.42897e-13	2372		0.006235	9.57137e-11	2.56963e-12
MLF2	0.0381503	3.41868e-06	-0.127938	0.879908	3.02658e-09	3.43539e-13	3250		2.30997e-08	2.37086e-05	2.57364e-12
ARHGAP29	-0.0348076	3.13678e-10	0.0677529	1.0701	3.30306e-05	3.43992e-13	6245		0.000141182	4.59857e-09	2.57622e-12
PDZK1IP1	0.00260791	0.800401	-0.1923	0.825059	1.3134e-14	3.48869e-13	2827		1.70195e-13	0.870361	2.61192e-12
SDF2	0.0303267	8.9914e-05	-0.128401	0.879501	1.19906e-10	3.57516e-13	3869		1.07902e-09	0.000446199	2.67583e-12
LRRC26	0.111157	1.81382e-08	-0.267055	0.765631	6.03795e-07	3.62999e-13	502		3.39943e-06	1.92387e-07	2.71602e-12
MBOAT2	-0.0852976	1.69889e-13	0.0626163	1.06462	0.0645726	3.63591e-13	1203		0.120999	4.25062e-12	2.71959e-12
COPS3	0.0488382	1.10846e-11	-0.0626946	0.93923	0.000996968	3.66188e-13	4108		0.00317908	2.06796e-10	2.73816e-12
RP4-545C24.1	-0.0463632	3.13038e-07	0.149311	1.16103	3.55004e-08	3.68181e-13	1847		2.37128e-07	2.65699e-06	2.7522e-12
IFT81	-0.0336469	1.47405e-06	0.119758	1.12722	7.68361e-09	3.75024e-13	3377		5.56493e-08	1.09837e-05	2.80248e-12
LINC00842	-0.0725841	3.07897e-06	0.219093	1.24495	3.68947e-09	3.76107e-13	1042		2.77788e-08	2.15854e-05	2.80969e-12
LIMS3.1	0.00155398	0.864399	0.185454	1.20377	1.31882e-14	3.77394e-13	2474		1.70805e-13	0.914515	2.81843e-12
TAX1BP1	0.0114635	0.00885113	0.0790886	1.0823	1.31174e-12	3.8415e-13	14591		1.43525e-11	0.0254938	2.86798e-12
RP5-896L10.1	0.0599635	2.19301e-10	-0.0900919	0.913847	5.38443e-05	3.90493e-13	3057		0.000221408	3.30758e-09	2.91443e-12
RP11-465B22.5	-0.113999	1.18365e-13	0.0846693	1.08836	0.100559	3.93526e-13	500		0.174562	3.02879e-12	2.93615e-12
MRPS28	0.0363877	4.36627e-08	-0.0876275	0.916102	2.72958e-07	3.9402e-13	5303		1.60777e-06	4.33126e-07	2.93892e-12
TRAPPC6A	0.0364343	9.97012e-05	-0.151682	0.859261	1.22177e-10	4.02454e-13	2701		1.09905e-09	0.000489976	3.00089e-12
RAB1B	0.0420574	1.69865e-06	-0.133509	0.875019	7.1747e-09	4.02648e-13	2785		5.21051e-08	1.25123e-05	3.0014e-12
MAP4K5	-0.00174277	0.733369	0.101	1.10628	1.69369e-14	4.10134e-13	9460		2.1736e-13	0.822848	3.05624e-12
CDK5RAP3	0.0135147	0.012033	0.0932641	1.09775	1.04418e-12	4.14733e-13	9915		1.14985e-11	0.0329554	3.08955e-12
CLINT1	-0.0296682	6.58148e-09	0.0639597	1.06605	1.93961e-06	4.21159e-13	9441		1.01347e-05	7.61963e-08	3.13645e-12
NOMO3	0.0151215	0.0409924	0.147162	1.15854	3.1625e-13	4.27504e-13	3549		3.63794e-12	0.0915963	3.18271e-12
BOC	0.0490334	6.10245e-08	0.122061	1.12982	2.12659e-07	4.27937e-13	2554		1.27452e-06	5.88753e-07	3.18494e-12
GSTZ1	0.0350463	0.00330287	-0.218729	0.80354	4.04743e-12	4.40425e-13	1496		4.24263e-11	0.0108941	3.27686e-12
CNTNAP3B	-0.0375958	3.33683e-06	0.138995	1.14912	4.01123e-09	4.40958e-13	2492		3.01163e-08	2.31838e-05	3.27981e-12
NUDT22	0.0524778	7.31889e-09	-0.110041	0.895797	1.84863e-06	4.45592e-13	2785		9.6974e-06	8.37433e-08	3.31324e-12
DIAPH1	-0.000115526	0.980939	0.100572	1.1058	1.40239e-14	4.52829e-13	9424		1.81139e-13	0.988578	3.366e-12
PACRG	0.0066414	0.216943	0.101988	1.10737	6.39837e-14	4.56794e-13	8470		7.82193e-13	0.345136	3.39442e-12
BRCA1	-0.053333	1.62663e-10	0.0972695	1.10216	8.58528e-05	4.59482e-13	2239		0.000339293	2.50708e-09	3.41334e-12
RP5-977B1.11	-0.0460035	3.99688e-07	0.148682	1.1603	3.53843e-08	4.65147e-13	1857		2.36484e-07	3.32355e-06	3.45435e-12
UNC5D	0.0479737	5.77229e-11	-0.0688134	0.933501	0.000248856	4.72224e-13	4288		0.000903091	9.72179e-10	3.50522e-12
PLEKHH3	0.0200222	0.0010999	0.103657	1.10922	1.30619e-11	4.72291e-13	6667		1.30744e-10	0.00420502	3.50522e-12
MSRA	0.00853885	0.0849695	0.0947256	1.09936	1.69225e-13	4.72679e-13	9771		1.9967e-12	0.165686	3.50701e-12
SEPT2	0.0245477	3.57794e-08	0.0563413	1.05796	4.02854e-07	4.73793e-13	14828		2.3221e-06	3.61292e-07	3.51418e-12
MTF2	-0.0203498	0.000334533	0.102015	1.1074	4.41691e-11	4.85329e-13	6377		4.17041e-10	0.00144921	3.59863e-12
AGAP2-AS1	0.127455	2.21864e-09	-0.240197	0.786473	6.82797e-06	4.97197e-13	515		3.27571e-05	2.7687e-08	3.68548e-12
FDX1	0.0419093	1.07916e-09	-0.0751336	0.92762	1.4251e-05	5.04525e-13	5144		6.47412e-05	1.43282e-08	3.73865e-12
CCDC30	-0.0382571	3.18644e-10	0.070414	1.07295	4.82989e-05	5.04875e-13	5150		0.000200706	4.6653e-09	3.74008e-12
SERPINB1	0.0260062	3.05509e-05	-0.0893393	0.914535	5.07127e-10	5.08151e-13	8309		4.28377e-09	0.000170565	3.76318e-12
TBCE	0.0416012	4.8838e-11	0.060488	1.06235	0.000317603	5.08721e-13	5262		0.00112732	8.33764e-10	3.76624e-12
SMPD2	0.0890054	1.64407e-11	-0.113745	0.892486	0.000953338	5.13884e-13	1190		0.00305499	2.97837e-10	3.80329e-12
KIF1C	0.0323266	0.000128027	-0.129897	0.878186	1.26403e-10	5.30074e-13	3720		1.13621e-09	0.000613257	3.92189e-12
MAP2K6	0.0388667	7.0389e-07	0.104905	1.1106	2.30844e-08	5.32163e-13	4138		1.58352e-07	5.60077e-06	3.93613e-12
RP11-147N17.1	-0.0793296	9.64125e-10	0.168976	1.18409	1.70305e-05	5.3758e-13	847		7.64696e-05	1.2892e-08	3.97496e-12
ZNF532	-0.0704629	9.58939e-14	0.0357282	1.03637	0.172402	5.41161e-13	2272		0.269444	2.50503e-12	4.0002e-12
ZZEF1	0.0141907	0.00589993	0.0979475	1.1029	2.8429e-12	5.48793e-13	7925		3.02632e-11	0.0180681	4.05537e-12
NAA15	0.00519251	0.307986	0.103301	1.10883	5.48871e-14	5.52966e-13	8402		6.74082e-13	0.446686	4.08494e-12
DGKH	-0.054867	1.66708e-13	0.0324068	1.03294	0.101678	5.54424e-13	4249		0.176058	4.18031e-12	4.09444e-12
ARID4A	0.00858914	0.0704504	0.0920193	1.09639	2.4279e-13	5.59313e-13	10464		2.82681e-12	0.142393	4.12927e-12
NPHP3	-0.0011703	0.820063	0.106409	1.11228	2.09524e-14	5.61773e-13	8029		2.67603e-13	0.884015	4.14519e-12
NEK1	-0.00844119	0.129812	0.114837	1.12169	1.32373e-13	5.61816e-13	6286		1.57801e-12	0.232491	4.14519e-12
VEGFB	0.04337	1.38224e-08	-0.0908058	0.913195	1.24682e-06	5.63412e-13	4371		6.72591e-06	1.50074e-07	4.15569e-12
NUDT11	0.0982732	3.67377e-05	-0.370035	0.69071	4.72852e-10	5.6777e-13	426		4.01121e-09	0.000201133	4.18654e-12
PGAP1	0.00794487	0.28879	0.149161	1.16086	6.16021e-14	5.81026e-13	3641		7.53847e-13	0.426229	4.28296e-12
RAB8B	-0.0538317	2.01758e-09	0.111856	1.11835	8.89643e-06	5.86065e-13	2202		4.18677e-05	2.53809e-08	4.31877e-12
NOSTRIN	0.00241582	0.680061	0.103577	1.10913	2.679e-14	5.94595e-13	8953		3.38911e-13	0.783545	4.38028e-12
GLUD1	0.0408434	2.44032e-13	0.0247074	1.02502	0.0773047	6.1502e-13	8155		0.140332	5.94065e-12	4.52935e-12
PHKB	-0.00854569	0.0850923	0.0962497	1.10103	2.23702e-13	6.20409e-13	9484		2.61346e-12	0.165854	4.56763e-12
FBXL2	-0.0194504	0.00109631	0.105815	1.11162	1.74392e-11	6.23042e-13	6105		1.72899e-10	0.00419199	4.5856e-12
PKIB	0.0515494	5.64321e-13	0.038686	1.03944	0.0340576	6.26224e-13	4438		0.070488	1.28487e-11	4.6076e-12
GALK2	0.0187867	0.000289913	0.0868884	1.09077	6.6546e-11	6.28533e-13	9064		6.14999e-10	0.00127381	4.62317e-12
PSME2	0.0457791	2.6947e-07	-0.118344	0.888391	7.17962e-08	6.30251e-13	3089		4.59346e-07	2.31954e-06	4.63438e-12
UBL3	0.0172509	0.000766376	0.0869588	1.09085	2.54449e-11	6.35095e-13	9626		2.47561e-10	0.00306469	4.66856e-12
PSMG4	0.0536704	2.4701e-13	-0.0326247	0.967902	0.081109	6.51957e-13	4337		0.146011	6.00667e-12	4.79104e-12
EIF1	-0.0254122	0.00107508	-0.105828	0.899579	1.86604e-11	6.52798e-13	7187		1.84397e-10	0.00411991	4.79575e-12
ATAD5	-0.0670415	6.80798e-11	0.104192	1.10981	0.0002951	6.5371e-13	1657		0.00105431	1.13138e-09	4.80097e-12
BCAS2	0.0489813	1.04852e-10	-0.072043	0.930491	0.000191704	6.54029e-13	4034		0.000710751	1.68046e-09	4.80184e-12
ATP6V1E1	0.0333527	6.96775e-06	-0.116212	0.890287	2.89634e-09	6.56568e-13	3944		2.21975e-08	4.52161e-05	4.819e-12
SPATS2L	-0.0263891	4.70424e-08	0.0626954	1.0647	4.35174e-07	6.65732e-13	12803		2.4964e-06	4.63995e-07	4.88476e-12
MLK4	-0.00341902	0.484181	0.0968212	1.10166	4.2573e-14	6.70188e-13	10333		5.27716e-13	0.618668	4.91595e-12
PHACTR4	-0.00596816	0.168065	0.0847046	1.0884	1.23267e-13	6.73462e-13	13513		1.47386e-12	0.284059	4.93844e-12
PCYOX1	0.0251617	0.00920468	-0.181877	0.833704	2.27243e-12	6.79766e-13	2235		2.43527e-11	0.0263436	4.98314e-12
RP11-65J21.3	0.0236672	0.000441757	0.11684	1.12394	4.76072e-11	6.83349e-13	4781		4.47213e-10	0.00186178	5.00787e-12
RP11-215A19.2	-0.0789679	4.32937e-13	0.0712561	1.07386	0.0487332	6.85478e-13	1052		0.0955492	1.0092e-11	5.02193e-12
TMCO4	-0.00999738	0.0707789	0.110889	1.11727	2.99557e-13	6.8875e-13	6606		3.45752e-12	0.142929	5.04436e-12
RP11-449H11.1	0.0786496	1.56895e-12	-0.0742303	0.928458	0.0135435	6.90224e-13	1568		0.0319817	3.30493e-11	5.0536e-12
NIPAL1	-0.0471902	2.69812e-09	0.0961594	1.10093	7.89143e-06	6.91575e-13	3128		3.74988e-05	3.3182e-08	5.06195e-12
NAA11	-0.0686249	6.84843e-06	0.263237	1.30113	3.13371e-09	6.96893e-13	636		2.38482e-08	4.45445e-05	5.09931e-12
NTMT1	0.0534398	2.57803e-09	-0.10605	0.89938	8.42115e-06	7.04728e-13	2582		3.9795e-05	3.18443e-08	5.15506e-12
CTD-2184D3.7	-0.069551	1.20653e-10	0.123461	1.13141	0.000180962	7.08617e-13	1253		0.000674369	1.92004e-09	5.18193e-12
AIMP2	0.048345	5.93946e-08	-0.120148	0.886789	3.70743e-07	7.14483e-13	2661		2.14371e-06	5.75494e-07	5.22322e-12
SMAD2	0.00236755	0.645974	0.104226	1.10985	3.41419e-14	7.15573e-13	8360		4.28077e-13	0.75737	5.22959e-12
JADE3	0.0131438	0.0323545	0.119594	1.12704	7.03858e-13	7.38145e-13	5294		7.87749e-12	0.0756315	5.3929e-12
NFIC	0.0182835	9.22838e-06	0.0622355	1.06421	2.47225e-09	7.39462e-13	17708		1.91494e-08	5.82086e-05	5.40088e-12
ITGA9	-0.0655646	4.78315e-14	0.0182317	1.0184	0.482534	7.47799e-13	2229		0.598283	1.3119e-12	5.4601e-12
RP11-511B23.2	0.0326245	4.14278e-06	-0.105085	0.900248	5.57706e-09	7.48558e-13	4705		4.11128e-08	2.82004e-05	5.46397e-12
AC009120.6	-0.028341	4.74679e-07	0.0859573	1.08976	4.88617e-08	7.51355e-13	6079		3.20132e-07	3.89676e-06	5.48271e-12
REPS1	0.00559899	0.258969	0.100989	1.10626	8.98778e-14	7.53927e-13	8556		1.0893e-12	0.393247	5.4998e-12
TM2D2	0.0371812	0.00238559	-0.222566	0.800462	9.88406e-12	7.63459e-13	1404		1.00064e-10	0.00820884	5.56764e-12
CCDC141	-0.0377777	2.19197e-09	0.0760239	1.07899	1.07775e-05	7.64861e-13	5418		5.00522e-05	2.73911e-08	5.57616e-12
TMEM57	0.024702	5.99367e-07	0.0707498	1.07331	4.01955e-08	7.79537e-13	9791		2.66484e-07	4.82882e-06	5.68142e-12
HDDC2	0.0356747	9.82847e-06	-0.126549	0.881131	2.45292e-09	7.80058e-13	3395		1.90242e-08	6.15113e-05	5.68249e-12
DEPDC5	-0.0398319	4.73615e-09	0.0929974	1.09746	5.09099e-06	7.8016e-13	3454		2.48769e-05	5.63087e-08	5.68249e-12
SLC27A5	0.0713595	1.22395e-09	-0.125851	0.881746	1.99328e-05	7.89096e-13	1657		8.84741e-05	1.60238e-08	5.74583e-12
YWHAQ	0.0271672	4.50022e-07	-0.0740925	0.928586	5.44454e-08	7.92384e-13	9040		3.54679e-07	3.71194e-06	5.76802e-12
FAM86A	0.100651	5.06523e-11	-0.132067	0.876282	0.000485816	7.95708e-13	979		0.00165786	8.62122e-10	5.79045e-12
CTPS2	-0.00251756	0.656583	0.114506	1.12132	3.7664e-14	7.99525e-13	6614		4.69049e-13	0.765698	5.81645e-12
TBC1D32	0.0101379	0.0482534	0.0981875	1.10317	5.17485e-13	8.0707e-13	8473		5.85173e-12	0.104462	5.86955e-12
RP11-122F24.1	-0.0748219	1.9423e-09	0.16134	1.17508	1.29097e-05	8.10333e-13	961		5.90619e-05	2.44887e-08	5.89149e-12
PRDX6	0.0278023	1.43718e-05	-0.0941767	0.910122	1.7625e-09	8.18338e-13	6640		1.38805e-08	8.67391e-05	5.94788e-12
TMEM181	0.0305085	1.23923e-09	0.0545278	1.05604	2.04782e-05	8.19809e-13	10309		9.05929e-05	1.6205e-08	5.95676e-12
TCHP	-0.00188635	0.752862	0.118074	1.12533	3.38214e-14	8.2249e-13	6306		4.24281e-13	0.837348	5.97443e-12
KIDINS220	-0.000250441	0.958576	0.101486	1.10681	2.6654e-14	8.25214e-13	8921		3.37369e-13	0.974814	5.99239e-12
PIGR	-0.122051	1.59794e-10	-0.14839	0.862094	0.000162205	8.36775e-13	1536		0.00060968	2.46962e-09	6.0745e-12
IPO9	-0.00187033	0.741395	0.118885	1.12624	3.52855e-14	8.44318e-13	6058		4.41493e-13	0.828441	6.1274e-12
LPGAT1	-0.00461496	0.309682	0.0906636	1.0949	8.53128e-14	8.52428e-13	11762		1.03555e-12	0.448452	6.18437e-12
STK32B	-0.0518963	1.90295e-10	0.093644	1.09817	0.00014099	8.65235e-13	2337		0.000535904	2.89531e-09	6.27538e-12
RP11-295P9.3	-0.0258319	6.30119e-05	0.115118	1.12201	4.29343e-10	8.72236e-13	4293		3.65765e-09	0.000326259	6.32424e-12
GPR126	-0.061278	2.92799e-11	0.0954909	1.1002	0.000929137	8.76965e-13	1681		0.00298542	5.12695e-10	6.3566e-12
NVL	-0.00458769	0.419385	0.113285	1.11995	6.51879e-14	8.81143e-13	6614		7.96102e-13	0.558932	6.38495e-12
CA3	-0.0777599	8.85594e-13	0.0647435	1.06689	0.0309233	8.826e-13	1609		0.0648861	1.94554e-11	6.39357e-12
ZFAND2A	0.080086	3.43859e-13	-0.0483743	0.952777	0.0797488	8.83751e-13	1873		0.143886	8.18501e-12	6.39996e-12
TINAGL1	-0.0745038	1.50218e-12	-0.0725573	0.930012	0.0182667	8.84301e-13	1637		0.0413706	3.17022e-11	6.40172e-12
SEPT9	-0.0368018	5.685e-11	0.0536826	1.05515	0.000482801	8.84529e-13	7350		0.00164968	9.58913e-10	6.40172e-12
C12orf40	-0.0411337	3.7497e-06	0.144143	1.15505	7.34543e-09	8.87525e-13	2320		5.32805e-08	2.57461e-05	6.42145e-12
SPOCK3	0.0127656	0.0868051	0.141821	1.15237	3.17889e-13	8.89124e-13	3788		3.65329e-12	0.168579	6.43108e-12
ACAA2	0.0165233	0.0669612	-0.169702	0.843916	4.17544e-13	9.00511e-13	2807		4.75298e-12	0.136579	6.51147e-12
ZNF516	-0.0320288	4.27949e-07	0.097658	1.10259	6.55457e-08	9.03352e-13	4482		4.22286e-07	3.54025e-06	6.53004e-12
RAB3C	0.0605734	9.4026e-13	0.0474823	1.04863	0.029951	9.06831e-13	2980		0.0631168	2.05162e-11	6.55321e-12
PIEZO1	-0.0703788	5.62944e-14	0.0185039	1.01868	0.502307	9.10431e-13	1890		0.616423	1.5236e-12	6.57723e-12
CTH	0.0743047	3.29408e-14	0.00416815	1.00418	0.867891	9.20158e-13	2259		0.909749	9.23736e-13	6.64549e-12
MYO18A	-0.0520748	1.6159e-07	0.143381	1.15417	1.77061e-07	9.20857e-13	1815		1.07298e-06	1.45083e-06	6.64853e-12
PPP3CC	0.0164928	0.00148479	0.0909761	1.09524	1.96649e-11	9.39153e-13	8583		1.93445e-10	0.00545782	6.77858e-12
RP1-69D17.4	0.0315673	0.0030114	0.195887	1.21639	9.75001e-12	9.44229e-13	1650		9.88317e-11	0.010046	6.81316e-12
CTD-2561J22.3	-0.0270906	8.64805e-05	0.137614	1.14753	3.42177e-10	9.51409e-13	2907		2.94437e-09	0.000431693	6.8629e-12
KB-1507C5.4	0.00944016	0.120913	0.119993	1.12749	2.45929e-13	9.55904e-13	5842		2.86058e-12	0.219748	6.89324e-12
RBL2	0.0113521	0.0220615	0.0918656	1.09622	1.36736e-12	9.69295e-13	9733		1.49338e-11	0.0547718	6.9877e-12
FAM105A	0.0772506	1.00349e-12	0.0601738	1.06202	0.0300715	9.69617e-13	1836		0.0633038	2.18324e-11	6.98791e-12
GOLGA1	-0.00154774	0.81133	0.132886	1.14212	3.72591e-14	9.71269e-13	4718		4.6473e-13	0.87803	6.9977e-12
DKC1	0.0541566	2.82384e-10	-0.0866417	0.917006	0.000110423	1.0009e-12	2916		0.000428205	4.19441e-09	7.20898e-12
ZNF248	-0.026702	3.3381e-05	0.105578	1.11135	9.35075e-10	1.00189e-12	4934		7.64809e-09	0.000184297	7.21401e-12
GRAMD1C	0.0024494	0.662543	0.110771	1.11714	4.93881e-14	1.04876e-12	7108		6.09044e-13	0.770256	7.54915e-12
RP11-554D15.1	-0.0409595	4.84789e-07	0.126094	1.13439	6.82684e-08	1.06037e-12	2530		4.37944e-07	3.96675e-06	7.63044e-12
SLC44A4	-0.0931976	1.94527e-13	0.0482312	1.04941	0.170205	1.0608e-12	1557		0.266865	4.82951e-12	7.63121e-12
EPS8	-0.033216	1.36423e-08	0.0699362	1.07244	2.44058e-06	1.06656e-12	7559		1.25204e-05	1.4819e-07	7.67036e-12
FAM184A	0.00677955	0.301474	0.129747	1.13854	1.11285e-13	1.07445e-12	4723		1.33794e-12	0.439847	7.72482e-12
OSBPL8	0.00525897	0.290799	0.0972593	1.10215	1.15932e-13	1.07951e-12	9331		1.38892e-12	0.428435	7.75885e-12
TNFAIP2	-0.0999171	1.35958e-13	-0.0338297	0.966736	0.249066	1.08416e-12	1781		0.3622	3.44376e-12	7.78991e-12
RP11-679C8.2	0.0353915	1.69237e-07	0.0928296	1.09727	2.01643e-07	1.09231e-12	4539		1.21274e-06	1.51767e-06	7.84614e-12
CCT3	0.0378039	5.22959e-10	-0.064695	0.937353	6.54462e-05	1.09542e-12	6020		0.00026431	7.31427e-09	7.86609e-12
HMGB3	0.0624829	8.49156e-06	-0.21268	0.808415	4.09879e-09	1.11338e-12	1109		3.07008e-08	5.3954e-05	7.98947e-12
ISOC1	0.0341551	0.0013058	-0.178482	0.836539	2.66587e-11	1.11356e-12	2055		2.58741e-10	0.00488518	7.98947e-12
GPATCH2L	0.0018901	0.701324	0.102667	1.10812	4.96437e-14	1.11373e-12	8471		6.11881e-13	0.79994	7.98947e-12
TXNDC17	0.0387856	3.74713e-05	-0.13733	0.871683	9.29327e-10	1.11394e-12	3045		7.60367e-09	0.000204553	7.98947e-12
NRDE2	-0.0433527	1.71276e-09	0.0873165	1.09124	2.03655e-05	1.11574e-12	3520		9.01944e-05	2.18064e-08	7.99999e-12
CELF1	2.10703e-06	0.999616	0.0886507	1.0927	3.49203e-14	1.11654e-12	12584		4.37151e-13	0.99986	8.00329e-12
SIK1	0.0592571	1.11405e-09	0.0971356	1.10201	3.1361e-05	1.11749e-12	2633		0.000134493	1.47047e-08	8.00774e-12
DHRS11	0.0919121	2.46367e-09	-0.166586	0.84655	1.4263e-05	1.12374e-12	973		6.47834e-05	3.05827e-08	8.05008e-12
SLC26A5	-0.0392752	1.68556e-06	0.134981	1.14452	2.13762e-08	1.15134e-12	2365		1.47468e-07	1.24322e-05	8.24535e-12
CKAP4	0.0477183	1.93772e-08	-0.10241	0.902659	1.86362e-06	1.15385e-12	3201		9.7718e-06	2.04277e-07	8.26086e-12
IMPA2	0.0290616	1.06358e-07	-0.0664724	0.935689	3.42157e-07	1.1625e-12	10297		1.98945e-06	9.86108e-07	8.32025e-12
KIF5B	0.028857	8.15456e-09	-0.0593659	0.942362	4.50154e-06	1.1723e-12	10295		2.21775e-05	9.24575e-08	8.38793e-12
MAP3K3	-0.0209849	0.000540891	0.108558	1.11467	6.79327e-11	1.17342e-12	5354		6.27572e-10	0.00224182	8.39262e-12
SFXN1	-0.0142422	0.0178093	0.11715	1.12429	2.06364e-12	1.17366e-12	5271		2.22045e-11	0.0458634	8.39262e-12
HDAC11	0.049583	7.46149e-10	-0.0856805	0.917887	4.98445e-05	1.18725e-12	3336		0.000206544	1.01706e-08	8.48726e-12
MPI	0.0761958	2.14993e-08	-0.164042	0.848707	1.74079e-06	1.1945e-12	1217		9.17388e-06	2.24546e-07	8.5365e-12
ZNF708	-0.0281561	3.71135e-05	0.116408	1.12345	1.00963e-09	1.19589e-12	4004		8.22143e-09	0.000202747	8.54393e-12
AR	-0.118872	3.04565e-12	0.111935	1.11844	0.0123139	1.19691e-12	735		0.0294377	6.13983e-11	8.54863e-12
AK2	0.0370914	5.30425e-08	-0.088779	0.915048	7.22636e-07	1.22245e-12	4795		4.01757e-06	5.18858e-07	8.72848e-12
DNAH5	-0.066843	2.32265e-11	0.0953666	1.10006	0.00165509	1.2259e-12	1490		0.00501675	4.12472e-10	8.75045e-12
CALD1	-0.0420786	4.74752e-12	0.0413619	1.04223	0.00811129	1.22795e-12	6962		0.0203764	9.30727e-11	8.76251e-12
SLC5A10	-0.0557458	4.54142e-10	0.111978	1.11849	8.4914e-05	1.22964e-12	1683		0.000335804	6.47239e-09	8.77192e-12
HDGFRP3	-0.0604113	2.06183e-13	0.0313054	1.0318	0.188302	1.23772e-12	2566		0.289072	5.08524e-12	8.82691e-12
SECISBP2L	0.00408625	0.39856	0.0985501	1.10357	9.8874e-14	1.2557e-12	9046		1.19291e-12	0.538929	8.95251e-12
SMARCA2	0.00804544	0.113021	0.0954193	1.10012	3.49446e-13	1.25841e-12	9397		4.00061e-12	0.208573	8.96912e-12
FBXL18	-0.0314646	3.23499e-06	0.110389	1.11671	1.22957e-08	1.2671e-12	3872		8.71567e-08	2.26088e-05	9.02834e-12
ULK1	0.01931	0.000370811	0.0906491	1.09488	1.07847e-10	1.27372e-12	7965		9.74897e-10	0.00159107	9.07283e-12
LRRC7	-0.0494543	4.47323e-09	0.0999793	1.10515	9.01145e-06	1.28357e-12	2859		4.23425e-05	5.33801e-08	9.14026e-12
ATF5	0.0739111	6.70156e-10	-0.118894	0.887902	6.07542e-05	1.29604e-12	1649		0.000246942	9.21281e-09	9.22634e-12
PTPRA	-0.00861416	0.082659	0.0950098	1.09967	4.96869e-13	1.30701e-12	9444		5.62922e-12	0.162121	9.30166e-12
GGCX	0.0498013	8.05825e-08	-0.121887	0.885248	5.14085e-07	1.31797e-12	2506		2.92111e-06	7.62419e-07	9.37685e-12
SLC19A3	-0.0918143	7.2926e-14	0.021242	1.02147	0.570465	1.32338e-12	1101		0.676448	1.94107e-12	9.41252e-12
APPBP2	-0.00893912	0.0613281	0.0929605	1.09742	6.81292e-13	1.32894e-12	9686		7.6392e-12	0.127174	9.44929e-12
SETX	-0.00863515	0.0814841	0.094989	1.09965	5.22408e-13	1.35314e-12	9266		5.90462e-12	0.160285	9.61845e-12
LINC01138	-0.00614243	0.380449	0.167546	1.1824	1.1306e-13	1.36685e-12	2686		1.35587e-12	0.521245	9.71307e-12
TRAPPC4	0.037826	8.34646e-05	-0.152723	0.858368	5.21584e-10	1.38286e-12	2502		4.40279e-09	0.000418867	9.82391e-12
CLYBL	0.0069336	0.193574	0.102231	1.10764	2.26674e-13	1.39345e-12	8083		2.64431e-12	0.316736	9.8962e-12
CEP70	-0.0131532	0.0132938	0.0962176	1.101	3.3288e-12	1.40496e-12	8387		3.51857e-11	0.0358761	9.97499e-12
TMSB10	-0.0487181	6.25822e-10	-0.0670138	0.935182	7.13563e-05	1.41738e-12	6119		0.000286249	8.65619e-09	1.00602e-11
RP11-514P8.6	-0.00710608	0.215132	0.115411	1.12233	2.10986e-13	1.43993e-12	6023		2.47213e-12	0.342914	1.02172e-11
DARS	0.021898	2.00276e-05	0.082032	1.08549	2.2785e-09	1.44739e-12	8342		1.77519e-08	0.000116774	1.02671e-11
FAIM	0.0295002	0.000257789	-0.13157	0.876718	1.77755e-10	1.45324e-12	3700		1.57535e-09	0.00114857	1.03055e-11
GSAP	-0.0379993	1.69092e-10	0.0588934	1.06066	0.000273895	1.46829e-12	5976		0.000985157	2.59551e-09	1.04091e-11
KDM7A	0.0106503	0.062349	0.10886	1.11501	7.46813e-13	1.47595e-12	6551		8.33877e-12	0.128888	1.04604e-11
RP11-665C16.5	-0.0540665	2.32522e-08	0.140328	1.15065	2.00555e-06	1.47811e-12	1598		1.04565e-05	2.41398e-07	1.04718e-11
WBP5	0.0335435	2.57621e-05	-0.122473	0.884729	1.81058e-09	1.47845e-12	3670		1.42405e-08	0.000146197	1.04718e-11
C6orf141	-0.0724277	4.94128e-14	-0.00188135	0.99812	0.947365	1.48359e-12	1992		0.964853	1.35034e-12	1.05052e-11
ARHGEF2	-0.0627992	2.47164e-12	0.0655991	1.0678	0.0189954	1.48783e-12	1780		0.0427826	5.05967e-11	1.0532e-11
ETFDH	0.0248536	1.20078e-05	0.0887032	1.09276	3.91872e-09	1.49107e-12	6675		2.94586e-08	7.35562e-05	1.05518e-11
C12orf44	0.0568395	9.6372e-08	-0.143565	0.866264	4.89474e-07	1.49463e-12	1786		2.78787e-06	9.00085e-07	1.05739e-11
C17orf59	0.0607262	4.43831e-05	-0.230548	0.794098	1.0651e-09	1.49773e-12	1038		8.63791e-09	0.00023824	1.05927e-11
PTTG1IP	0.00233497	0.735259	-0.134549	0.87411	6.4912e-14	1.51168e-12	5136		7.93138e-13	0.823821	1.06882e-11
RPS27L	0.0104934	0.10659	-0.109628	0.896167	4.48696e-13	1.51472e-12	7493		5.09549e-12	0.199202	1.07065e-11
DEF8	0.0601526	5.10922e-13	-0.0362147	0.964433	0.0943133	1.52577e-12	3109		0.165421	1.17278e-11	1.07814e-11
TULP3	-0.0311648	3.20161e-07	0.0903802	1.09459	1.54523e-07	1.56517e-12	4975		9.44751e-07	2.70724e-06	1.10566e-11
ATP2B4	-0.023441	2.02514e-05	0.0867863	1.09066	2.44903e-09	1.56897e-12	7518		1.90064e-08	0.000117926	1.10802e-11
ATP6V0D1	0.034278	2.02045e-05	-0.12501	0.882488	2.45694e-09	1.57035e-12	3447		1.90431e-08	0.000117684	1.10866e-11
PAH	-0.0730183	2.5862e-10	0.125307	1.1335	0.000194426	1.58999e-12	1234		0.000719842	3.85414e-09	1.1222e-11
MED8	0.0463584	1.19114e-05	-0.156736	0.854929	4.25804e-09	1.60336e-12	2078		3.18198e-08	7.31245e-05	1.1313e-11
ZNHIT2	0.0721656	7.98179e-07	-0.205246	0.814447	6.44776e-08	1.62617e-12	998		4.15964e-07	6.26906e-06	1.14706e-11
TAGLN	0.0565682	2.4387e-13	0.0237758	1.02406	0.21194	1.63294e-12	4092		0.318476	5.94065e-12	1.15149e-11
CTSA	0.0338381	3.48293e-05	-0.126632	0.881058	1.49217e-09	1.64167e-12	3433		1.18843e-08	0.00019157	1.1573e-11
UNC13C	-0.0428023	4.05243e-05	0.173848	1.18987	1.28754e-09	1.64795e-12	1693		1.0337e-08	0.000220311	1.16139e-11
SLC10A7	0.0034701	0.52404	0.109021	1.11519	1.00024e-13	1.65529e-12	7167		1.20496e-12	0.654338	1.16622e-11
CDK8	0.0077996	0.136212	0.097432	1.10234	3.87775e-13	1.66762e-12	8812		4.42673e-12	0.241077	1.17456e-11
BBS9	-0.0253566	1.0325e-06	0.0778121	1.08092	5.17715e-08	1.687e-12	7814		3.38272e-07	7.9054e-06	1.18786e-11
RPS17L	0.105804	1.59884e-12	-0.0785806	0.924428	0.0336529	1.69775e-12	1081		0.0697589	3.35846e-11	1.19508e-11
RP11-793A3.2	-0.0597289	7.25328e-10	0.109482	1.1157	7.54007e-05	1.72477e-12	1881		0.000300962	9.91678e-09	1.21374e-11
CA4	-0.0598005	1.92426e-11	-0.0712991	0.931183	0.0028631	1.73709e-12	2674		0.00812946	3.46091e-10	1.22205e-11
M6PR	0.0244104	0.00140992	-0.131935	0.876398	3.98463e-11	1.77024e-12	3887		3.78761e-10	0.00521579	1.245e-11
C14orf119	0.0506494	2.16169e-08	-0.110405	0.895471	2.61959e-06	1.7839e-12	2672		1.33758e-05	2.25565e-07	1.25424e-11
FAM114A2	0.0631334	1.96896e-13	0.0239541	1.02424	0.288018	1.78639e-12	2799		0.40525	4.88292e-12	1.25562e-11
MRPL3	0.039817	7.65578e-10	-0.066119	0.936019	7.4126e-05	1.78761e-12	5565		0.000296417	1.04039e-08	1.25611e-11
RASA3	0.0655525	2.04937e-11	0.076374	1.07937	0.00278904	1.80006e-12	2171		0.00793893	3.66833e-10	1.26449e-11
STEAP1B	0.00350808	0.601979	-0.114939	0.891421	9.78749e-14	1.85373e-12	7163		1.18145e-12	0.720842	1.30181e-11
ANKH	0.0314248	7.012e-08	0.0724867	1.07518	8.40719e-07	1.85473e-12	7322		4.6343e-06	6.68769e-07	1.30212e-11
KLHL8	0.0332002	1.24356e-06	0.0990543	1.10413	4.7437e-08	1.85593e-12	4381		3.11393e-07	9.37748e-06	1.30259e-11
EPAS1	0.0184174	0.000758619	0.086246	1.09007	7.7878e-11	1.85864e-12	9024		7.15863e-10	0.00303813	1.30411e-11
CTA-85E5.10	-0.0679854	3.45107e-09	0.146091	1.1573	1.72558e-05	1.873e-12	1159		7.73655e-05	4.17578e-08	1.31379e-11
IRAK1	0.036695	0.000173836	-0.151071	0.859787	3.43884e-10	1.87994e-12	2590		2.95799e-09	0.000807598	1.31828e-11
CLASRP	-0.00967424	0.0764409	0.107096	1.11304	7.85347e-13	1.88766e-12	6785		8.75273e-12	0.152219	1.3233e-11
MYRF	-0.0485474	8.96441e-13	0.0351149	1.03574	0.0672664	1.89581e-12	4178		0.125229	1.96363e-11	1.32862e-11
FAM227A	-0.073235	5.18011e-12	0.0846091	1.08829	0.0118539	1.92941e-12	1189		0.0284472	1.01167e-10	1.35177e-11
JTB	0.031762	1.2419e-06	-0.0863819	0.917244	4.99789e-08	1.94961e-12	6580		3.27094e-07	9.36854e-06	1.36553e-11
SLC4A7	-0.042143	4.19463e-06	0.13169	1.14075	1.4802e-08	1.95023e-12	2682		1.04031e-07	2.85103e-05	1.36556e-11
RP11-519G16.3	-0.0368207	0.000422625	0.159265	1.17265	1.47726e-10	1.96068e-12	2301		1.31946e-09	0.00178784	1.37248e-11
AZIN1	0.038135	2.77758e-12	-0.0319351	0.968569	0.0225032	1.96286e-12	8321		0.0494744	5.65e-11	1.3736e-11
SDK2	-0.030147	6.8629e-05	0.152669	1.16494	9.14286e-10	1.97022e-12	2191		7.49596e-09	0.000352227	1.37835e-11
RP11-573D15.2	-0.00900373	0.18591	0.162302	1.17622	3.38175e-13	1.97397e-12	2840		3.87528e-12	0.306914	1.38057e-11
DAPK2	-0.000780369	0.91828	0.143464	1.15426	6.89721e-14	1.98813e-12	3937		8.4146e-13	0.95013	1.39006e-11
OFD1	-0.0060511	0.191683	0.0927735	1.09721	3.31857e-13	1.9965e-12	10211		3.80651e-12	0.314302	1.39551e-11
BCL2L1	-0.0282022	3.27204e-07	0.0762366	1.07922	1.9663e-07	2.01858e-12	7792		1.18398e-06	2.76058e-06	1.41053e-11
BARX2	-0.0423635	1.0965e-09	0.0765653	1.07957	5.95989e-05	2.04931e-12	4430		0.000242822	1.44985e-08	1.43158e-11
SNRK	0.00940831	0.0763664	0.0978812	1.10283	8.58669e-13	2.0561e-12	8408		9.52562e-12	0.152098	1.4359e-11
ZNF565	-0.0115502	0.0171983	0.0940123	1.09857	3.81721e-12	2.0584e-12	8689		4.01712e-11	0.0445903	1.43709e-11
TSEN15	0.0660647	5.83838e-12	-0.0626162	0.939304	0.0113103	2.07007e-12	2343		0.0272696	1.12946e-10	1.44481e-11
RAB11B	0.0345267	7.77064e-07	-0.0980663	0.906589	8.60321e-08	2.09491e-12	4547		5.44612e-07	6.11388e-06	1.46173e-11
SLC25A21	0.00545919	0.401723	0.11568	1.12264	1.6767e-13	2.1102e-12	6219		1.98007e-12	0.541686	1.47197e-11
LIMA1	0.00315067	0.504158	0.088893	1.09296	1.34414e-13	2.12261e-12	12098		1.60154e-12	0.636715	1.48019e-11
NCALD	-0.0521444	2.1789e-10	0.0889461	1.09302	0.000317766	2.16724e-12	2318		0.0011274	3.2885e-09	1.51087e-11
GLS2	0.0465592	1.30446e-12	0.0329868	1.03354	0.0534337	2.1813e-12	5179		0.103354	2.77635e-11	1.52023e-11
SLC38A10	0.0342773	9.05311e-11	-0.0456264	0.955399	0.000788415	2.23199e-12	9000		0.00257783	1.46872e-09	1.5551e-11
FBXO36	-0.0315276	5.11851e-05	0.135006	1.14454	1.40174e-09	2.24325e-12	2788		1.11864e-08	0.00027158	1.5625e-11
ATL2	-0.00635555	0.249438	0.114095	1.12086	2.88796e-13	2.25198e-12	6121		3.33975e-12	0.382775	1.56812e-11
RPP25L	0.0546492	3.16513e-06	-0.176302	0.838365	2.28239e-08	2.25815e-12	1471		1.56733e-07	2.2148e-05	1.57196e-11
ANKRD26	-0.0170538	0.000905589	0.0914537	1.09577	8.09931e-11	2.29161e-12	7998		7.42788e-10	0.00354029	1.59478e-11
CTB-171A8.1	-0.0318926	1.04166e-06	0.0997146	1.10486	7.09496e-08	2.3085e-12	4267		4.54172e-07	7.96199e-06	1.60607e-11
COA1	0.0137765	0.00327084	0.0815336	1.08495	2.2827e-11	2.33142e-12	11502		2.22996e-10	0.0108027	1.62155e-11
LINC00271	-0.0268962	9.27144e-06	0.100034	1.10521	8.11437e-09	2.3486e-12	4986		5.86274e-08	5.83984e-05	1.63302e-11
ESCO1	-0.0208092	0.000383631	0.101129	1.10642	1.96425e-10	2.35231e-12	5976		1.73185e-09	0.00163929	1.63513e-11
FAM136A	0.0394028	5.4439e-08	-0.0898054	0.914109	1.39358e-06	2.36774e-12	4396		7.46054e-06	5.31134e-07	1.64537e-11
RBM41	-0.0192351	0.000993974	0.106114	1.11195	7.64734e-11	2.37219e-12	5564		7.03761e-10	0.00384378	1.64798e-11
MAST3	0.0460295	6.16061e-12	0.0436753	1.04464	0.012596	2.4201e-12	4859		0.0300432	1.18568e-10	1.68078e-11
EIF4A3	0.0379812	0.000133901	-0.164878	0.847997	5.94536e-10	2.48075e-12	2094		4.98699e-09	0.000638675	1.7224e-11
STT3A	0.0427531	1.28805e-08	-0.0865335	0.917105	6.30215e-06	2.52796e-12	4099		3.04232e-05	1.40525e-07	1.75466e-11
CEP170	-0.0198537	0.00189421	0.126896	1.1353	4.35821e-11	2.56951e-12	3861		4.11985e-10	0.00672455	1.78299e-11
PRPF4B	-0.0227168	0.000128381	0.0957301	1.10046	6.45328e-10	2.57838e-12	6744		5.39117e-09	0.000614758	1.78862e-11
CADM1	-0.0435989	4.68366e-13	0.0213237	1.02155	0.177455	2.58638e-12	7071		0.275669	1.08841e-11	1.79365e-11
FGF10	0.0445039	1.26298e-07	0.104397	1.11004	6.63769e-07	2.60803e-12	3317		3.71008e-06	1.15562e-06	1.80814e-11
SEPW1	0.0149803	0.0426764	-0.129299	0.878711	1.96827e-12	2.61303e-12	4899		2.12259e-11	0.0945895	1.81108e-11
DOCK9	-0.00411632	0.429124	0.0986458	1.10368	1.96425e-13	2.62183e-12	8860		2.3049e-12	0.567378	1.81665e-11
APC	-0.0190737	0.000956844	0.104115	1.10973	8.84909e-11	2.6333e-12	5848		8.07227e-10	0.00371422	1.82407e-11
SCAI	-0.0251207	9.35033e-06	0.0893947	1.09351	9.13888e-09	2.65676e-12	6268		6.56537e-08	5.8813e-05	1.83979e-11
PARN	0.00455076	0.369407	0.0993944	1.1045	2.31836e-13	2.66248e-12	8607		2.70321e-12	0.510545	1.84322e-11
TMEM5	0.0573755	2.82958e-12	-0.0463508	0.954707	0.0302781	2.66347e-12	3188		0.0636763	5.75059e-11	1.84337e-11
C3orf14	0.0751053	8.76442e-08	-0.179059	0.836056	9.80878e-07	2.67231e-12	1090		5.35762e-06	8.25072e-07	1.84895e-11
PIK3CA	-0.0176967	0.00159793	0.10086	1.10612	5.38576e-11	2.67509e-12	6384		5.0415e-10	0.00580266	1.85034e-11
AGRN	-0.050072	5.58982e-13	-0.0274988	0.972876	0.154591	2.6857e-12	4389		0.247282	1.27529e-11	1.85714e-11
TMED4	0.0397685	3.73544e-07	-0.102169	0.902877	2.33589e-07	2.71103e-12	3961		1.39023e-06	3.12958e-06	1.87408e-11
PNPLA7	0.0320374	4.82576e-07	0.091562	1.09588	1.80863e-07	2.71176e-12	4761		1.09407e-06	3.95151e-06	1.87408e-11
RP1-102G20.5	-0.0424565	0.000179081	0.184142	1.20219	4.89579e-10	2.72361e-12	1560		4.14577e-09	0.000828607	1.88173e-11
ARMCX1	0.0465769	0.0011443	-0.248476	0.779988	7.7137e-11	2.74145e-12	1005		7.09323e-10	0.00434964	1.8935e-11
GLS	-0.011511	0.0303983	0.0966467	1.10147	2.90847e-12	2.74581e-12	8286		3.09201e-11	0.0717562	1.89563e-11
QARS	0.0419971	4.93486e-08	-0.0913672	0.912682	1.7918e-06	2.74611e-12	4113		9.4261e-06	4.85466e-07	1.89563e-11
SUPT3H	-0.00133346	0.770558	0.0891483	1.09324	1.18576e-13	2.83465e-12	11773		1.41919e-12	0.849061	1.95618e-11
RPS24	-0.0497877	3.76287e-06	0.112157	1.11869	2.45667e-08	2.86681e-12	4428		1.67932e-07	2.58016e-05	1.9778e-11
TMEM150C	0.0592227	3.51161e-11	-0.0666453	0.935527	0.00265937	2.89517e-12	2999		0.00762596	6.10141e-10	1.99679e-11
SLC5A9	-0.0675648	5.16298e-10	0.137981	1.14795	0.000181602	2.90639e-12	1009		0.00067654	7.22632e-09	2.00366e-11
RAB1A	0.0242382	2.55142e-08	0.0512988	1.05264	3.67538e-06	2.90681e-12	14909		1.83907e-05	2.63063e-07	2.00366e-11
KAZN	-0.0166687	0.00749549	0.111446	1.11789	1.25324e-11	2.91167e-12	5566		1.2576e-10	0.0220921	2.00643e-11
TPRKB	0.046943	9.16466e-07	-0.126174	0.881462	1.03913e-07	2.95054e-12	2678		6.5008e-07	7.10027e-06	2.03263e-11
AC011288.2	-0.0357705	7.43917e-05	0.16769	1.18257	1.28231e-09	2.95534e-12	1759		1.02984e-08	0.00037848	2.03509e-11
MPV17L2	0.0968639	2.06618e-08	-0.196397	0.821686	4.61762e-06	2.95581e-12	773		2.27073e-05	2.16603e-07	2.03509e-11
KCTD7	-0.0211419	8.55426e-05	0.0892558	1.09336	1.12018e-09	2.96825e-12	7187		9.05704e-09	0.000427865	2.04306e-11
CMTM7	-0.0420625	1.30249e-13	0.00534716	1.00536	0.743968	3.00055e-12	6462		0.816739	3.31781e-12	2.0647e-11
ZNF254	-0.0249389	1.19028e-05	0.0900718	1.09425	8.14811e-09	3.00307e-12	6315		5.8818e-08	7.30917e-05	2.06584e-11
MLH3	-0.0260375	1.71229e-05	0.0978342	1.10278	5.84427e-09	3.09549e-12	5288		4.29637e-08	0.000101414	2.1288e-11
NUP160	-0.00262379	0.633963	0.110079	1.11637	1.58337e-13	3.10472e-12	6859		1.87447e-12	0.74753	2.13454e-11
AP1S3	-0.044063	2.09832e-09	0.0824897	1.08599	4.84767e-05	3.14482e-12	3621		0.000201375	2.62646e-08	2.16149e-11
LYPD6	-0.0743533	1.8494e-12	0.0522512	1.05364	0.055342	3.16367e-12	2231		0.106418	3.84888e-11	2.17382e-11
MYO5B	-0.0201369	0.000568446	0.101059	1.10634	1.81911e-10	3.19526e-12	6059		1.6092e-09	0.00234308	2.1949e-11
MAGOHB	0.0622639	4.09484e-08	-0.139338	0.869934	2.55086e-06	3.22658e-12	1650		1.30471e-05	4.08541e-07	2.21576e-11
CCDC84	-0.0253237	0.000207172	0.118018	1.12526	5.04335e-10	3.22749e-12	3985		4.2632e-09	0.000943328	2.21576e-11
ARAP2	-0.0239266	1.61534e-05	0.0864957	1.09035	6.51353e-09	3.24936e-12	6967		4.75463e-08	9.63558e-05	2.23013e-11
PRIM2	-0.0215563	0.000195427	0.097687	1.10262	5.41385e-10	3.26684e-12	6119		4.5571e-09	0.000895344	2.24149e-11
VAT1	0.0395186	0.000416023	-0.178427	0.836585	2.54774e-10	3.27254e-12	1846		2.21775e-09	0.00176322	2.24475e-11
GRID2	-0.0287516	3.18918e-05	0.131353	1.14037	3.38573e-09	3.33183e-12	2813		2.56287e-08	0.000177085	2.28477e-11
RP4-665J23.1	0.0762106	3.78907e-13	-0.0290401	0.971378	0.287743	3.3632e-12	1955		0.404934	8.92492e-12	2.30561e-11
AC018462.2	-0.000306198	0.970453	0.135638	1.14527	1.12794e-13	3.37615e-12	4391		1.35336e-12	0.981965	2.31383e-11
MEAF6	0.0358989	5.28092e-06	-0.114909	0.891447	2.08721e-08	3.39889e-12	3602		1.44281e-07	3.5151e-05	2.32875e-11
CMPK1	0.0158421	0.0164947	-0.115802	0.890651	6.69858e-12	3.40687e-12	5829		6.87436e-11	0.0430542	2.33355e-11
XRCC4	0.00248046	0.745463	0.141518	1.15202	1.50081e-13	3.44828e-12	3892		1.78025e-12	0.831418	2.36123e-11
GGH	0.0654195	1.84881e-05	-0.2222	0.800755	6.10609e-09	3.47841e-12	996		4.47512e-08	0.000108736	2.38118e-11
ERCC6L2	-0.0118584	0.0561953	0.116953	1.12407	2.02183e-12	3.50008e-12	5310		2.17839e-11	0.118395	2.39533e-11
GOLGA7	0.0498657	4.8146e-08	-0.109484	0.896297	2.38215e-06	3.53209e-12	2741		1.2239e-05	4.74049e-07	2.41589e-11
GTF2IRD2	-0.0207531	0.000295551	0.102067	1.10746	3.88065e-10	3.53214e-12	5588		3.31542e-09	0.00129605	2.41589e-11
C17orf58	0.0926213	1.92368e-07	-0.21561	0.80605	5.97856e-07	3.54154e-12	779		3.36679e-06	1.70406e-06	2.42162e-11
CTD-2175A23.1	-0.041277	4.66493e-05	0.191793	1.21142	2.48014e-09	3.56205e-12	1267		1.92043e-08	0.000249394	2.43495e-11
GPRC5C	0.0454374	3.21488e-12	-0.0338825	0.966685	0.0360594	3.56889e-12	6034		0.0739733	6.46363e-11	2.43893e-11
LIPE-AS1	-0.0151181	0.0129738	0.111604	1.11807	9.00564e-12	3.59603e-12	5598		9.1441e-11	0.0351601	2.45677e-11
CHRNA7	0.0349886	1.03416e-06	0.0938206	1.09836	1.13379e-07	3.60838e-12	4704		7.06534e-07	7.91546e-06	2.46451e-11
HUNK	-0.0145006	0.00673749	0.0969279	1.10178	1.74476e-11	3.61733e-12	7519		1.72911e-10	0.0202115	2.46991e-11
TMEM254	0.0557514	9.91241e-09	-0.116683	0.889867	1.18737e-05	3.62161e-12	2038		5.46139e-05	1.10828e-07	2.47213e-11
MTSS1	-0.0176176	0.00167165	0.0848335	1.08854	7.0792e-11	3.64074e-12	10479		6.5273e-10	0.00603047	2.48388e-11
PLEKHA2	-0.0530303	1.28306e-11	0.0605644	1.06244	0.00922368	3.6409e-12	2691		0.0228005	2.37402e-10	2.48388e-11
NCSTN	0.048277	8.78186e-10	-0.0780685	0.924901	0.000134804	3.64204e-12	3545		0.000514186	1.18201e-08	2.48395e-11
TMEM203	0.0508378	0.000221489	-0.215661	0.806009	5.35559e-10	3.64909e-12	1235		4.50964e-09	0.00100211	2.48805e-11
RELN	-0.0494842	8.66535e-05	0.163908	1.17811	1.37419e-09	3.66272e-12	2139		1.09921e-08	0.000432269	2.49662e-11
ZNF44	-0.0146875	0.00489817	0.0953673	1.10006	2.50892e-11	3.77614e-12	7619		2.44299e-10	0.0153745	2.5732e-11
UIMC1	0.00188324	0.726997	0.106445	1.11232	1.69244e-13	3.78055e-12	7392		1.9967e-12	0.818035	2.57548e-11
ZFP14	-0.0324093	4.77002e-06	0.110912	1.1173	2.58791e-08	3.79255e-12	3663		1.762e-07	3.21206e-05	2.58291e-11
PRPF40B	-0.0286829	1.12704e-05	0.103715	1.10928	1.11261e-08	3.85057e-12	4401		7.93354e-08	6.95691e-05	2.62168e-11
FCGBP	-0.0798053	6.93485e-13	0.0403868	1.04121	0.181294	3.86033e-12	1643		0.280325	1.54766e-11	2.62758e-11
CTD-2047H16.4	-0.0428022	1.73105e-09	0.0800038	1.08329	7.34477e-05	3.90243e-12	3680		0.000294098	2.19852e-08	2.65547e-11
PIGM	0.0692761	2.11717e-13	0.0124077	1.01249	0.614021	3.98722e-12	2317		0.712933	5.21032e-12	2.7124e-11
COX6C	0.0182291	0.0123632	-0.113765	0.892468	1.0589e-11	4.01438e-12	5816		1.0702e-10	0.0337447	2.7301e-11
GHDC	0.047542	2.39774e-05	-0.175684	0.838883	5.49796e-09	4.04146e-12	1606		4.05671e-08	0.000136828	2.74773e-11
RP11-745L13.2	-0.0148694	0.00782483	0.105257	1.111	1.7039e-11	4.08595e-12	6242		1.69072e-10	0.0229307	2.77719e-11
YIPF2	0.0638577	1.41641e-11	-0.0611023	0.940727	0.00941692	4.08758e-12	2622		0.023204	2.60578e-10	2.77751e-11
DNAJB14	0.000134728	0.980335	0.108363	1.11445	1.36344e-13	4.09588e-12	7111		1.62212e-12	0.988161	2.78236e-11
FERMT1	-0.0722972	4.38738e-11	0.100529	1.10576	0.00306156	4.11543e-12	1206		0.00861946	7.5416e-10	2.7946e-11
RP11-1407O15.2	-0.0338271	3.83022e-07	0.0958888	1.10064	3.50761e-07	4.11624e-12	4091		2.038e-06	3.20033e-06	2.7946e-11
DYNLL2	0.0277228	0.00327471	-0.156812	0.854865	4.10566e-11	4.11917e-12	2630		3.89031e-10	0.0108123	2.7958e-11
NRD1	0.00770595	0.0880021	0.0853384	1.08909	1.54025e-12	4.15169e-12	11775		1.67534e-11	0.170463	2.81706e-11
SF3B4	0.0634354	1.06172e-07	-0.155651	0.855858	1.27861e-06	4.15781e-12	1397		6.89119e-06	9.85078e-07	2.82042e-11
SQRDL	0.0575985	1.03805e-08	-0.113403	0.892791	1.31261e-05	4.17272e-12	2175		6.00059e-05	1.15489e-07	2.82973e-11
CHPT1	0.00317571	0.528168	0.0937504	1.09829	2.58788e-13	4.1854e-12	9941		3.00287e-12	0.657913	2.83753e-11
FAM185A	-0.0171406	0.00073198	0.0888051	1.09287	1.8688e-10	4.18863e-12	8204		1.65134e-09	0.00294229	2.83891e-11
USF2	0.0471891	3.30109e-08	-0.100402	0.904474	4.19724e-06	4.24082e-12	3134		2.07936e-05	3.35594e-07	2.87346e-11
ABCA3	0.0446651	5.67377e-11	-0.0535191	0.947888	0.00249912	4.3367e-12	4811		0.00721651	9.57736e-10	2.9376e-11
SF3B2	0.039424	7.1248e-12	-0.0354731	0.965149	0.0199165	4.33986e-12	6767		0.0446015	1.35733e-10	2.93891e-11
RP5-1101C3.1	0.0215662	0.00613309	0.131603	1.14065	2.31625e-11	4.34448e-12	3880		2.26089e-10	0.0186856	2.9412e-11
SLC29A1	0.0478083	7.62074e-09	-0.0907912	0.913208	1.87422e-05	4.3673e-12	3308		8.34676e-05	8.67562e-08	2.95582e-11
ABT1	0.0465481	0.000178962	-0.193622	0.82397	8.01943e-10	4.38767e-12	1485		6.63388e-09	0.00082851	2.96875e-11
PARD6B	-0.048237	2.63912e-11	0.0571788	1.05885	0.00544039	4.38946e-12	3507		0.014359	4.64642e-10	2.96913e-11
GM2A	0.0689357	1.1432e-07	-0.160705	0.851544	1.25749e-06	4.39472e-12	1298		6.78042e-06	1.05416e-06	2.97184e-11
B3GNT1	0.0716194	2.04333e-06	-0.192018	0.825292	7.04662e-08	4.40152e-12	1150		4.51345e-07	1.48186e-05	2.9756e-11
RUNX2	-0.0653248	6.36518e-09	0.141692	1.15222	2.26304e-05	4.40331e-12	1204		9.95813e-05	7.39964e-08	2.97597e-11
GPBP1	-0.00187871	0.670536	0.0867459	1.09062	2.18383e-13	4.47387e-12	12296		2.55505e-12	0.776305	3.0228e-11
RPL15	-0.0716305	4.17863e-11	0.0614892	1.06342	0.0035185	4.49136e-12	4167		0.00975698	7.21031e-10	3.03376e-11
ARHGAP27	-0.0844635	6.95404e-13	0.0418713	1.04276	0.215487	4.57481e-12	1231		0.322786	1.55041e-11	3.08925e-11
XPC	0.00792259	0.22437	0.123389	1.13132	6.68413e-13	4.57839e-12	4972		7.50533e-12	0.353807	3.0908e-11
ZBTB7C	-0.0646744	8.07156e-12	0.0621708	1.06414	0.0186767	4.60137e-12	2103		0.0421558	1.52993e-10	3.10544e-11
FAM81A	-0.0554123	1.25729e-09	0.103861	1.10945	0.000120316	4.61679e-12	1887		0.000463721	1.64221e-08	3.11497e-11
RP11-347C12.1	-0.0522526	1.09929e-07	0.14703	1.15839	1.38292e-06	4.63898e-12	1473		7.4068e-06	1.01659e-06	3.12905e-11
RP1-193H18.2	0.0993526	2.11552e-10	-0.141468	0.868083	0.000726388	4.68751e-12	798		0.00239396	3.20354e-09	3.1609e-11
WDFY3	-0.00126434	0.772465	0.0855349	1.0893	2.00431e-13	4.72164e-12	12867		2.35075e-12	0.850664	3.18301e-11
UBE3C	-0.00315961	0.494527	0.0900611	1.09424	3.13833e-13	4.73264e-12	10977		3.6136e-12	0.62765	3.18953e-11
AC017101.10	-0.0590114	4.21346e-11	0.0718288	1.07447	0.00373725	4.79954e-12	2563		0.0103001	7.25371e-10	3.2337e-11
SGPP2	-0.0701058	3.61661e-13	0.0212974	1.02153	0.436136	4.80737e-12	2055		0.554963	8.55449e-12	3.23807e-11
SMARCE1	0.0438424	2.01375e-05	-0.155861	0.855678	7.8914e-09	4.84214e-12	1999		5.7068e-08	0.000117324	3.26057e-11
RP11-337C18.8	0.015574	0.0103448	0.0999714	1.10514	1.54076e-11	4.85613e-12	7271		1.53455e-10	0.0290889	3.26907e-11
CTDSPL2	-0.0201488	0.000180555	0.088787	1.09285	8.87251e-10	4.87999e-12	7418		7.28926e-09	0.000835024	3.2842e-11
FAM149B1	-0.0378001	4.40668e-07	0.106472	1.11235	3.64665e-07	4.89469e-12	3246		2.1106e-06	3.64012e-06	3.29317e-11
SORL1	-0.0551084	6.10156e-13	0.0258984	1.02624	0.263833	4.90302e-12	2920		0.379343	1.38363e-11	3.29784e-11
HMGA2	-0.0458628	1.84327e-10	0.0716655	1.0743	0.000873805	4.90559e-12	3262		0.00282505	2.80898e-09	3.29864e-11
RHOBTB1	0.009096	0.197337	0.125582	1.13381	8.23472e-13	4.94786e-12	4769		9.14787e-12	0.321374	3.32613e-11
BASP1	-0.0466822	1.7019e-07	0.136172	1.14588	9.58274e-07	4.96514e-12	1760		5.24012e-06	1.52439e-06	3.33681e-11
KLF6	0.015125	0.00600307	0.0847399	1.08843	2.71917e-11	4.96941e-12	10467		2.6338e-10	0.0183415	3.33874e-11
THOC2	0.00511101	0.243879	0.0841054	1.08774	6.71234e-13	4.98315e-12	12464		7.53348e-12	0.376606	3.34703e-11
MFN1	0.0158532	0.00624946	0.102896	1.10838	2.69108e-11	5.11491e-12	6329		2.61081e-10	0.0189682	3.43364e-11
PPP1R3E	-0.0385694	0.000154148	0.169249	1.18441	1.09103e-09	5.11497e-12	1743		8.83323e-09	0.000725869	3.43364e-11
TRIP12	0.00522441	0.24664	0.0895262	1.09366	6.85598e-13	5.14193e-12	10726		7.68389e-12	0.379596	3.45077e-11
RP11-472M19.2	-0.0772795	1.52751e-07	0.234536	1.26432	1.10845e-06	5.14841e-12	576		6.01058e-06	1.37667e-06	3.45415e-11
SNHG9	0.0528352	1.80563e-08	-0.10156	0.903427	9.42227e-06	5.17236e-12	2822		4.4169e-05	1.91698e-07	3.46924e-11
DUSP10	0.0297399	4.24908e-05	0.116845	1.12395	4.01519e-09	5.18641e-12	3650		3.01366e-08	0.00022945	3.47769e-11
EIF2B3	0.0152952	0.00383144	0.0924897	1.0969	4.51114e-11	5.25204e-12	7875		4.25101e-10	0.0124246	3.52071e-11
AMBRA1	-0.0472093	6.35966e-10	0.0595811	1.06139	0.000272083	5.25774e-12	6658		0.000979524	8.78031e-09	3.52354e-11
ONECUT2	-0.0733091	1.31705e-11	0.0645292	1.06666	0.0131519	5.26307e-12	2826		0.0311643	2.43293e-10	3.52584e-11
RNF125	0.0430024	2.58269e-06	0.127777	1.1363	6.70824e-08	5.26412e-12	2460		4.31722e-07	1.84333e-05	3.52584e-11
LRGUK	-0.0172201	0.0409316	0.159276	1.17266	4.28614e-12	5.32833e-12	2605		4.47524e-11	0.0915018	3.56785e-11
STEAP4	-0.0916884	1.16718e-08	0.19155	1.21113	1.51485e-05	5.36859e-12	657		6.85974e-05	1.28521e-07	3.5938e-11
USH2A	-0.0337322	1.4284e-05	0.144135	1.15504	1.25229e-08	5.42928e-12	2142		8.87148e-08	8.62325e-05	3.63341e-11
VPS13A	-0.00776789	0.09503	0.08617	1.08999	1.89417e-12	5.46234e-12	11445		2.04729e-11	0.181515	3.65451e-11
XYLB	0.00898153	0.191737	0.130509	1.13941	9.41549e-13	5.47778e-12	4296		1.04209e-11	0.314368	3.66381e-11
CTD-2008P7.9	0.0946265	1.77954e-12	0.0575506	1.05924	0.10166	5.48888e-12	1129		0.176052	3.71722e-11	3.67021e-11
ILVBL	0.0371541	2.86384e-05	-0.137248	0.871754	6.32236e-09	5.49342e-12	2671		4.62373e-08	0.000160898	3.67222e-11
ASIC2	-0.033217	1.85623e-05	0.1332	1.14248	9.82636e-09	5.53267e-12	2567		7.03606e-08	0.00010905	3.69742e-11
DAB2IP	-0.0413988	6.18553e-11	0.0570886	1.05875	0.00295058	5.53587e-12	4084		0.00834722	1.03558e-09	3.69852e-11
SRPK1	0.0173909	0.000919118	0.0871362	1.09105	1.98762e-10	5.54105e-12	8496		1.75052e-09	0.00358819	3.70095e-11
LINC00106	-0.0732974	3.68377e-13	0.0203695	1.02058	0.501131	5.59733e-12	1523		0.61535	8.69508e-12	3.73749e-11
PTRHD1	0.0432557	5.37978e-05	-0.154453	0.856884	3.43474e-09	5.6025e-12	2185		2.59605e-08	0.000283042	3.73991e-11
RAB27A	0.0262266	3.64599e-06	0.0804259	1.08375	5.0885e-08	5.62433e-12	7034		3.32751e-07	2.51071e-05	3.75342e-11
APOO	-0.0442469	4.52696e-05	0.118885	1.12624	4.10265e-09	5.63017e-12	4360		3.07161e-08	0.000242594	3.75628e-11
FAM133B	-0.00874101	0.0854073	0.0978093	1.10275	2.18605e-12	5.65888e-12	8102		2.34584e-11	0.166324	3.77437e-11
IZUMO4	0.0605486	7.56369e-13	-0.0253965	0.974923	0.247926	5.68287e-12	3037		0.360818	1.67637e-11	3.78932e-11
ZNF235	-0.0476712	5.34961e-10	0.0776111	1.0807	0.000350746	5.68615e-12	3037		0.00123363	7.4775e-09	3.79045e-11
SESTD1	-0.029167	3.66461e-08	0.0672976	1.06961	5.15301e-06	5.72139e-12	7326		2.51544e-05	3.69051e-07	3.81288e-11
TMEM9B	0.0432075	6.76426e-09	-0.0823999	0.920904	2.79397e-05	5.72589e-12	3947		0.000120902	7.80316e-08	3.81481e-11
CAP1	0.0132381	0.0860559	-0.146257	0.863935	2.23522e-12	5.82437e-12	3563		2.39754e-11	0.16737	3.87934e-11
PLXNB1	-0.0318153	1.18014e-06	0.0914639	1.09578	1.63237e-07	5.83279e-12	4896		9.93973e-07	8.92354e-06	3.88387e-11
RP1-117O3.2	-0.0247331	0.0102573	0.174745	1.19094	1.8812e-11	5.84215e-12	2030		1.85742e-10	0.0288899	3.88902e-11
ETNK1	-0.0234485	3.34559e-05	0.0876005	1.09155	5.79017e-09	5.86423e-12	7039		4.26052e-08	0.000184602	3.90263e-11
TBC1D12	0.000839816	0.868638	0.0995226	1.10464	2.23577e-13	5.87864e-12	8496		2.61327e-12	0.917147	3.91113e-11
SEC23A	-0.0229095	7.3041e-05	0.0933473	1.09784	2.74638e-09	6.06559e-12	6110		2.11497e-08	0.000372197	4.03438e-11
TNFSF10	-0.0231523	0.00554984	-0.142131	0.867508	3.6572e-11	6.13487e-12	3670		3.49577e-10	0.0171452	4.07933e-11
CCDC149	0.0207587	0.000792801	0.105406	1.11116	2.56622e-10	6.14894e-12	5290		2.23222e-09	0.00316138	4.08755e-11
RP11-154D17.1	0.0494084	3.5939e-13	0.00999014	1.01004	0.569485	6.18452e-12	4854		0.675655	8.50972e-12	4.11005e-11
ZXDC	0.00540196	0.275106	0.0960671	1.10083	7.4991e-13	6.23235e-12	8809		8.36946e-12	0.411307	4.1407e-11
EFCAB4A	0.0416853	6.10111e-13	0.0137688	1.01386	0.34456	6.34667e-12	7650		0.464535	1.38363e-11	4.21548e-11
MCTS1	0.0472624	7.36214e-11	-0.0543637	0.947088	0.00287217	6.38266e-12	4597		0.00815425	1.21629e-09	4.2382e-11
TMEM129	0.0440891	5.98653e-07	-0.11451	0.891803	3.56655e-07	6.44276e-12	2925		2.06874e-06	4.82479e-06	4.27666e-11
RIC8B	-0.0319036	1.19509e-08	0.0605708	1.06244	1.78698e-05	6.44415e-12	9428		7.98794e-05	1.31466e-07	4.27666e-11
UBAP2	-0.0138197	0.0103852	0.0964462	1.10125	2.06825e-11	6.48011e-12	7443		2.02956e-10	0.0291808	4.29933e-11
DOK5	-0.0694187	1.39494e-09	0.113483	1.12017	0.000154307	6.4934e-12	1759		0.000582644	1.80633e-08	4.30695e-11
CNST	0.00636513	0.243521	0.112052	1.11857	8.84664e-13	6.49883e-12	6075		9.80492e-12	0.376209	4.30935e-11
ZNF135	-0.0589932	6.21407e-10	0.112657	1.11925	0.000352712	6.60797e-12	1371		0.00123982	8.6004e-09	4.3805e-11
COMMD8	0.0723774	1.73116e-06	-0.199069	0.819493	1.27937e-07	6.67506e-12	1026		7.91901e-07	1.27352e-05	4.42375e-11
ATP2A3	0.0506227	3.71227e-11	-0.0504093	0.95084	0.00603803	6.75279e-12	4652		0.0157285	6.43517e-10	4.47403e-11
SMARCC2	-0.0247431	1.12035e-05	0.0897134	1.09386	2.00725e-08	6.77416e-12	6024		1.39155e-07	6.92126e-05	4.48694e-11
PRICKLE1	-0.0453784	3.78568e-09	0.075129	1.07802	5.94561e-05	6.77998e-12	4472		0.000242364	4.55617e-08	4.48955e-11
DHX36	-0.0104218	0.0456636	0.0955197	1.10023	4.97831e-12	6.84537e-12	8227		5.16645e-11	0.100064	4.5316e-11
CUL5	0.00560514	0.220983	0.0874855	1.09143	1.03451e-12	6.88265e-12	11034		1.14024e-11	0.349862	4.55502e-11
ASL	-0.0510144	8.48743e-08	0.127907	1.13645	2.7008e-06	6.9007e-12	1839		1.37787e-05	8e-07	4.5657e-11
A1BG	0.0697681	1.41875e-08	-0.132915	0.875539	1.61779e-05	6.90931e-12	1528		7.28736e-05	1.53593e-07	4.57013e-11
EBP	0.0158213	0.0866924	-0.1581	0.853764	2.66105e-12	6.94331e-12	3031		2.83904e-11	0.168433	4.59036e-11
RNMTL1	0.0640251	7.08606e-09	-0.117866	0.888815	3.25579e-05	6.94373e-12	1807		0.000139352	8.13687e-08	4.59036e-11
ISG15	0.000698879	0.958554	-0.230945	0.793783	2.43049e-13	7.00972e-12	1526		2.82845e-12	0.974814	4.6327e-11
MEIS1-AS2	-0.056459	2.87531e-10	0.0835243	1.08711	0.000814427	7.04455e-12	2332		0.00265311	4.26523e-09	4.65443e-11
CNTNAP3	-0.0362486	0.000117274	0.182373	1.20006	2.01089e-09	7.09259e-12	1422		1.57631e-08	0.000566447	4.68487e-11
L2HGDH	-0.000474447	0.944102	0.131699	1.14076	2.4988e-13	7.09513e-12	4432		2.90372e-12	0.965673	4.68526e-11
PLA2G12A	0.0371796	1.13388e-12	0.0169	1.01704	0.208865	7.12175e-12	8951		0.314696	2.44332e-11	4.70153e-11
UBE3A	0.00859064	0.0653433	0.086655	1.09052	3.64187e-12	7.15501e-12	10581		3.83934e-11	0.133885	4.72219e-11
FAM174B	0.0362829	1.02434e-12	-0.0155767	0.984544	0.233833	7.20014e-12	9731		0.34452	2.22646e-11	4.75066e-11
CAMSAP2	-0.0351349	3.62325e-08	0.0811401	1.08452	6.67055e-06	7.26307e-12	4637		3.20532e-05	3.65375e-07	4.79086e-11
CTC-490E21.12	-0.0189873	0.0343166	0.176096	1.19255	7.0493e-12	7.26939e-12	2040		7.22501e-11	0.0792555	4.79371e-11
AEBP2	0.0102119	0.046055	0.0908498	1.0951	5.25579e-12	7.27367e-12	9346		5.44028e-11	0.100686	4.7952e-11
RP11-79E3.2	0.0835908	8.01365e-09	-0.152098	0.858904	3.03251e-05	7.30152e-12	1109		0.000130471	9.09533e-08	4.81224e-11
C19orf53	0.0361262	6.90747e-06	-0.109388	0.896383	3.52729e-08	7.31989e-12	3932		2.35871e-07	4.48637e-05	4.82302e-11
ZFAND1	0.0479876	6.18335e-12	-0.0373257	0.963362	0.0398618	7.40214e-12	4603		0.0806227	1.18904e-10	4.87586e-11
F11	0.0469975	1.61988e-11	0.0418046	1.04269	0.0154876	7.52988e-12	5005		0.0358972	2.94136e-10	4.95864e-11
TRERF1	-0.0481824	2.75508e-10	0.0717054	1.07434	0.000925051	7.64528e-12	3132		0.00297428	4.10311e-09	5.03314e-11
TSGA10	-0.0388173	1.4444e-09	0.0653615	1.06754	0.000176492	7.64722e-12	5076		0.000659041	1.86177e-08	5.03314e-11
GAS6	-0.0536449	4.82044e-13	-0.0112739	0.988789	0.569834	8.21944e-12	3983		0.676019	1.11673e-11	5.40826e-11
SP140L	-0.073572	3.43306e-13	-0.00673342	0.993289	0.818672	8.4036e-12	1694		0.873432	8.18049e-12	5.52792e-11
NFE2L2	0.00143988	0.759554	0.088327	1.09235	3.72327e-13	8.45411e-12	11445		4.25444e-12	0.842161	5.55961e-11
SPPL3	-0.00572126	0.222045	0.0888532	1.09292	1.28834e-12	8.54851e-12	10507		1.41094e-11	0.351101	5.62015e-11
ZDHHC24	0.0499196	1.70817e-05	-0.166299	0.846793	1.6862e-08	8.60518e-12	1680		1.17784e-07	0.000101223	5.65585e-11
ALDH1A2	-0.0568165	8.52454e-13	0.0221043	1.02235	0.338772	8.62698e-12	2795		0.458887	1.8764e-11	5.66862e-11
DENND3	-0.0785379	2.37498e-11	0.0815378	1.08495	0.0123411	8.7514e-12	1301		0.0294968	4.21101e-10	5.74879e-11
LRCH3	-0.00675454	0.155647	0.091317	1.09562	1.89989e-12	8.82685e-12	9710		2.05255e-11	0.267527	5.79676e-11
SUCLG2	0.0185489	5.12403e-05	0.0689181	1.07135	5.7746e-09	8.83202e-12	12335		4.25037e-08	0.000271809	5.79856e-11
KLHL20	0.0106893	0.0475175	0.0993462	1.10445	6.25901e-12	8.87588e-12	7330		6.4398e-11	0.103202	5.82576e-11
ARNT2	-0.0607229	3.14757e-13	0.00145927	1.00146	0.954289	8.96113e-12	2239		0.96929	7.53208e-12	5.8801e-11
ZNF608	-0.0232103	2.26239e-05	0.0841245	1.08776	1.34526e-08	9.07588e-12	7832		9.48803e-08	0.000129861	5.95376e-11
LSM5	0.0368896	2.50714e-06	-0.100408	0.904469	1.22176e-07	9.13247e-12	4275		7.57025e-07	1.79339e-05	5.98924e-11
SMPD1	0.0503531	1.8339e-06	-0.146029	0.864132	1.67309e-07	9.14731e-12	1858		1.01799e-06	1.34295e-05	5.99732e-11
SAP30L-AS1	-0.0439533	1.31477e-05	0.156401	1.1693	2.34411e-08	9.18672e-12	1745		1.60684e-07	7.99513e-05	6.02151e-11
CTTNBP2	-0.0379249	1.18976e-09	0.0628059	1.06482	0.000259868	9.21508e-12	5672		0.000938932	1.56034e-08	6.03844e-11
AC027763.2	-0.0536409	5.86435e-09	0.101265	1.10657	5.39977e-05	9.43047e-12	2336		0.000221963	6.86705e-08	6.17789e-11
INO80	-0.0121089	0.0154929	0.0923788	1.09678	2.0501e-11	9.45807e-12	8322		2.01258e-10	0.0408799	6.19427e-11
CLIC5	-0.0625851	4.20552e-08	0.134501	1.14397	7.62064e-06	9.54057e-12	1582		3.62623e-05	4.18207e-07	6.24659e-11
KIF12	-0.0317688	4.25831e-07	0.0808116	1.08417	7.60574e-07	9.63804e-12	6174		4.20994e-06	3.52662e-06	6.30868e-11
SLC26A8	-0.0547457	3.14199e-07	0.142231	1.15284	1.03794e-06	9.70259e-12	1601		5.64873e-06	2.66483e-06	6.34919e-11
ZMIZ1	-0.0285962	1.70278e-07	0.0722173	1.07489	1.9208e-06	9.72985e-12	6916		1.00452e-05	1.52458e-06	6.36529e-11
SLTM	-0.00633412	0.171333	0.0842466	1.0879	1.91586e-12	9.76381e-12	12006		2.06887e-11	0.288368	6.38576e-11
NCOA3	-0.0117057	0.0184436	0.0912688	1.09556	1.8062e-11	9.90398e-12	8673		1.78704e-10	0.0472053	6.47566e-11
TRIP10	-0.061708	6.96415e-12	0.0497429	1.051	0.0483528	1.00076e-11	2255		0.0949122	1.3301e-10	6.54164e-11
PLA2R1	-0.0263795	0.0014288	0.158675	1.17196	2.38659e-10	1.01299e-11	2157		2.08657e-09	0.00527611	6.61977e-11
EFCAB10	0.0466102	2.09497e-05	-0.165466	0.847499	1.62859e-08	1.01353e-11	1699		1.14058e-07	0.000121521	6.62115e-11
GNPNAT1	0.0540663	9.3071e-12	-0.0442936	0.956673	0.0366726	1.01391e-11	3236		0.0750641	1.74945e-10	6.62115e-11
AUP1	0.0356906	1.1082e-08	-0.0667718	0.935409	3.0803e-05	1.01404e-11	6166		0.000132361	1.22626e-07	6.62115e-11
CHST4	-0.0892653	4.26064e-13	0.00799691	1.00803	0.819067	1.03589e-11	1355		0.873621	9.94208e-12	6.76201e-11
TRIP11	0.0130809	0.00357401	0.0756035	1.07853	9.91491e-11	1.05133e-11	12691		9.00341e-10	0.0116722	6.86092e-11
ZSWIM4	-0.0420684	6.53517e-09	0.0910828	1.09536	5.48785e-05	1.0636e-11	2845		0.000225274	7.5777e-08	6.93909e-11
SCUBE3	-0.0479329	1.8925e-05	0.187035	1.20567	1.90354e-08	1.0682e-11	1183		1.32271e-07	0.000110949	6.96719e-11
HECTD2	0.00125893	0.850418	0.128	1.13655	4.24986e-13	1.07155e-11	4621		4.8354e-12	0.904483	6.98717e-11
ADD3	0.0124281	0.00930838	0.0796293	1.08289	3.88736e-11	1.0728e-11	11964		3.70102e-10	0.026593	6.99337e-11
APBA1	0.0166841	0.0343906	0.14202	1.1526	1.06322e-11	1.08368e-11	3209		1.07411e-10	0.0794036	7.06238e-11
ABL1	-0.00532734	0.293052	0.0942471	1.09883	1.25631e-12	1.09088e-11	9113		1.37712e-11	0.431134	7.10737e-11
UQCC1	-0.00455	0.462307	0.12248	1.1303	7.98561e-13	1.09379e-11	5024		8.89173e-12	0.598736	7.12437e-11
ZNF706	0.0147503	0.0123678	-0.09327	0.910948	2.99738e-11	1.09817e-11	8668		2.89276e-10	0.0337534	7.15097e-11
STRA13	0.0377641	5.48764e-05	-0.136164	0.8727	6.76674e-09	1.09996e-11	2698		4.92917e-08	0.000288044	7.16065e-11
RP11-611E13.2	-0.0158225	0.0247875	0.12585	1.13411	1.51733e-11	1.11362e-11	4147		1.51185e-10	0.0604335	7.24662e-11
GPI	-0.0363484	6.75469e-07	0.109129	1.11531	5.5689e-07	1.11377e-11	2974		3.14921e-06	5.3937e-06	7.24662e-11
MPPED2	-0.0374966	4.7073e-09	0.0772792	1.08034	8.0349e-05	1.11968e-11	4319		0.000318697	5.60841e-08	7.28307e-11
CNKSR2	0.0268475	0.0001892	0.111771	1.11826	2.0259e-09	1.13418e-11	4232		1.58612e-08	0.000870356	7.37543e-11
ADAM17	-0.0200371	0.000735669	0.103217	1.10873	5.27995e-10	1.14884e-11	5415		4.45064e-09	0.00295554	7.46874e-11
USP40	0.0142648	0.00712539	0.0921123	1.09649	5.47172e-11	1.15299e-11	7858		5.11597e-10	0.0211731	7.49368e-11
GATAD1	-0.044535	4.62868e-07	0.115454	1.12238	8.48788e-07	1.16155e-11	2644		4.67555e-06	3.81231e-06	7.54724e-11
CDKL1	-0.0342822	1.87572e-05	0.115863	1.12284	2.13127e-08	1.18123e-11	3517		1.47073e-07	0.000110051	7.67302e-11
SMTN	0.0482804	1.18948e-09	0.076251	1.07923	0.000336723	1.18339e-11	3157		0.00118885	1.56034e-08	7.68499e-11
CELSR1	-0.039538	3.4127e-06	0.136058	1.14575	1.17545e-07	1.18516e-11	2068		7.30884e-07	2.36817e-05	7.69439e-11
ANGPT2	0.000836074	0.91419	0.142773	1.15347	4.39582e-13	1.1872e-11	3764		4.99672e-12	0.947428	7.70554e-11
GS1-251I9.4	0.0516303	9.16264e-09	-0.0949388	0.909429	4.45597e-05	1.20553e-11	2731		0.000186402	1.03008e-07	7.82239e-11
MAPK13	0.0431314	2.99524e-06	-0.125261	0.882267	1.36953e-07	1.21102e-11	2619		8.44128e-07	2.10442e-05	7.85456e-11
ZMYM5	-0.0231534	0.000177874	0.100398	1.10561	2.30643e-09	1.21115e-11	5261		1.7952e-08	0.000823809	7.85456e-11
COMTD1	0.0277967	1.38768e-05	-0.086607	0.917037	2.99369e-08	1.2259e-11	6618		2.01992e-07	8.40443e-05	7.94781e-11
MAPK6	-0.00206792	0.705852	0.104529	1.11019	5.88691e-13	1.22619e-11	7349		6.63814e-12	0.803152	7.94781e-11
PLS1	-0.0282754	4.20162e-05	0.104282	1.10991	1.00422e-08	1.24445e-11	4586		7.18628e-08	0.000227452	8.06392e-11
CPQ	0.0185598	6.86528e-05	0.0672574	1.06957	6.16073e-09	1.24735e-11	13088		4.51241e-08	0.000352227	8.08054e-11
S100PBP	-0.0249653	0.000104123	0.105537	1.11131	4.07257e-09	1.25047e-11	4581		3.05385e-08	0.000508709	8.09858e-11
RNF213	-0.0340785	6.34402e-11	0.0373978	1.03811	0.00670421	1.25408e-11	9001		0.0172613	1.05975e-09	8.11978e-11
YBX1	0.0114522	0.106944	-0.116765	0.889794	4.01338e-12	1.26517e-11	5815		4.21246e-11	0.199715	8.18931e-11
THSD7B	-0.0371369	1.10425e-05	0.145993	1.15719	3.91855e-08	1.27513e-11	1912		2.60581e-07	6.83417e-05	8.2516e-11
ZNF32	0.0401279	9.83454e-05	-0.151969	0.859015	4.42044e-09	1.28089e-11	2214		3.29512e-08	0.000484159	8.2866e-11
NWD1	-0.0415215	1.68229e-07	0.122429	1.13024	2.65976e-06	1.31708e-11	2030		1.35723e-05	1.50924e-06	8.51645e-11
LIN52	0.00863663	0.143415	0.107058	1.113	3.12009e-12	1.31713e-11	6368		3.30379e-11	0.250618	8.51645e-11
URM1	0.0373159	5.67702e-09	-0.0662803	0.935869	7.95257e-05	1.32851e-11	5485		0.000315641	6.66155e-08	8.58549e-11
RPF2	0.0492162	5.59396e-12	0.0322889	1.03282	0.0807079	1.32853e-11	4275		0.145332	1.0859e-10	8.58549e-11
CCS	0.043919	7.72695e-10	-0.0628281	0.939105	0.000585279	1.3307e-11	4616		0.00196566	1.04817e-08	8.59723e-11
RP11-382A20.4	-0.0275161	3.39235e-05	0.120858	1.12846	1.34064e-08	1.33795e-11	3109		9.46664e-08	0.000187045	8.64174e-11
TANGO6	-0.00148418	0.773787	0.104389	1.11003	5.93532e-13	1.35067e-11	7310		6.6833e-12	0.851786	8.72148e-11
AF146191.4	-0.0504024	1.26718e-07	0.127276	1.13573	3.63671e-06	1.35513e-11	1825		1.82086e-05	1.15739e-06	8.74794e-11
IGBP1	0.0365573	4.04047e-10	-0.0475577	0.953555	0.00114314	1.3581e-11	7501		0.00359829	5.82107e-09	8.76474e-11
EPHX2	0.0418094	6.73934e-13	0.00614735	1.00617	0.693349	1.3734e-11	6347		0.777731	1.51454e-11	8.86109e-11
CD58	-0.0589841	1.44847e-12	-0.0242786	0.976014	0.323273	1.37618e-11	2547		0.442859	3.06837e-11	8.87666e-11
C4orf45	-0.0220963	0.0169034	0.171066	1.18657	2.77308e-11	1.37758e-11	2048		2.68277e-10	0.0439629	8.88159e-11
SLC39A9	0.0435399	5.07016e-13	-0.00150342	0.998498	0.924594	1.37769e-11	6071		0.948593	1.165e-11	8.88159e-11
ID3	0.0687758	2.58191e-09	-0.103174	0.90197	0.000182433	1.38405e-11	1935		0.00067932	3.18747e-08	8.92019e-11
DNAH9	-0.031318	1.45237e-05	0.119924	1.12741	3.26383e-08	1.39258e-11	2969		2.19226e-07	8.7539e-05	8.97275e-11
ACOT11	-0.0477366	3.96841e-09	0.0935186	1.09803	0.000119864	1.39724e-11	2372		0.000462201	4.7659e-08	9.0003e-11
BZRAP1-AS1	-0.0672516	7.36639e-10	0.113856	1.12059	0.000647204	1.40032e-11	1352		0.00215223	1.00653e-08	9.01772e-11
PEPD	0.0407062	5.36546e-05	-0.149159	0.861432	8.89333e-09	1.40149e-11	2199		6.39663e-08	0.00028242	9.02282e-11
HSP90AA1	0.0088949	0.143668	-0.0797333	0.923363	3.32566e-12	1.40325e-11	15272		3.51681e-11	0.250959	9.03177e-11
GPR137B	0.0116871	0.119059	0.131773	1.14085	4.06558e-12	1.42099e-11	3993		4.25979e-11	0.217066	9.14346e-11
KAT2B	0.00318344	0.588628	0.111558	1.11802	8.29425e-13	1.43284e-11	6167		9.20973e-12	0.710275	9.21721e-11
ANO1	-0.0760503	3.5156e-12	0.0451025	1.04614	0.14057	1.44974e-11	1582		0.229193	7.02433e-11	9.32346e-11
PPP1R7	0.041348	2.26724e-09	-0.0650264	0.937043	0.000219425	1.4591e-11	4987		0.000804078	2.82689e-08	9.38109e-11
LYRM4	0.0478493	2.0297e-12	0.0196185	1.01981	0.247561	1.47322e-11	5199		0.360317	4.20468e-11	9.46934e-11
GANAB	0.0161409	0.0114648	-0.108469	0.897206	4.39861e-11	1.47836e-11	5854		4.15476e-10	0.0316688	9.49983e-11
ANXA6	0.0578583	1.52731e-08	-0.107395	0.898171	3.30325e-05	1.47898e-11	2194		0.000141182	1.6424e-07	9.50124e-11
RUNDC3B	-0.06026	9.49167e-08	0.146536	1.15782	5.32397e-06	1.48131e-11	1298		2.59203e-05	8.87598e-07	9.51369e-11
TEX9	-0.0217804	0.00134054	0.118632	1.12596	3.80229e-10	1.49371e-11	4245		3.25195e-09	0.00499607	9.5907e-11
ZNF490	-0.0234015	0.000738328	0.130084	1.13892	6.92228e-10	1.49761e-11	3162		5.76808e-09	0.00296516	9.61319e-11
DGCR5	0.0440377	3.30831e-09	0.0691186	1.07156	0.000154883	1.50131e-11	4433		0.000584448	4.01382e-08	9.63437e-11
NDUFS2	0.033652	1.06146e-05	-0.110974	0.894962	4.83771e-08	1.50444e-11	3688		3.1713e-07	6.5973e-05	9.65186e-11
TRIM33	-0.00389314	0.390289	0.0864471	1.09029	1.31777e-12	1.50673e-11	11189		1.44119e-11	0.530869	9.66392e-11
FMO5	0.0190048	0.000256882	0.0769055	1.07994	2.02951e-09	1.52662e-11	10404		1.5879e-08	0.00114497	9.78887e-11
SLC37A1	-0.062509	5.59118e-12	0.0419971	1.04289	0.0934487	1.52986e-11	2432		0.164205	1.0859e-10	9.807e-11
WDR20	-0.00916596	0.0891383	0.102449	1.10788	5.8949e-12	1.53826e-11	6908		6.07821e-11	0.172278	9.85824e-11
APBB1IP	-0.0531276	6.68401e-09	0.103322	1.10885	7.86755e-05	1.53941e-11	2050		0.000312577	7.72642e-08	9.86296e-11
LNX1	0.0084491	0.112382	0.0967128	1.10154	4.7156e-12	1.55095e-11	7953		4.90443e-11	0.207632	9.9342e-11
DUOX1	-0.0418063	2.21532e-06	0.124253	1.1323	2.40131e-07	1.55666e-11	2572		1.42633e-06	1.59784e-05	9.9681e-11
PPP1R13L	-0.0311438	2.44478e-07	0.0823916	1.08588	2.18242e-06	1.56114e-11	4921		1.13049e-05	2.12063e-06	9.99413e-11
NOP56	0.0487161	4.65099e-12	-0.0277748	0.972607	0.115732	1.57446e-11	4850		0.195908	9.14682e-11	1.00767e-10
FAM3B	0.0259904	5.6261e-06	-0.075659	0.927132	9.68391e-08	1.59298e-11	8284		6.08685e-07	3.71957e-05	1.01925e-10
HPRT1	0.0437178	8.05658e-11	-0.0456825	0.955345	0.00679722	1.60088e-11	5369		0.0174745	1.31845e-09	1.02403e-10
ROGDI	0.042254	5.63717e-05	-0.154147	0.857146	9.84925e-09	1.62232e-11	2045		7.05035e-08	0.000294587	1.03747e-10
HIP1	-0.0283715	7.80375e-07	0.0755896	1.07852	7.20446e-07	1.64206e-11	6857		4.00818e-06	6.13779e-06	1.04981e-10
ZMAT2	0.0373072	0.000150864	-0.150561	0.860225	3.78116e-09	1.66526e-11	2276		2.84513e-08	0.000711447	1.06436e-10
ANXA10	0.047725	4.18281e-06	-0.135971	0.872868	1.37685e-07	1.68067e-11	2215		8.48295e-07	2.84386e-05	1.07392e-10
BEX1	0.042418	6.8645e-07	-0.102627	0.902464	8.43943e-07	1.69029e-11	3503		4.651e-06	5.47749e-06	1.07978e-10
USP5	0.055714	3.05695e-06	-0.161369	0.850978	1.89883e-07	1.69349e-11	1504		1.14546e-06	2.14443e-05	1.08154e-10
JAK1	0.0207545	2.90444e-05	0.0717379	1.07437	2.01856e-08	1.70988e-11	10251		1.3983e-07	0.000162732	1.09171e-10
AC007038.7	-0.0221025	0.000392926	0.104975	1.11068	1.49784e-09	1.71625e-11	5104		1.19255e-08	0.00167574	1.09549e-10
NDUFA5	0.0317382	6.44499e-06	-0.0958879	0.908566	9.14717e-08	1.71905e-11	4858		5.77218e-07	4.21517e-05	1.09698e-10
TRAF3	-0.0359795	1.42174e-09	0.0614241	1.06335	0.000423891	1.756e-11	5052		0.00146701	1.83676e-08	1.12026e-10
USE1	0.0515625	6.06452e-10	-0.0688863	0.933433	0.000994157	1.75669e-11	3379		0.00317096	8.40374e-09	1.1204e-10
LATS1	-0.0231093	5.54141e-05	0.0887543	1.09281	1.08896e-08	1.75819e-11	6273		7.77417e-08	0.000290257	1.12106e-10
RP11-325F22.5	-0.0530501	2.04321e-12	0.0265936	1.02695	0.29926	1.78072e-11	2329		0.417369	4.22876e-11	1.13512e-10
ATP2B1	0.0207751	4.1375e-05	0.0740313	1.07684	1.48351e-08	1.78734e-11	9469		1.04233e-07	0.000224285	1.13904e-10
RP11-379B18.6	-0.0415291	1.01894e-05	0.151138	1.16316	6.04236e-08	1.79262e-11	1744		3.91707e-07	6.35935e-05	1.1421e-10
INSIG1	0.0395865	4.43801e-08	-0.0729228	0.929673	1.39505e-05	1.8023e-11	5581		6.346e-05	4.39275e-07	1.14796e-10
TMEM45B	-0.0826421	4.41898e-11	0.0908089	1.09506	0.0140449	1.80657e-11	1109		0.032987	7.58435e-10	1.15037e-10
ZNF33B	0.0135731	0.00281938	0.0736886	1.07647	2.22218e-10	1.82308e-11	12921		1.94851e-09	0.00950118	1.16057e-10
ST3GAL3	-0.00110655	0.854022	0.111754	1.11824	7.39067e-13	1.83618e-11	6127		8.25998e-12	0.90706	1.1686e-10
ELMOD3	-0.0234709	0.000472498	0.114018	1.12077	1.34007e-09	1.8418e-11	4107		1.07371e-08	0.00198095	1.17186e-10
MARK2	-0.0258263	1.09112e-05	0.0868742	1.09076	5.81987e-08	1.84696e-11	5923		3.78102e-07	6.76855e-05	1.17483e-10
NDUFA12	0.0338385	2.98156e-06	-0.0927762	0.911397	2.16772e-07	1.87869e-11	4846		1.29755e-06	2.09809e-05	1.1947e-10
RP11-327O17.2	-0.0551111	2.78098e-06	0.178388	1.19529	2.32769e-07	1.88151e-11	1248		1.38569e-06	1.97173e-05	1.19618e-10
TNIK	-0.0164562	0.00240542	0.0877891	1.09176	2.70525e-10	1.89106e-11	8806		2.34805e-09	0.00826952	1.20193e-10
ITIH5	-0.045286	1.82942e-08	0.091333	1.09563	3.57741e-05	1.90153e-11	3021		0.000152086	1.93859e-07	1.20826e-10
CTNNBIP1	0.0411901	4.20314e-11	-0.0387794	0.961963	0.0157548	1.92323e-11	5996		0.036446	7.24149e-10	1.22173e-10
BACH1	-0.0075498	0.108495	0.0825485	1.08605	6.113e-12	1.92613e-11	11756		6.29497e-11	0.201858	1.22324e-10
RP11-3L8.3	-0.0504239	1.46774e-10	0.0600623	1.0619	0.00452721	1.92962e-11	3538		0.0122164	2.29517e-09	1.22513e-10
MCOLN3	0.0301492	3.12578e-05	0.108542	1.11465	2.12822e-08	1.93175e-11	3843		1.46946e-07	0.000173836	1.22616e-10
EMC9	0.0766645	1.74933e-10	-0.0839536	0.919474	0.00382328	1.9418e-11	1701		0.0104905	2.67787e-09	1.23221e-10
NDUFS1	0.00299606	0.60956	0.114152	1.12092	1.11894e-12	1.9789e-11	5819		1.23047e-11	0.727479	1.25542e-10
INPP4A	-0.0250942	0.000368785	0.119152	1.12654	1.8545e-09	1.98409e-11	3613		1.45668e-08	0.00158388	1.25838e-10
CCDC130	-0.0272226	0.000119408	0.115377	1.1223	5.7568e-09	1.99388e-11	3695		4.23857e-08	0.000575764	1.26425e-10
ABRACL	0.0498155	0.000602164	-0.215719	0.805961	1.15955e-09	2.0242e-11	1183		9.36583e-09	0.00246537	1.28314e-10
PER1	0.0253132	2.58995e-05	0.084517	1.08819	2.702e-08	2.02859e-11	6595		1.83499e-07	0.000146903	1.28558e-10
MINPP1	0.065902	2.01742e-08	-0.128544	0.879375	3.50087e-05	2.04669e-11	1493		0.000148991	2.11885e-07	1.29671e-10
RALGPS1	-0.0237455	1.05095e-05	0.0793093	1.08254	6.75966e-08	2.05825e-11	7237		4.34565e-07	6.53555e-05	1.30369e-10
BTRC	-0.0203512	7.01345e-05	0.080533	1.08386	1.01968e-08	2.07151e-11	8013		7.29259e-08	0.00035879	1.31174e-10
CSGALNACT1	0.0221152	7.96109e-05	0.0788564	1.08205	9.05763e-09	2.08812e-11	8485		6.5109e-08	0.000401406	1.32191e-10
DOCK3	-0.0141987	0.0207417	0.121864	1.1296	3.48939e-11	2.09559e-11	4259		3.3407e-10	0.0520229	1.32628e-10
ANO5	0.0246672	0.000524545	0.11075	1.11712	1.39423e-09	2.11678e-11	4311		1.11306e-08	0.00217848	1.33934e-10
CDCA7L	0.0607082	1.01947e-09	-0.0895103	0.914379	0.000717911	2.11832e-11	2050		0.00236733	1.35676e-08	1.33996e-10
HAGH	0.0395361	1.48772e-12	0.00968115	1.00973	0.493462	2.12459e-11	8118		0.607995	3.14559e-11	1.34357e-10
RNPEPL1	0.0302131	0.000511258	-0.129795	0.878276	1.43793e-09	2.12744e-11	3321		1.14599e-08	0.00212683	1.34502e-10
VMA21	0.0598636	3.16289e-06	-0.167347	0.845906	2.3257e-07	2.12867e-11	1391		1.38485e-06	2.21393e-05	1.34544e-10
UBL5	0.0169881	0.0272216	-0.125929	0.881678	2.70642e-11	2.13184e-11	4469		2.62357e-10	0.065419	1.34709e-10
NDUFA10	0.0361032	6.05891e-09	-0.0607182	0.941088	0.000122314	2.14403e-11	6299		0.00047059	7.0875e-08	1.35443e-10
RP11-462L8.1	-0.0666975	2.73264e-05	0.207358	1.23042	2.71558e-08	2.14676e-11	1058		1.84369e-07	0.000154374	1.35579e-10
RPS25	-0.0293861	0.00347351	0.12361	1.13157	2.15105e-10	2.161e-11	4381		1.8889e-09	0.0113887	1.36442e-10
PCED1B	0.0130291	0.0591951	0.108465	1.11457	1.2633e-11	2.1628e-11	5832		1.2661e-10	0.123639	1.3652e-10
VGLL4	-0.00970928	0.0352434	0.0809524	1.08432	2.12852e-11	2.16936e-11	11784		2.08614e-10	0.0810221	1.36898e-10
ARPC2	0.0126448	0.0511619	-0.112354	0.893728	1.4715e-11	2.17685e-11	5895		1.4674e-10	0.109543	1.37335e-10
MGLL	-0.0923533	2.98102e-10	0.122598	1.13043	0.00253139	2.18178e-11	1133		0.00729564	4.40175e-09	1.37608e-10
ACACA	-0.00765713	0.104259	0.0844019	1.08807	7.24117e-12	2.18273e-11	11080		7.40899e-11	0.195592	1.37608e-10
WARS	0.0639989	1.04595e-12	0.00799958	1.00803	0.721847	2.18291e-11	2823		0.800445	2.26906e-11	1.37608e-10
CTD-2515A14.1	-0.0437224	5.17444e-06	0.14055	1.15091	1.46128e-07	2.18602e-11	1959		8.96172e-07	3.45546e-05	1.37768e-10
CTDSP1	0.030498	1.41476e-05	-0.0986269	0.906081	5.35099e-08	2.18855e-11	4708		3.48964e-07	8.5455e-05	1.37882e-10
EFNA5	-0.00610174	0.484071	0.131824	1.14091	1.56423e-12	2.18899e-11	4563		1.70065e-11	0.618562	1.37882e-10
GAS6-AS1	-0.0758322	8.72599e-11	0.0976609	1.10259	0.00870586	2.1959e-11	982		0.0217017	1.41974e-09	1.38281e-10
ADAMTS9	-0.0514561	6.9087e-12	-0.0297361	0.970702	0.110944	2.21489e-11	4772		0.189098	1.32063e-10	1.3944e-10
CCDC59	0.0498943	8.10742e-09	-0.0840756	0.919362	9.50366e-05	2.22611e-11	3187		0.000373127	9.19712e-08	1.4011e-10
CLEC16A	-0.0183851	0.000262903	0.0822007	1.08567	2.95409e-09	2.24323e-11	8369		2.25896e-08	0.00116766	1.4115e-10
EIF5	0.00836069	0.14039	-0.100862	0.904058	5.61829e-12	2.277e-11	7919		5.80548e-11	0.246573	1.43237e-10
MYCBP2	0.00886159	0.0406339	0.075445	1.07836	1.95425e-11	2.29187e-11	14087		1.92399e-10	0.0910081	1.44134e-10
SZT2	-0.0275659	0.000242528	0.122566	1.13039	3.29494e-09	2.30586e-11	3280		2.49888e-08	0.00108876	1.44976e-10
RPS12	-0.0467375	1.08051e-05	0.105706	1.1115	7.53017e-08	2.34633e-11	4487		4.80876e-07	6.70646e-05	1.47482e-10
SLPI	-0.0993523	5.58217e-12	-0.0441394	0.956821	0.147132	2.36767e-11	1941		0.237633	1.08549e-10	1.48784e-10
ATG4A	0.0628074	3.31306e-11	-0.0548632	0.946615	0.0247972	2.36832e-11	2416		0.0537977	5.76533e-10	1.48786e-10
SVIP	0.0428476	2.98463e-06	-0.11389	0.892356	2.76153e-07	2.37575e-11	3077		1.62419e-06	2.09959e-05	1.49213e-10
RP11-296I10.3	-0.0509804	3.38699e-06	0.1591	1.17246	2.44745e-07	2.38892e-11	1497		1.45194e-06	2.35178e-05	1.50001e-10
GKAP1	-0.0224266	0.000160051	0.0967931	1.10163	5.19388e-09	2.39541e-11	5492		3.84536e-08	0.000750057	1.50369e-10
RP11-219B17.1	-0.0261741	0.000180658	0.11084	1.11722	4.60381e-09	2.3966e-11	4195		3.42011e-08	0.000835328	1.50405e-10
KIAA1009	-0.0248049	4.99163e-05	0.0952918	1.09998	1.70442e-08	2.44962e-11	5215		1.18848e-07	0.000265599	1.53692e-10
EFCAB6	-0.0111722	0.0669829	0.11977	1.12724	1.28247e-11	2.47255e-11	4686		1.28424e-10	0.136598	1.5509e-10
IGSF5	-0.070721	5.73163e-12	0.0497719	1.05103	0.151028	2.4909e-11	1175		0.242602	1.11071e-10	1.56199e-10
SSBP1	0.0219633	0.00232319	-0.113241	0.892935	3.73296e-10	2.49534e-11	4839		3.19494e-09	0.00802418	1.56436e-10
PBRM1	0.00068164	0.877702	0.0840668	1.0877	9.89585e-13	2.49902e-11	12313		1.09327e-11	0.923251	1.56626e-10
CASZ1	-0.0369995	5.52543e-07	0.0976788	1.10261	1.59462e-06	2.53382e-11	3573		8.44999e-06	4.47882e-06	1.58766e-10
EXOSC1	0.0512839	3.42887e-11	-0.0441127	0.956846	0.0258046	2.54412e-11	3788		0.0556108	5.96226e-10	1.59369e-10
POU5F1	0.00259734	0.72868	0.129751	1.13854	1.22351e-12	2.56282e-11	4339		1.34238e-11	0.819315	1.60498e-10
ACSL5	-0.0763296	5.98358e-10	0.117914	1.12515	0.00149424	2.56989e-11	1003		0.00457315	8.3018e-09	1.60899e-10
CCNY	0.00811059	0.0796024	0.081149	1.08453	1.12394e-11	2.57152e-11	12093		1.13258e-10	0.157277	1.60959e-10
GDA	-0.0595861	6.80377e-08	0.118185	1.12545	1.33529e-05	2.60984e-11	2277		6.0973e-05	6.50903e-07	1.63315e-10
RP11-666F17.1	-0.0237549	0.0726335	0.2499	1.2839	1.25691e-11	2.62215e-11	1002		1.26075e-10	0.146045	1.64042e-10
CTSB	-0.0010762	0.886016	-0.134961	0.87375	1.03163e-12	2.62521e-11	4672		1.13759e-11	0.929178	1.64191e-10
SASH1	-0.00780782	0.172192	0.105465	1.11123	5.31054e-12	2.6263e-11	6470		5.49459e-11	0.289468	1.64216e-10
BZRAP1	-0.0480823	1.47733e-08	0.0962828	1.10107	6.22647e-05	2.64132e-11	2432		0.000252439	1.59322e-07	1.65112e-10
SDCBP	0.0158248	0.0324542	-0.122035	0.885118	2.85663e-11	2.66139e-11	4659		2.76025e-10	0.0758392	1.66323e-10
AC090186.1	0.0436283	4.06142e-08	0.0852457	1.08898	2.31797e-05	2.70108e-11	3615		0.00010183	4.06007e-07	1.68759e-10
UHRF1BP1	0.012724	0.0301048	0.104638	1.11031	3.14022e-11	2.71196e-11	5992		3.02575e-10	0.0712251	1.69395e-10
ABCA1	0.0235831	0.00311484	0.133024	1.14228	3.04838e-10	2.72349e-11	3126		2.63632e-09	0.0103344	1.70071e-10
ITFG2	-0.00138357	0.789942	0.100221	1.10542	1.22434e-12	2.7723e-11	7821		1.34269e-11	0.863281	1.73073e-10
MSL2	-0.0159311	0.025615	0.128083	1.13665	3.79363e-11	2.78497e-11	3796		3.61753e-10	0.0621362	1.73819e-10
RBM5	0.00732437	0.176128	0.0986124	1.10364	5.52862e-12	2.79052e-11	7597		5.71529e-11	0.294479	1.74119e-10
FAM98C	0.0235995	0.0249597	-0.18692	0.82951	3.92314e-11	2.80562e-11	1848		3.73064e-10	0.0607778	1.75016e-10
C3orf17	0.053386	5.94343e-11	0.0510221	1.05235	0.0164857	2.80731e-11	3131		0.0378736	9.98018e-10	1.75076e-10
ACTR3B	0.00222549	0.677277	0.106053	1.11188	1.45733e-12	2.82722e-11	6702		1.58731e-11	0.781337	1.76272e-10
EEA1	-0.00528127	0.264141	0.0881837	1.09219	3.75449e-12	2.8402e-11	10121		3.95285e-11	0.399213	1.77035e-10
GPX8	0.0663203	1.76709e-06	-0.182702	0.833016	5.62323e-07	2.84563e-11	1085		3.17638e-06	1.2974e-05	1.77327e-10
C6orf1	0.0763127	1.2219e-07	-0.175726	0.838848	8.16627e-06	2.85713e-11	924		3.87127e-05	1.12031e-06	1.77997e-10
DIAPH2-AS1	0.0163887	0.0227708	0.118773	1.12611	4.49577e-11	2.92862e-11	4577		4.23985e-10	0.0562743	1.82403e-10
GPR98	0.0234755	0.000124452	0.0932997	1.09779	8.24162e-09	2.93404e-11	5660		5.94393e-08	0.000597274	1.82694e-10
MIR4435-1HG	-0.0398199	1.66301e-09	0.0540379	1.05552	0.000618214	2.94069e-11	7713		0.00206442	2.12408e-08	1.8306e-10
DCAF13	0.0583755	2.92285e-12	-0.0202338	0.97997	0.354544	2.96328e-11	3025		0.474752	5.90815e-11	1.84418e-10
LEKR1	-0.00681949	0.354107	0.134577	1.14405	2.93339e-12	2.97005e-11	3803		3.11574e-11	0.495112	1.84791e-10
TTC26	-0.0268078	0.00630787	0.169647	1.18489	1.65183e-10	2.97894e-11	1919		1.46937e-09	0.0191095	1.85296e-10
ZNF888	-0.0851076	4.01091e-08	0.188188	1.20706	2.60553e-05	2.9875e-11	658		0.000113321	4.01412e-07	1.8578e-10
TBC1D1	0.026553	1.97206e-06	0.0629752	1.065	5.34711e-07	3.0135e-11	10909		3.03041e-06	1.43758e-05	1.87348e-10
WBP2NL	0.000774129	0.909564	0.129344	1.13808	1.16707e-12	3.03292e-11	4355		1.28223e-11	0.944722	1.88507e-10
LANCL2	0.0302632	1.89747e-05	0.10343	1.10897	5.67147e-08	3.07321e-11	3929		3.68761e-07	0.000111182	1.90961e-10
ZNF75D	0.00561499	0.368637	0.118406	1.1257	2.92289e-12	3.07691e-11	5080		3.10596e-11	0.5097	1.91141e-10
TUBA1A	-0.0237447	0.035668	-0.197339	0.820912	3.0512e-11	3.10671e-11	1702		2.94351e-10	0.0818228	1.92942e-10
ARFIP2	0.0463328	6.96892e-10	-0.0609376	0.940882	0.0015631	3.10949e-11	4020		0.00476745	9.54538e-09	1.93065e-10
BTBD8	-0.0415959	9.57254e-06	0.140899	1.15131	1.14372e-07	3.12469e-11	1948		7.12165e-07	6.0043e-05	1.93958e-10
SPSB1	0.00414015	0.518112	0.112542	1.11912	2.11749e-12	3.13093e-11	5905		2.27533e-11	0.64918	1.94295e-10
ZNF678	-0.0342945	1.25226e-05	0.11269	1.11928	8.8212e-08	3.15172e-11	3196		5.57823e-07	7.64807e-05	1.95534e-10
KLF7	-0.068778	3.91847e-10	0.081717	1.08515	0.00282442	3.15749e-11	1935		0.00803105	5.65979e-09	1.95841e-10
AVIL	-0.0396759	2.87812e-06	0.122685	1.13053	3.87988e-07	3.18484e-11	2442		2.24126e-06	2.03228e-05	1.97486e-10
IPCEF1	-0.0226405	0.000552749	0.113036	1.11967	2.028e-09	3.19666e-11	4072		1.58724e-08	0.00228634	1.98168e-10
REV1	-0.00868276	0.120001	0.106503	1.11238	9.42057e-12	3.22281e-11	6172		9.55731e-11	0.218513	1.99738e-10
TRIM56	-0.0387324	5.61787e-07	0.104705	1.11038	2.02572e-06	3.24355e-11	2908		1.05548e-05	4.54557e-06	2.00971e-10
TOB1	0.0399253	1.50748e-07	-0.0804189	0.92273	7.55429e-06	3.24569e-11	4841		3.5968e-05	1.36e-06	2.01051e-10
FOLR1	-0.0908623	3.20841e-10	-0.113313	0.892871	0.00356662	3.26087e-11	1373		0.00987669	4.69441e-09	2.01939e-10
DCAF10	-0.000885234	0.852817	0.0889988	1.09308	1.34786e-12	3.27506e-11	10375		1.47331e-11	0.906392	2.02765e-10
SPTLC3	-0.0193504	0.0105384	0.130141	1.13899	1.0922e-10	3.27926e-11	3511		9.86561e-10	0.0295265	2.02973e-10
ZDHHC17	0.00165634	0.76276	0.106506	1.11238	1.51858e-12	3.29935e-11	6653		1.65252e-11	0.844079	2.04163e-10
VEZT	-0.0103198	0.028794	0.0831087	1.08666	4.04172e-11	3.31435e-11	10620		3.83731e-10	0.0686339	2.05039e-10
RBPJ	0.0159539	0.00233114	0.071666	1.0743	5.03875e-10	3.3441e-11	13620		4.26081e-09	0.00804486	2.06825e-10
PCNX	-0.0166256	0.00189584	0.0922776	1.09667	6.31498e-10	3.40621e-11	6926		5.27856e-09	0.00672716	2.10612e-10
KDM4B	-0.00791989	0.138797	0.101117	1.10641	8.70233e-12	3.43541e-11	6947		8.85112e-11	0.244365	2.12363e-10
ANKRD13D	-0.0675904	3.75887e-12	0.0267975	1.02716	0.323239	3.45504e-11	1975		0.442851	7.49707e-11	2.13479e-10
OCEL1	0.0663458	1.58245e-08	-0.114571	0.891749	7.67851e-05	3.45525e-11	1726		0.000305928	1.69765e-07	2.13479e-10
DEFB1	-0.031408	8.89629e-06	-0.079367	0.923701	1.37888e-07	3.48707e-11	7302		8.49327e-07	5.63349e-05	2.15389e-10
SPAG17	-0.0575259	2.03075e-09	0.100294	1.1055	0.000617823	3.56371e-11	1628		0.0020634	2.55038e-08	2.20066e-10
ME1	-0.0424962	2.47356e-07	0.104378	1.11002	5.10942e-06	3.58893e-11	2701		2.49517e-05	2.14147e-06	2.21566e-10
ROCK2	-0.0240521	1.98673e-06	0.0683777	1.07077	6.36892e-07	3.59301e-11	8693		3.56817e-06	1.44734e-05	2.21761e-10
MT-ND3	-0.0114676	0.211769	0.106755	1.11266	5.98451e-12	3.59848e-11	7545		6.16796e-11	0.338728	2.22041e-10
HIPK3	0.0126909	0.00976491	0.0848083	1.08851	1.29859e-10	3.60046e-11	9132		1.16639e-09	0.0277144	2.22106e-10
ZCCHC2	-0.0210508	0.00204313	0.112903	1.11952	6.21274e-10	3.60398e-11	4357		5.20035e-09	0.00718188	2.22266e-10
MAPK14	0.0135151	0.00756617	0.086507	1.09036	1.69402e-10	3.6379e-11	8605		1.5041e-09	0.02228	2.24299e-10
ALKBH2	0.0749544	4.22277e-10	-0.0929275	0.91126	0.00304436	3.64841e-11	1440		0.0085791	6.05273e-09	2.24889e-10
LRRC37A2	-0.0402028	7.47989e-06	0.126702	1.13508	1.72153e-07	3.65423e-11	2406		1.04535e-06	4.81235e-05	2.2519e-10
NRG1	-0.058093	6.07295e-09	0.0740451	1.07686	0.000212114	3.65551e-11	4024		0.000779558	7.10025e-08	2.25211e-10
LMO7	-0.0246793	8.72876e-06	0.078923	1.08212	1.48182e-07	3.66999e-11	7347		9.0784e-07	5.53362e-05	2.26045e-10
AC011513.4	-0.0726627	1.35942e-10	0.0815279	1.08494	0.00967731	3.73048e-11	1426		0.0237849	2.1332e-09	2.29711e-10
CDH12	-0.0320887	2.91466e-06	0.0985322	1.10355	4.53254e-07	3.7456e-11	3936		2.59514e-06	2.05486e-05	2.30566e-10
MSN	-0.0589671	8.71319e-10	0.080734	1.08408	0.00151647	3.74629e-11	2189		0.00463704	1.17347e-08	2.30566e-10
KIAA2026	-0.00964694	0.0388196	0.0823265	1.08581	3.45848e-11	3.80435e-11	10752		3.31243e-10	0.087765	2.34079e-10
RP3-335N17.2	-0.0747858	3.06844e-12	0.0279484	1.02834	0.437825	3.80675e-11	1140		0.556639	6.18025e-11	2.34166e-10
KIAA2013	0.0481375	5.09899e-09	-0.0760214	0.926796	0.000264451	3.82039e-11	3438		0.000954197	6.02408e-08	2.34945e-10
NCLN	0.0423469	3.0899e-07	-0.0929189	0.911267	4.41531e-06	3.86372e-11	3654		2.17929e-05	2.62957e-06	2.37549e-10
TMEM156	-0.0803838	1.84477e-09	0.145986	1.15718	0.000740758	3.86983e-11	689		0.00243864	2.33504e-08	2.3784e-10
FRY-AS1	0.0204841	0.12492	0.258489	1.29497	1.0941e-11	3.87044e-11	882		1.10344e-10	0.225505	2.3784e-10
GREB1L	-0.0106243	0.100516	0.128562	1.13719	1.36394e-11	3.882e-11	3939		1.36354e-10	0.189821	2.38488e-10
PFDN4	0.0555668	1.25811e-07	-0.111686	0.894325	1.09388e-05	3.89634e-11	2290		5.07032e-05	1.1521e-06	2.39308e-10
MCF2L2	-0.0169184	0.00584809	0.107524	1.11352	2.39764e-10	3.96713e-11	5117		2.0947e-09	0.0179337	2.43593e-10
ISCU	0.0258731	0.00126692	-0.125675	0.881901	1.11006e-09	3.97857e-11	3619		8.97823e-09	0.00476029	2.44233e-10
WDR27	-0.0208736	0.00400158	0.123227	1.13114	3.52114e-10	3.98584e-11	3723		3.02336e-09	0.0129168	2.44616e-10
RP11-506H20.1	0.0187704	0.0160867	0.13071	1.13964	8.7658e-11	3.98887e-11	3546		8.00543e-10	0.042224	2.4474e-10
ARHGAP6	-0.0349609	6.91417e-05	0.132832	1.14206	2.0566e-08	4.02117e-11	2548		1.42288e-07	0.000354493	2.46658e-10
ABCC6	0.0308092	3.20556e-07	0.072401	1.07509	4.46426e-06	4.04594e-11	6083		2.20073e-05	2.70957e-06	2.48114e-10
ZSCAN5A	-0.0214397	0.00152829	0.115702	1.12266	9.396e-10	4.05941e-11	4017		7.68248e-09	0.00559125	2.48876e-10
FAM101A	-0.0329561	3.62268e-05	0.120473	1.12803	3.97119e-08	4.06663e-11	2899		2.63715e-07	0.000198626	2.49255e-10
SET	0.0226947	0.000423369	-0.094599	0.909738	3.41139e-09	4.08202e-11	6302		2.57985e-08	0.00179065	2.50133e-10
EFEMP1	-0.063398	4.52407e-08	0.12809	1.13666	3.23268e-05	4.13165e-11	1510		0.000138462	4.474e-07	2.5311e-10
MKRN1	0.0304295	5.28016e-06	-0.0880809	0.915687	2.79095e-07	4.1621e-11	5283		1.64109e-06	3.5151e-05	2.5491e-10
SCPEP1	0.0397383	9.24216e-06	-0.130101	0.878007	1.6005e-07	4.17722e-11	2410		9.75067e-07	5.82629e-05	2.55771e-10
FAM177A1	0.0405683	8.4347e-11	-0.0386005	0.962135	0.017575	4.1859e-11	5855		0.0399967	1.37632e-09	2.56236e-10
FBXW8	-0.00473114	0.37388	0.100021	1.10519	4.0156e-12	4.23751e-11	7456		4.21295e-11	0.515335	2.59329e-10
RP11-16L14.2	-0.020287	0.0948708	0.226932	1.25474	1.59432e-11	4.26798e-11	1160		1.58526e-10	0.181257	2.61127e-10
DHX57	0.0102383	0.081786	0.106318	1.11217	1.85439e-11	4.27911e-11	5919		1.83321e-10	0.160745	2.61741e-10
SEC13	0.03586	1.7134e-08	-0.063802	0.938191	8.87389e-05	4.28951e-11	6003		0.000350006	1.82682e-07	2.6231e-10
CNTRL	0.00449827	0.49186	0.123593	1.13156	3.09416e-12	4.29342e-11	4604		3.27778e-11	0.625427	2.62482e-10
TADA2B	0.0470877	0.000329648	-0.199235	0.819357	4.6537e-09	4.32658e-11	1259		3.45611e-08	0.0014308	2.64442e-10
FAM178A	-0.00414461	0.502549	0.11563	1.12258	3.05533e-12	4.33032e-11	5372		3.24095e-11	0.635075	2.64603e-10
CDIP1	0.0613977	1.82026e-12	-0.00414541	0.995863	0.852949	4.37692e-11	2877		0.898525	3.79524e-11	2.67381e-10
CA1	-0.0733914	5.08652e-11	0.064526	1.06665	0.0305682	4.38309e-11	1812		0.0642255	8.6444e-10	2.6769e-10
MCEE	0.0399554	1.60794e-10	0.0422322	1.04314	0.00969658	4.39475e-11	5688		0.023827	2.48167e-09	2.68334e-10
AHR	-0.0605673	7.97708e-11	0.0571485	1.05881	0.01956	4.39794e-11	2572		0.0439098	1.30638e-09	2.68459e-10
CBL	-0.0495716	4.58086e-10	0.0644125	1.06653	0.00342518	4.4216e-11	2934		0.00951939	6.52035e-09	2.69835e-10
PRKRIP1	-0.00728453	0.140888	0.0905226	1.09475	1.12759e-11	4.47491e-11	8932		1.13579e-10	0.247254	2.73019e-10
KDM3B	-0.0135387	0.00697307	0.0855085	1.08927	2.28255e-10	4.48305e-11	8762		1.99926e-09	0.0208028	2.73446e-10
UFM1	0.0428398	2.32449e-12	0.00625035	1.00627	0.689479	4.51305e-11	6324		0.77473	4.78016e-11	2.75205e-10
PPP2R1B	0.0302502	2.17538e-06	0.0811551	1.08454	7.39269e-07	4.52801e-11	5563		4.09769e-06	1.57054e-05	2.76047e-10
PPP1R21	-0.00684582	0.182332	0.0945874	1.09921	8.84807e-12	4.54185e-11	8372		8.98791e-11	0.302405	2.7682e-10
C8orf33	0.0388326	0.000249597	-0.165642	0.84735	6.47584e-09	4.55016e-11	1799		4.72876e-08	0.0011176	2.77256e-10
RPRD1A	-0.00343275	0.475278	0.0905281	1.09475	3.41202e-12	4.56458e-11	9568		3.60337e-11	0.61098	2.78063e-10
RP11-323I15.5	-0.00689836	0.252935	0.112602	1.11919	6.43666e-12	4.58194e-11	5532		6.61123e-11	0.386587	2.7905e-10
CLSTN2	0.0393685	9.47209e-06	0.118446	1.12575	1.7225e-07	4.59147e-11	2788		1.04567e-06	5.94958e-05	2.79559e-10
GON4L	-0.000341929	0.946322	0.0973311	1.10223	1.73694e-12	4.6244e-11	8301		1.88172e-11	0.966933	2.81492e-10
FREM2	-0.0348665	2.66637e-08	0.0666011	1.06887	6.16693e-05	4.62612e-11	5604		0.000250438	2.73912e-07	2.81525e-10
EIF4EBP2	0.0380796	7.22072e-08	-0.0769909	0.925898	2.30764e-05	4.68566e-11	4575		0.000101414	6.87801e-07	2.85076e-10
TRIM7	0.106979	1.85926e-10	-0.118231	0.888491	0.00898116	4.69529e-11	690		0.0222768	2.83075e-09	2.85589e-10
PAPSS1	0.0376283	1.82271e-11	0.0239682	1.02426	0.0916996	4.69958e-11	8007		0.161662	3.28613e-10	2.85777e-10
UGT8	0.0337221	2.14654e-05	0.11156	1.11802	7.796e-08	4.70508e-11	3283		4.96925e-07	0.000124002	2.86039e-10
RHOV	0.0182048	0.0749614	-0.182345	0.833314	2.25005e-11	4.74094e-11	1982		2.20076e-10	0.149896	2.88146e-10
VPS13C	-0.0147072	0.00178203	0.0781749	1.08131	9.47379e-10	4.74524e-11	10223		7.7408e-09	0.00636847	2.88334e-10
OPRM1	-0.0431758	2.14734e-06	0.135764	1.14541	7.86567e-07	4.74732e-11	1813		4.3498e-06	1.55179e-05	2.88387e-10
RPL4	0.0194287	0.00634008	-0.0912698	0.912771	2.66834e-10	4.75471e-11	8349		2.31685e-09	0.0191915	2.88763e-10
AC104532.4	-0.0240462	0.0434662	0.215156	1.24006	3.9231e-11	4.79122e-11	1258		3.73064e-10	0.0959487	2.90906e-10
RAB8A	0.0372333	5.28957e-05	-0.136202	0.872667	3.2936e-08	4.8913e-11	2451		2.2086e-07	0.000278947	2.96907e-10
AGBL3	-0.0284492	5.9931e-05	0.108613	1.11473	2.98024e-08	5.01015e-11	3778		2.01141e-07	0.000311669	3.04044e-10
MARCKSL1	-0.028742	0.0158425	-0.203114	0.816185	1.1279e-10	5.0123e-11	1760		1.01727e-09	0.041695	3.04097e-10
KCNJ15	-0.0426697	4.09027e-08	0.0677031	1.07005	4.38433e-05	5.02969e-11	7759		0.000183687	4.08266e-07	3.05075e-10
NIT1	0.0465222	4.78295e-10	-0.0574168	0.9442	0.00379347	5.08672e-11	3844		0.0104254	6.76949e-09	3.08456e-10
ISCA1	0.049181	3.5065e-07	-0.111268	0.894699	5.2422e-06	5.15098e-11	2473		2.55533e-05	2.94624e-06	3.12273e-10
TNPO1	0.0143982	0.00351452	0.0813294	1.08473	5.23617e-10	5.15662e-11	9461		4.41684e-09	0.0115029	3.12536e-10
EXOC6	-0.00827237	0.0604768	0.0776788	1.08078	3.06577e-11	5.19395e-11	13025		2.95638e-10	0.12578	3.14718e-10
RPP25	0.0482951	0.0105589	-0.286615	0.7508	1.78344e-10	5.27234e-11	733		1.57998e-09	0.0295764	3.19387e-10
IGFBP7	-0.0564806	1.10466e-11	-0.0239176	0.976366	0.17059	5.27593e-11	5250		0.267344	2.06258e-10	3.19524e-10
WHSC1L1	-0.015328	0.00119446	0.0769624	1.08	1.57875e-09	5.27949e-11	10340		1.25323e-08	0.00452047	3.19659e-10
TGFB2	-0.0563449	6.43142e-10	0.0605065	1.06237	0.0029348	5.28418e-11	3836		0.00830746	8.86851e-09	3.19862e-10
IL12RB2	0.0315591	4.45454e-05	0.105239	1.11098	4.25003e-08	5.29957e-11	3900		2.8091e-07	0.000238998	3.20712e-10
GTF2H5	0.0367702	4.07158e-07	-0.0855002	0.918053	4.66253e-06	5.31358e-11	4374		2.29141e-05	3.37943e-06	3.21478e-10
MFSD1	0.045148	7.81491e-06	-0.135658	0.873141	2.43294e-07	5.32149e-11	2132		1.44368e-06	5.00786e-05	3.2181e-10
BLVRA	0.0443313	6.28333e-06	-0.130209	0.877912	3.02612e-07	5.32175e-11	2252		1.77026e-06	4.11661e-05	3.2181e-10
GSTK1	-0.00432505	0.499156	-0.115272	0.891124	3.82302e-12	5.34029e-11	6014		4.02146e-11	0.632028	3.22849e-10
ERICH1	-0.0118228	0.0355701	0.0996064	1.10474	5.46923e-11	5.44044e-11	6773		5.11564e-10	0.0816314	3.2882e-10
ADD1	-0.00553252	0.290544	0.0940686	1.09864	6.72031e-12	5.45968e-11	8455		6.89371e-11	0.428144	3.299e-10
TMEM175	0.0553917	1.55042e-11	-0.0341787	0.966399	0.126949	5.50201e-11	2875		0.211197	2.8292e-10	3.32374e-10
SIAE	0.0474255	2.66885e-06	-0.130382	0.87776	7.38141e-07	5.5067e-11	2096		4.09238e-06	1.8982e-05	3.32573e-10
CTD-2013N24.2	-0.0580599	5.9396e-06	0.188748	1.20774	3.33375e-07	5.534e-11	978		1.94075e-06	3.91304e-05	3.34137e-10
MLYCD	0.0262659	0.00607394	0.159162	1.17253	3.26099e-10	5.53559e-11	2121		2.81613e-09	0.0185204	3.34149e-10
AP000487.6	-0.0214068	6.16547e-05	0.0759824	1.07894	3.21452e-08	5.53882e-11	8512		2.16041e-07	0.000320015	3.3426e-10
HEPHL1	-0.0932668	4.06526e-10	0.120511	1.12807	0.00488077	5.5449e-11	717		0.0130602	5.84931e-09	3.34542e-10
NAPRT1	0.0502809	2.30108e-08	-0.0906504	0.913337	8.6289e-05	5.54873e-11	2760		0.000340848	2.39321e-07	3.34689e-10
RP11-206L10.9	-0.0153529	0.0628882	0.129918	1.13873	3.188e-11	5.60072e-11	3773		3.06809e-10	0.129824	3.37739e-10
TP53BP1	-0.0313427	2.02318e-06	0.0899107	1.09408	9.95201e-07	5.62386e-11	4333		5.43214e-06	1.46961e-05	3.39049e-10
ITGA3	-0.0529538	7.83711e-11	0.0473472	1.04849	0.0257965	5.64602e-11	3443		0.0556007	1.2844e-09	3.40299e-10
VPS8	-0.0127165	0.0180018	0.0920946	1.09647	1.12338e-10	5.6476e-11	7649		1.01358e-09	0.0462534	3.40308e-10
TMEM11	0.0446894	2.10717e-06	-0.121572	0.885528	9.65639e-07	5.6812e-11	2379		5.27799e-06	1.52521e-05	3.42247e-10
SLC25A13	0.000244411	0.961497	0.0929144	1.09737	2.14134e-12	5.74613e-11	9231		2.29992e-11	0.976457	3.46071e-10
ZNF780B	-0.0215177	0.00122942	0.114047	1.12081	1.67725e-09	5.75464e-11	4031		1.32615e-08	0.00463501	3.46496e-10
BCL2L12	0.0662353	2.83839e-07	-0.147394	0.862954	7.29624e-06	5.77859e-11	1328		3.48501e-05	2.433e-06	3.47851e-10
LCA5	-0.0583919	9.54955e-11	0.0613428	1.06326	0.0217685	5.79968e-11	1995		0.0480708	1.54369e-09	3.49032e-10
NRF1	-0.00884524	0.074539	0.0909879	1.09526	2.79498e-11	5.81194e-11	8487		2.70287e-10	0.149184	3.49682e-10
C12orf55	-0.0430364	5.80269e-06	0.161551	1.17533	3.60179e-07	5.82983e-11	1318		2.08757e-06	3.82845e-05	3.5067e-10
MRPL42	0.0384913	2.13694e-05	-0.126416	0.881248	9.81758e-08	5.85122e-11	2634		6.16763e-07	0.000123574	3.51869e-10
VNN2	-0.0849597	1.9593e-09	0.126256	1.13457	0.00107585	5.87796e-11	1084		0.00340614	2.46891e-08	3.53388e-10
FBP1	0.03583	5.35512e-06	-0.105308	0.900047	3.97389e-07	5.93216e-11	3636		2.29281e-06	3.55817e-05	3.56556e-10
CLTA	0.0134214	0.0270021	-0.0984008	0.906286	7.90476e-11	5.94932e-11	7289		7.25779e-10	0.0649747	3.57497e-10
GPC5	-0.0192409	0.00837214	0.132828	1.14205	2.55143e-10	5.95372e-11	3170		2.22016e-09	0.0243162	3.57672e-10
ZNF251	-0.0274687	9.44425e-06	0.0876192	1.09157	2.28033e-07	6.00076e-11	5159		1.35986e-06	5.93375e-05	3.60408e-10
FUBP1	0.00873898	0.113551	0.100499	1.10572	1.9098e-11	6.04108e-11	6831		1.88256e-10	0.209259	3.62738e-10
KRIT1	0.00101336	0.837836	0.0927991	1.09724	2.59408e-12	6.05398e-11	9102		2.76882e-11	0.896497	3.63421e-10
MFSD10	0.00794027	0.3338	-0.14888	0.861672	6.55274e-12	6.09129e-11	3326		6.72758e-11	0.473392	3.65569e-10
BTBD7	-0.00195012	0.66533	0.0840626	1.0877	3.29015e-12	6.09592e-11	11632		3.48079e-11	0.772436	3.65755e-10
MPP5	-0.019133	0.000820493	0.0943503	1.09894	2.67287e-09	6.10675e-11	6040		2.05968e-08	0.00324934	3.66313e-10
GORASP2	0.0409426	2.88912e-12	0.00465574	1.00467	0.76369	6.14252e-11	6431		0.832141	5.85573e-11	3.68366e-10
SNTB2	-0.034616	3.55175e-06	0.103003	1.10849	6.21978e-07	6.14982e-11	3319		3.49114e-06	2.45408e-05	3.68712e-10
PAQR8	-0.0826266	7.64637e-10	0.119735	1.1272	0.00290815	6.18891e-11	861		0.00824273	1.04037e-08	3.70962e-10
RP11-624C23.1	-0.0185315	0.00487326	0.102931	1.10841	4.58216e-10	6.21393e-11	5788		3.89118e-09	0.0153134	3.72368e-10
RP11-166B2.8	-0.0315128	1.0645e-05	0.101528	1.10686	2.10509e-07	6.23505e-11	3810		1.26226e-06	6.61255e-05	3.7354e-10
EPC2	-0.0113879	0.0474775	0.105285	1.11103	4.72681e-11	6.24388e-11	5872		4.44202e-10	0.103135	3.73976e-10
PLD3	0.0363701	4.10613e-12	0.00795888	1.00799	0.556365	6.35205e-11	8903		0.664164	8.14642e-11	3.80359e-10
GADD45B	0.0518383	1.00926e-10	-0.0427355	0.958165	0.0226743	6.36255e-11	4299		0.0497958	1.62681e-09	3.80893e-10
C5orf42	-0.0145994	0.00286475	0.0812504	1.08464	8.0329e-10	6.39684e-11	9185		6.64273e-09	0.00962237	3.82849e-10
USP37	-0.0278638	1.45992e-05	0.0939618	1.09852	1.59794e-07	6.48161e-11	4571		9.73753e-07	8.79454e-05	3.8775e-10
ANO3	-0.0367031	2.70697e-07	0.103278	1.1088	8.61848e-06	6.48197e-11	2622		4.06634e-05	2.32921e-06	3.8775e-10
RP11-795H16.3	0.067694	1.90078e-07	-0.149987	0.860719	1.24028e-05	6.5476e-11	1233		5.69059e-05	1.6871e-06	3.91578e-10
TCEAL3	0.042765	1.28665e-05	-0.132985	0.875478	1.83454e-07	6.55537e-11	2259		1.10891e-06	7.83258e-05	3.91944e-10
TIMM8B	0.0219532	0.0090317	-0.132107	0.876247	2.61987e-10	6.57084e-11	3513		2.27723e-09	0.0259276	3.92771e-10
DNAJC3	0.0256507	4.66005e-07	-0.0600268	0.941739	5.08233e-06	6.57674e-11	9945		2.48397e-05	3.83114e-06	3.93025e-10
RP11-203B9.4	-0.0100322	0.167639	0.138516	1.14857	1.41515e-11	6.58731e-11	3462		1.41296e-10	0.28355	3.93559e-10
VTCN1	-0.0450844	1.71211e-10	0.0457821	1.04685	0.0139293	6.62078e-11	4845		0.0327603	2.62625e-09	3.9546e-10
ABCF2	0.0629591	1.14469e-08	-0.112143	0.893916	0.000209244	6.64849e-11	1547		0.000770066	1.2623e-07	3.97016e-10
CC2D2A	-0.0452261	7.14069e-08	0.102772	1.10824	3.37044e-05	6.67933e-11	2383		0.00014372	6.80466e-07	3.98757e-10
RP11-983P16.4	-0.010017	0.0663849	0.0936266	1.09815	3.69897e-11	6.80991e-11	7894		3.53429e-10	0.135551	4.06451e-10
SIGIRR	0.00560788	0.481447	-0.141601	0.867968	5.16064e-12	6.88747e-11	3635		5.34873e-11	0.616189	4.10879e-10
RP5-956O18.2	0.0333874	0.00284274	0.183913	1.20191	8.74015e-10	6.88753e-11	1471		7.18686e-09	0.0095681	4.10879e-10
WLS	0.0269552	4.06366e-08	0.051128	1.05246	6.1677e-05	6.94563e-11	10214		0.000250438	4.06007e-07	4.14242e-10
PRDM2	-0.0120778	0.0190621	0.0931277	1.0976	1.32289e-10	6.98662e-11	7349		1.18777e-09	0.0484797	4.16583e-10
ZNF440	-0.0210356	0.0142184	0.157895	1.17104	1.77471e-10	6.99105e-11	2239		1.57341e-09	0.0380113	4.16742e-10
CHCHD7	0.0614211	3.00545e-09	-0.085586	0.917974	0.000840947	7.00193e-11	2209		0.00273049	3.66414e-08	4.17287e-10
ZNF330	0.0448124	1.59228e-06	-0.114095	0.892173	1.58818e-06	7.00567e-11	2628		8.41773e-06	1.17866e-05	4.17331e-10
DDX1	0.0412371	3.44788e-09	-0.0607568	0.941052	0.000733496	7.00615e-11	4711		0.00241606	4.17416e-08	4.17331e-10
MANBAL	0.052931	1.03723e-07	-0.11119	0.894768	2.46133e-05	7.07015e-11	2089		0.000107459	9.64344e-07	4.21038e-10
LAD1	0.00496	0.579168	-0.166736	0.846423	4.42845e-12	7.10176e-11	2667		4.62182e-11	0.702073	4.22815e-10
PRSS48	-0.0429864	0.000624647	0.200747	1.22232	4.11322e-09	7.11375e-11	1194		3.07664e-08	0.00254585	4.23414e-10
LINC00278	-0.0341972	0.00062385	0.147622	1.15907	4.11945e-09	7.11537e-11	2257		3.08034e-08	0.00254352	4.23414e-10
HGD	0.0497673	3.13715e-12	0.00398157	1.00399	0.820205	7.12389e-11	5057		0.874329	6.31299e-11	4.23815e-10
EGOT	-0.0724194	4.39278e-12	0.0167032	1.01684	0.58784	7.14828e-11	1582		0.690934	8.6769e-11	4.25161e-10
KLF3	0.019782	0.000298466	0.079065	1.08227	8.66203e-09	7.15646e-11	8620		6.24338e-08	0.00130705	4.25541e-10
MKKS	0.0251732	0.00108116	-0.116225	0.890275	2.41669e-09	7.22986e-11	4068		1.87736e-08	0.00413901	4.29799e-10
GTPBP8	0.0703462	2.36722e-10	-0.074022	0.928651	0.0110438	7.23379e-11	1672		0.0267022	3.55605e-09	4.29926e-10
POLR2B	0.00579779	0.231785	0.0892188	1.09332	1.12821e-11	7.2357e-11	9311		1.13593e-10	0.362403	4.29932e-10
RBM15B	0.0555694	1.04427e-05	-0.16361	0.849073	2.50643e-07	7.24202e-11	1445		1.48435e-06	6.50056e-05	4.30201e-10
FERMT2	-0.00539316	0.30621	0.100996	1.10627	8.55366e-12	7.2469e-11	6963		8.711e-11	0.44473	4.30384e-10
PYROXD2	-0.0918656	1.08417e-10	0.0941368	1.09871	0.0246064	7.37632e-11	778		0.0534515	1.73514e-09	4.37898e-10
TSPAN5	-0.0159266	0.0939781	0.155222	1.16792	2.83902e-11	7.37709e-11	2519		2.74435e-10	0.179934	4.37898e-10
SEL1L3	-0.0157829	0.000903669	0.0740142	1.07682	2.97367e-09	7.42814e-11	11353		2.27321e-08	0.00353339	4.40819e-10
CCDC24	-0.0433265	3.42536e-08	0.0893457	1.09346	7.86365e-05	7.4451e-11	2798		0.000312474	3.46973e-07	4.41715e-10
ATP10A	-0.0950329	2.91432e-09	0.143091	1.15383	0.000931185	7.49887e-11	788		0.0029916	3.56268e-08	4.44744e-10
CENPB	0.0465428	1.52193e-05	-0.145397	0.864679	1.78335e-07	7.49986e-11	1873		1.07988e-06	9.12625e-05	4.44744e-10
NBPF12	-0.00977403	0.0623877	0.0970169	1.10188	4.36056e-11	7.51668e-11	7104		4.12045e-10	0.128944	4.4563e-10
NOL7	0.0364981	1.18733e-07	-0.0758998	0.926909	2.31634e-05	7.59603e-11	4847		0.000101777	1.09172e-06	4.50223e-10
GPATCH2	-0.013306	0.00796016	0.0853594	1.08911	3.46254e-10	7.61195e-11	8864		2.97732e-09	0.0232697	4.50948e-10
PUS7	0.0125112	0.0587782	0.120506	1.12807	4.68928e-11	7.61204e-11	4263		4.4102e-10	0.122905	4.50948e-10
KIAA0355	0.00835202	0.105605	0.0939628	1.09852	2.61904e-11	7.63745e-11	7834		2.54298e-10	0.197673	4.52342e-10
MARK4	-0.024264	8.90891e-06	0.080688	1.08403	3.11498e-07	7.66217e-11	6123		1.81869e-06	5.63989e-05	4.53693e-10
HIF1A-AS2	-0.0589948	6.69241e-09	0.0934347	1.09794	0.000419281	7.74436e-11	2300		0.00145227	7.73216e-08	4.58446e-10
PAPPA	0.032781	0.000367817	0.133842	1.14321	7.64531e-09	7.76051e-11	2626		5.54054e-08	0.00158003	4.59288e-10
HDAC9	-0.054575	8.67518e-11	0.0452321	1.04627	0.032638	7.81191e-11	3425		0.0679547	1.41249e-09	4.62216e-10
TMEM223	0.0405568	5.47732e-07	-0.098023	0.906628	5.18704e-06	7.83772e-11	3245		2.53102e-05	4.44302e-06	4.63628e-10
ADCY2	-0.0562924	5.96869e-12	0.0182063	1.01837	0.479086	7.88665e-11	2149		0.595048	1.1517e-10	4.66407e-10
RASSF5	-0.0580386	1.75771e-11	-0.0335897	0.966968	0.163102	7.90621e-11	2672		0.257885	3.18169e-10	4.67448e-10
CIB1	0.0194923	0.00190028	-0.0907755	0.913223	1.50938e-09	7.90986e-11	7456		1.20094e-08	0.00673973	4.67548e-10
ZNF322	-0.0501424	6.00378e-05	0.188008	1.20684	4.85511e-08	8.03381e-11	1102		3.18183e-07	0.000312152	4.74757e-10
NME9	-0.0367671	4.21161e-06	0.115163	1.12206	6.97854e-07	8.09805e-11	2681		3.89062e-06	2.86171e-05	4.78355e-10
RP11-174G6.1	0.000796779	0.907893	0.122886	1.13076	3.23753e-12	8.09869e-11	4717		3.42663e-11	0.943465	4.78355e-10
SNX24	-0.00584951	0.37622	0.120801	1.1284	7.8165e-12	8.10238e-11	4710		7.97723e-11	0.517546	4.78455e-10
MFSD6L	0.0560779	0.000819493	-0.267689	0.765146	3.59672e-09	8.12035e-11	708		2.7123e-08	0.00324711	4.79397e-10
CCDC25	0.042461	4.57816e-07	-0.0920284	0.912079	6.51155e-06	8.20955e-11	3615		3.1371e-05	3.77347e-06	4.84544e-10
TMOD1	0.0206012	0.00295406	0.109646	1.11588	1.00999e-09	8.21613e-11	4676		8.22158e-09	0.00988401	4.84813e-10
RP11-516C1.1	-0.0355776	1.52678e-05	0.118268	1.12555	1.95902e-07	8.23583e-11	2737		1.18029e-06	9.15094e-05	4.85855e-10
SDAD1	0.0255274	7.29837e-06	0.078077	1.08121	4.10117e-07	8.24163e-11	6351		2.36056e-06	4.71037e-05	4.86077e-10
ENOX1	-0.0362424	4.96743e-06	0.102312	1.10773	6.04347e-07	8.26517e-11	3443		3.40094e-06	3.33006e-05	4.87267e-10
MCC	-0.0382938	1.15496e-09	0.056046	1.05765	0.0025995	8.26588e-11	4386		0.00747394	1.51824e-08	4.87267e-10
KDM2B	-0.0138988	0.0179926	0.101964	1.10734	1.68513e-10	8.34456e-11	5850		1.49732e-09	0.0462508	4.91783e-10
ARHGEF26	0.012436	0.0522033	0.11218	1.11871	5.81129e-11	8.34907e-11	4983		5.41446e-10	0.111402	4.91928e-10
RAB26	0.0430397	1.21634e-10	0.0393955	1.04018	0.0250541	8.38551e-11	4825		0.0542862	1.93428e-09	4.93953e-10
RP1-292B18.4	0.0449915	8.66556e-09	-0.070991	0.93147	0.00035432	8.44638e-11	3801		0.00124511	9.76632e-08	4.97417e-10
PTCHD3P1	0.00316818	0.531721	0.0926475	1.09707	5.79322e-12	8.47286e-11	8767		5.97851e-11	0.660996	4.98853e-10
RP11-463D19.1	-0.0266678	0.00372145	0.147044	1.15841	8.33e-10	8.5248e-11	2557		6.87419e-09	0.0121115	5.01787e-10
UGDH	0.0509654	1.56747e-11	-0.0214507	0.978778	0.19804	8.53609e-11	5739		0.301494	2.85801e-10	5.02328e-10
ME3	-0.0156533	0.0140357	0.110374	1.1167	2.21584e-10	8.55157e-11	4857		1.94366e-09	0.0375898	5.03115e-10
CCDC92	-0.0416164	5.62623e-08	0.0874252	1.09136	5.57333e-05	8.61942e-11	3025		0.000228588	5.47736e-07	5.06983e-10
SLC35F3	0.0249313	0.00114318	0.114908	1.12177	2.76887e-09	8.69793e-11	3861		2.13092e-08	0.00434688	5.11474e-10
FZD6	0.0172057	0.00374175	0.097949	1.10291	8.53904e-10	8.77673e-11	5789		7.03458e-09	0.0121658	5.15981e-10
JARID2	-0.00215517	0.695273	0.10365	1.10921	4.64125e-12	8.861e-11	6847		4.8313e-11	0.795456	5.20807e-10
ALS2	-0.0319283	0.000155912	0.13098	1.13994	2.07832e-08	8.89649e-11	2546		1.43708e-07	0.000733408	5.22765e-10
FLII	0.0396456	7.47267e-06	-0.111799	0.894224	4.34043e-07	8.90471e-11	3044		2.4905e-06	4.80908e-05	5.23119e-10
HHIP-AS1	0.110903	3.05418e-10	-0.11745	0.889185	0.010718	8.98413e-11	698		0.0260117	4.49798e-09	5.27655e-10
RSBN1L	0.00678343	0.16383	0.0864464	1.09029	2.01948e-11	9.07675e-11	9933		1.98414e-10	0.278635	5.32964e-10
ATP9A	-0.0249255	4.61927e-06	0.0753325	1.07824	7.18551e-07	9.10495e-11	6962		3.99949e-06	3.11894e-05	5.34488e-10
YEATS2	-0.0345928	2.97792e-07	0.0826175	1.08613	1.11648e-05	9.11975e-11	4109		5.16705e-05	2.54485e-06	5.35225e-10
RP11-384K6.6	-0.0329575	4.29048e-05	0.125652	1.13389	7.78007e-08	9.15475e-11	2537		4.96042e-07	0.000231298	5.37148e-10
ATP13A3	-0.0235345	4.93288e-05	0.0861868	1.09001	6.78157e-08	9.17388e-11	6018		4.35623e-07	0.000262721	5.38138e-10
GLT8D1	0.0375791	5.35312e-05	-0.13029	0.87784	6.27149e-08	9.20542e-11	2554		4.05246e-07	0.000281837	5.39856e-10
PRMT1	0.0203122	0.0139584	-0.135154	0.873581	2.41236e-10	9.23197e-11	3313		2.10602e-09	0.0374228	5.4128e-10
C9orf41	0.0297944	4.75876e-07	0.069504	1.07198	7.11459e-06	9.2806e-11	6295		3.40503e-05	3.90517e-06	5.43998e-10
GOLM1	-0.046903	9.00626e-12	-0.0152056	0.984909	0.377594	9.32033e-11	5714		0.497503	1.69994e-10	5.46192e-10
DENND2C	-0.0082072	0.269727	0.142686	1.15337	1.26221e-11	9.33042e-11	3139		1.26554e-10	0.405292	5.4665e-10
NDUFC1	0.0191534	0.0124016	-0.117479	0.889159	2.75547e-10	9.36394e-11	4512		2.39077e-09	0.0338209	5.48479e-10
ZNF451	-0.00273274	0.614013	0.101948	1.10733	5.62144e-12	9.45478e-11	6990		5.80624e-11	0.73105	5.53664e-10
NDUFV2	0.0165087	0.0209457	-0.114387	0.891913	1.66073e-10	9.52572e-11	4958		1.47618e-09	0.0524821	5.57682e-10
CHD7	-0.0026952	0.608085	0.0996945	1.10483	5.72314e-12	9.53004e-11	7400		5.90873e-11	0.726058	5.57798e-10
DPYSL2	-0.0635779	3.49364e-10	-0.075645	0.927145	0.00997712	9.54453e-11	1875		0.0244312	5.0919e-09	5.58509e-10
DOCK7	-0.0111738	0.0426092	0.09902	1.10409	8.23855e-11	9.60977e-11	6623		7.54691e-10	0.0945016	5.62189e-10
TNPO3	-0.0167723	0.00219158	0.0953634	1.10006	1.64463e-09	9.85747e-11	6044		1.30294e-08	0.00762396	5.76539e-10
DOLK	0.0844475	3.99416e-07	-0.179992	0.835276	9.04112e-06	9.87547e-11	864		4.24487e-05	3.32252e-06	5.7745e-10
NFKBIZ	-0.0345898	1.43082e-06	0.0877655	1.09173	2.52759e-06	9.88954e-11	4398		1.29336e-05	1.06898e-05	5.78132e-10
MARK1	-0.0660955	1.76586e-08	0.133432	1.14274	0.000207258	1.00038e-10	1033		0.000763935	1.8783e-07	5.84668e-10
CEP192	-0.0129819	0.0185332	0.0941474	1.09872	1.97924e-10	1.00256e-10	6970		1.74378e-09	0.0473809	5.85798e-10
RP11-711K1.8	0.0179711	0.0254812	0.136999	1.14683	1.4479e-10	1.00815e-10	3089		1.29517e-09	0.0619035	5.88923e-10
TMEM37	-0.0297251	0.0105904	-0.204039	0.81543	3.48678e-10	1.009e-10	1599		2.996e-09	0.0296537	5.89275e-10
RBM23	-0.0111306	0.0678158	0.112331	1.11888	5.47485e-11	1.01431e-10	5076		5.1169e-10	0.138035	5.92231e-10
ING2	0.055439	5.91946e-07	-0.127662	0.880151	6.27864e-06	1.01531e-10	1816		3.03219e-05	4.77415e-06	5.92671e-10
SSH1	-0.0348536	1.67259e-05	0.116239	1.12326	2.23332e-07	1.02027e-10	2778		1.33382e-06	9.93496e-05	5.95416e-10
RNASE10	-0.0262293	0.000267289	0.111954	1.11846	1.40077e-08	1.02255e-10	3784		9.85351e-08	0.00118481	5.96604e-10
GPR27	0.149633	1.21411e-09	-0.205486	0.814252	0.00309867	1.02729e-10	295		0.00871167	1.59043e-08	5.99224e-10
NAA35	-0.0178847	0.000859535	0.0852335	1.08897	4.40003e-09	1.03251e-10	7336		3.28093e-08	0.00338197	6.0212e-10
TTN-AS1	0.0105955	0.0924563	0.112011	1.11853	4.10045e-11	1.03491e-10	5097		3.88845e-10	0.177518	6.03376e-10
RP11-4F22.2	-0.073035	4.91225e-12	-0.00797227	0.992059	0.776538	1.04107e-10	2315		0.841855	9.60534e-11	6.06819e-10
KBTBD3	0.064302	4.74911e-12	0.0056847	1.0057	0.811296	1.05116e-10	2507		0.867958	9.30727e-11	6.12552e-10
MTMR3	-0.0194497	8.58259e-05	0.0733942	1.07615	4.50281e-08	1.05422e-10	8993		2.96554e-07	0.000428996	6.14184e-10
OVOL2	-0.0338982	3.82377e-07	0.0815473	1.08496	1.01839e-05	1.06197e-10	4534		4.75253e-05	3.19613e-06	6.18549e-10
CFLAR	-0.0185777	0.000333025	0.0804634	1.08379	1.18136e-08	1.07252e-10	8262		8.39628e-08	0.00144379	6.24538e-10
SOX4	-0.0504593	6.74122e-10	-0.0527123	0.948653	0.00596997	1.09621e-10	4353		0.0155812	9.26167e-09	6.38181e-10
UBOX5-AS1	-0.0227981	0.00468138	0.146011	1.15721	8.72886e-10	1.11243e-10	2439		7.18109e-09	0.0147889	6.47464e-10
CA5B	0.000215042	0.972524	0.121356	1.12903	4.22861e-12	1.11928e-10	4734		4.41903e-11	0.983133	6.51292e-10
RP11-304M2.3	-0.0450247	2.07632e-07	0.115839	1.12281	1.9821e-05	1.12007e-10	1932		8.80104e-05	1.8235e-06	6.51596e-10
TXNL4A	0.0303813	6.31401e-05	-0.103258	0.901894	6.52246e-08	1.12082e-10	4194		4.20521e-07	0.000326773	6.51868e-10
TRUB2	0.0645038	4.51937e-09	-0.0954712	0.908945	0.000912736	1.12257e-10	1718		0.00293981	5.38736e-08	6.52732e-10
SOX9	-0.0337303	2.33454e-05	-0.114199	0.892081	1.76894e-07	1.1238e-10	3265		1.07223e-06	0.000133568	6.53286e-10
MED11	0.0497809	3.35255e-08	-0.0892175	0.914647	0.000124837	1.13835e-10	2732		0.000479524	3.4021e-07	6.61586e-10
TULP4	-0.00374504	0.478428	0.0947849	1.09942	8.78244e-12	1.14269e-10	8186		8.92882e-11	0.613685	6.63945e-10
DACH1	-0.0294178	7.41303e-06	0.0872032	1.09112	5.701e-07	1.14908e-10	5157		3.21804e-06	4.77479e-05	6.67496e-10
AC015971.2	-0.0266506	0.00566585	0.162193	1.17609	7.46335e-10	1.14973e-10	2019		6.1974e-09	0.0174461	6.67708e-10
VPS53	0.0064847	0.188563	0.087713	1.09167	2.24726e-11	1.15205e-10	9481		2.19892e-10	0.310316	6.68893e-10
ARID1A	0.00501244	0.296856	0.0866648	1.09053	1.44244e-11	1.16369e-10	9850		1.43961e-10	0.435195	6.75488e-10
CYHR1	0.0331507	1.06144e-06	-0.0780173	0.924948	4.07553e-06	1.1752e-10	5434		2.02493e-05	8.10223e-06	6.82006e-10
TAOK1	-0.0171151	0.000363126	0.0755717	1.0785	1.19581e-08	1.17948e-10	9254		8.49143e-08	0.00156166	6.84321e-10
C17orf62	0.0262182	0.00353371	-0.144317	0.865613	1.23782e-09	1.18781e-10	2628		9.96118e-09	0.0115607	6.88985e-10
ACAP2	-0.0103301	0.0300642	0.0816967	1.08513	1.45832e-10	1.19048e-10	10150		1.30401e-09	0.0711569	6.90368e-10
METAP1D	0.0251084	9.37142e-05	0.0942296	1.09881	4.69542e-08	1.19465e-10	4909		3.08393e-07	0.000462877	6.92616e-10
C1orf21	0.0313226	4.37461e-07	0.0666716	1.06894	1.00707e-05	1.19602e-10	6716		4.70063e-05	3.61628e-06	6.93244e-10
DEXI	0.0321279	0.00269803	-0.16646	0.846656	1.65625e-09	1.21251e-10	1939		1.31171e-08	0.00914699	7.02634e-10
COMMD5	0.0587152	1.26077e-05	-0.175249	0.839248	3.61925e-07	1.23718e-10	1221		2.09677e-06	7.68959e-05	7.16752e-10
RP11-544M22.13	-0.0521613	2.98181e-07	0.125472	1.13368	1.5413e-05	1.24575e-10	1620		6.97028e-05	2.54721e-06	7.21543e-10
AC005152.3	-0.0352298	4.72497e-06	0.0985752	1.1036	9.73631e-07	1.24693e-10	3989		5.31925e-06	3.18363e-05	7.22052e-10
COASY	0.0515832	9.35015e-12	-0.0131285	0.986957	0.49601	1.25668e-10	3967		0.610256	1.75602e-10	7.27526e-10
ZNF600	-0.018634	0.0197082	0.142583	1.15325	2.38154e-10	1.27125e-10	2722		2.08291e-09	0.0498751	7.35778e-10
OCIAD2	0.0251771	0.00192562	-0.123372	0.883935	2.45179e-09	1.27846e-10	3711		1.90216e-08	0.00681994	7.39773e-10
GAB1	-0.0112163	0.0353508	0.0900495	1.09423	1.33672e-10	1.27955e-10	8070		1.19975e-09	0.0812262	7.40226e-10
CELF4	0.0504075	1.03222e-08	0.0812834	1.08468	0.000457925	1.2799e-10	2598		0.00157388	1.14896e-07	7.4025e-10
SORCS1	-0.0146111	0.00692809	0.0955051	1.10021	6.85962e-10	1.28659e-10	6873		5.71985e-09	0.0207015	7.43936e-10
LIN7C	0.0383431	0.00024241	-0.150582	0.860207	1.97391e-08	1.29507e-10	2045		1.37002e-07	0.00108845	7.4866e-10
FAM193B	-0.0116876	0.0339887	0.0960933	1.10086	1.42288e-10	1.30843e-10	6790		1.27327e-09	0.0786433	7.56197e-10
TMEM132D	-0.021679	0.00158069	0.125514	1.13373	3.07965e-09	1.31671e-10	3133		2.34599e-08	0.00574653	7.60799e-10
PTPRT	-0.0211127	0.00315275	0.120951	1.12857	1.54507e-09	1.31756e-10	3549		1.22853e-08	0.0104525	7.61106e-10
PIGK	0.0422645	2.20757e-07	-0.0852845	0.918251	2.21751e-05	1.32383e-10	3716		9.77032e-05	1.92824e-06	7.64543e-10
INTS6-AS1	0.0474283	1.31392e-08	-0.0751029	0.927648	0.000373472	1.3269e-10	3352		0.00130704	1.43139e-07	7.66134e-10
ST6GALNAC2	-0.0558478	3.69886e-11	-0.0374422	0.96325	0.13302	1.33031e-10	2374		0.218971	6.41687e-10	7.67917e-10
DISP1	-0.0221241	0.000121914	0.087433	1.09137	4.03971e-08	1.33156e-10	6058		2.67747e-07	0.000585845	7.6845e-10
MCAT	0.0657122	2.64462e-07	-0.14457	0.865394	1.87051e-05	1.33723e-10	1261		8.33643e-05	2.27992e-06	7.71508e-10
C2CD3	-0.0415579	7.84299e-08	0.0870454	1.09095	6.3086e-05	1.3375e-10	2999		0.000255423	7.43928e-07	7.71508e-10
POC1B	-0.0326184	6.34402e-06	0.0983346	1.10333	7.84147e-07	1.34448e-10	3659		4.33742e-06	4.15396e-05	7.75348e-10
SUGCT	-0.00025474	0.962346	0.0977143	1.10265	5.17762e-12	1.34657e-10	7866		5.364e-11	0.976889	7.76363e-10
PPP2R2B	-0.0447056	5.60615e-07	0.103177	1.10869	8.91117e-06	1.34997e-10	2695		4.19206e-05	4.53771e-06	7.78137e-10
NPRL2	0.0585588	1.39881e-11	-0.0209205	0.979297	0.358993	1.3567e-10	2768		0.478997	2.5755e-10	7.81831e-10
RAD54L2	-0.0248782	0.000122382	0.100565	1.1058	4.10739e-08	1.35802e-10	4302		2.72007e-07	0.000587964	7.82403e-10
PSEN1	-0.00874184	0.102133	0.093376	1.09787	4.92618e-11	1.35921e-10	7719		4.62213e-10	0.192262	7.82899e-10
ANKS1B	-0.0220221	0.000369998	0.0916521	1.09598	1.36065e-08	1.36002e-10	5845		9.58532e-08	0.00158788	7.83176e-10
ENOSF1	-0.00337841	0.464563	0.084111	1.08775	1.08672e-11	1.3637e-10	11071		1.09692e-10	0.600795	7.85102e-10
SCRN2	0.0494343	1.2843e-08	-0.0815254	0.921709	0.000394391	1.36803e-10	2767		0.00137423	1.40183e-07	7.87407e-10
STXBP4	-0.0141552	0.0150611	0.0991301	1.10421	3.40602e-10	1.38485e-10	6094		2.93292e-09	0.0399041	7.96895e-10
RP11-204M4.2	0.0169155	0.0116167	0.113167	1.11982	4.51409e-10	1.41448e-10	4394		3.83746e-09	0.0320304	8.13751e-10
ABCA6	0.0576358	8.42316e-06	0.167649	1.18252	6.24954e-07	1.41973e-10	1168		3.5062e-06	5.35647e-05	8.16575e-10
PRKCQ	0.0314931	4.51973e-05	0.106839	1.11275	1.17561e-07	1.43255e-10	3496		7.30884e-07	0.000242265	8.23748e-10
CARF	-0.0350909	5.20715e-07	0.0877161	1.09168	1.0309e-05	1.44672e-10	3628		4.80624e-05	4.24009e-06	8.31696e-10
SMIM19	0.0337314	5.13507e-06	-0.0916424	0.912431	1.04919e-06	1.45181e-10	4475		5.70736e-06	3.43324e-05	8.34426e-10
VLDLR	0.0406052	5.82966e-10	0.0444535	1.04546	0.00930817	1.46185e-10	5101		0.0229786	8.11325e-09	8.3999e-10
RP11-196H14.2	-0.0195863	0.0060455	0.124253	1.1323	9.02594e-10	1.4697e-10	3667		7.40517e-09	0.0184585	8.443e-10
RP13-580F15.2	-0.0982946	1.51439e-09	0.151056	1.16306	0.00363955	1.48398e-10	507		0.0100624	1.9453e-08	8.52299e-10
LYPLAL1	0.0121768	0.0101128	0.0761121	1.07908	5.47401e-10	1.49021e-10	11123		4.60451e-09	0.0285256	8.55504e-10
RP11-106M3.3	-0.0458289	1.98358e-07	0.107866	1.1139	2.79091e-05	1.49028e-10	2121		0.000120804	1.75025e-06	8.55504e-10
PDCL3	0.063276	1.44972e-05	-0.181498	0.83402	3.82149e-07	1.49134e-10	1130		2.20859e-06	8.74026e-05	8.55909e-10
AKT1	0.0421726	1.24758e-08	-0.0650247	0.937044	0.000444221	1.49184e-10	4432		0.00153117	1.36549e-07	8.55989e-10
TPT1-AS1	-0.012521	0.0335733	0.101938	1.10732	1.65538e-10	1.49589e-10	5948		1.47198e-09	0.0778716	8.58111e-10
RASSF8	-0.0366667	2.47556e-09	0.0502857	1.05157	0.00225248	1.50068e-10	5864		0.00659782	3.07134e-08	8.60652e-10
TENM2	-0.0330717	2.21392e-06	0.0853872	1.08914	2.5196e-06	1.50121e-10	4499		1.28954e-05	1.59734e-05	8.60747e-10
ZEB1	-0.046284	0.000476302	0.177552	1.19429	1.17304e-08	1.50355e-10	1385		8.34462e-08	0.00199505	8.61884e-10
C4orf48	0.026105	0.00920229	-0.150392	0.86037	6.08333e-10	1.50636e-10	2510		5.09558e-09	0.02634	8.63284e-10
WARS2	0.0353003	4.45685e-08	0.0640548	1.06615	0.00012802	1.53423e-10	5280		0.000490573	4.40946e-07	8.79044e-10
SLC16A4	-0.0150684	0.0999605	0.157141	1.17016	5.76422e-11	1.5488e-10	2561		5.37688e-10	0.18893	8.8718e-10
TSPAN3	-0.0155963	0.039697	-0.118328	0.888404	1.47115e-10	1.569e-10	4903		1.31499e-09	0.0892758	8.98536e-10
SPOP	0.0166858	0.00157989	0.0824033	1.08589	3.74046e-09	1.58697e-10	7992		2.81538e-08	0.00574454	9.08609e-10
MRPS36	0.0446109	2.14696e-08	-0.073297	0.929325	0.000280877	1.61819e-10	3688		0.0010077	2.2434e-07	9.26263e-10
KIAA0232	-0.0180814	0.000267113	0.075915	1.07887	2.2627e-08	1.62171e-10	8781		1.5556e-07	0.00118426	9.28058e-10
DPH3	0.0593491	1.31584e-05	-0.181604	0.833931	4.59681e-07	1.62292e-10	1110		2.6288e-06	7.99945e-05	9.28528e-10
MRRF	0.00503464	0.412975	0.113546	1.12024	1.46534e-11	1.62365e-10	5190		1.46186e-10	0.553007	9.28724e-10
DCTN2	0.0349354	2.36984e-07	-0.0730741	0.929532	2.55432e-05	1.62414e-10	5178		0.000111235	2.06039e-06	9.28778e-10
LGALS3	-0.00862554	0.358759	-0.151788	0.859171	1.70313e-11	1.6388e-10	3502		1.69064e-10	0.500002	9.36937e-10
PRKAA1	0.00499733	0.390048	0.10552	1.11129	1.57107e-11	1.64339e-10	6108		1.56344e-10	0.530598	9.3934e-10
AC004893.11	-0.0318317	5.75411e-05	0.115624	1.12257	1.06649e-07	1.64567e-10	3015		6.66676e-07	0.000300141	9.40414e-10
LDLRAD4	-0.0253974	1.19495e-05	0.0711759	1.07377	5.15735e-07	1.65239e-10	8759		2.92924e-06	7.32585e-05	9.44033e-10
MLTK	-0.00866729	0.0951835	0.0907594	1.09501	6.48232e-11	1.65428e-10	8175		5.99771e-10	0.181762	9.44887e-10
VPS26B	0.064117	1.53557e-10	-0.0504192	0.950831	0.0403302	1.6602e-10	2386		0.0814521	2.38305e-09	9.48038e-10
ANKRD65	0.0440732	0.000247685	-0.168864	0.844624	2.50201e-08	1.66125e-10	1660		1.70788e-07	0.0011097	9.48413e-10
PRRC1	0.051361	1.15332e-11	-0.0117172	0.988351	0.537895	1.66294e-10	4068		0.648575	2.14454e-10	9.49151e-10
PDLIM1	0.00184427	0.800587	-0.125386	0.882156	7.77024e-12	1.66736e-10	4860		7.93338e-11	0.870479	9.51384e-10
PAPLN	-0.0937361	3.13606e-08	0.178512	1.19544	0.000198398	1.66765e-10	577		0.000733982	3.19827e-07	9.51384e-10
FOXK2	-0.00547677	0.259842	0.0873662	1.0913	2.41576e-11	1.68191e-10	9506		2.35514e-10	0.394227	9.59288e-10
COL18A1	-0.0370076	2.38899e-09	0.0462329	1.04732	0.00265191	1.69692e-10	7687		0.00761003	2.97047e-08	9.67622e-10
MAP3K4	-0.0084584	0.136547	0.100639	1.10588	4.6446e-11	1.69864e-10	6436		4.3699e-10	0.241479	9.68372e-10
RSF1	0.0119681	0.0101879	0.07416	1.07698	6.25886e-10	1.70752e-10	11842		5.23347e-09	0.0287052	9.732e-10
KIAA1841	-0.0375453	3.84226e-06	0.103047	1.10854	1.66389e-06	1.7118e-10	3041		8.79376e-06	2.62752e-05	9.7541e-10
RILPL1	-0.0354542	3.03207e-07	0.0862105	1.09004	2.11065e-05	1.71349e-10	3480		9.32351e-05	2.5872e-06	9.7614e-10
RNF187	0.0300501	0.00149098	-0.143395	0.866412	4.30945e-09	1.72011e-10	2505		3.21739e-08	0.00547521	9.79676e-10
CDYL	-0.0273305	1.08706e-05	0.0856808	1.08946	6.05115e-07	1.75943e-10	5091		3.40446e-06	6.74524e-05	1.00183e-09
SBF1	0.061495	1.2102e-11	0.0136423	1.01374	0.543926	1.76062e-10	2834		0.653906	2.2429e-10	1.00227e-09
SCML4	-0.0586435	4.6751e-07	0.150484	1.1624	1.41504e-05	1.76908e-10	1124		6.43208e-05	3.84212e-06	1.00685e-09
LENG1	0.0608495	8.33655e-07	-0.137273	0.871732	7.93888e-06	1.76981e-10	1529		3.77093e-05	6.51362e-06	1.00702e-09
U91319.1	-0.0436749	1.72805e-06	0.128344	1.13694	3.86641e-06	1.78604e-10	1761		1.92742e-05	1.27206e-05	1.01601e-09
MRPS30	0.0483126	4.70851e-05	-0.164253	0.848527	1.4196e-07	1.78677e-10	1497		8.72842e-07	0.000251605	1.01619e-09
TAMM41	-0.0060255	0.355934	0.119481	1.12691	1.87848e-11	1.78727e-10	4562		1.85549e-10	0.496957	1.01623e-09
UNK	-0.0118139	0.0421192	0.101612	1.10695	1.58782e-10	1.78769e-10	5942		1.414e-09	0.0936182	1.01623e-09
WBSCR27	0.0609371	4.72863e-09	-0.0875452	0.916177	0.0014262	1.80216e-10	1895		0.00438563	5.62749e-08	1.02421e-09
IFT27	0.049664	2.00123e-08	-0.0807739	0.922402	0.000338446	1.80964e-10	2891		0.00119388	2.10382e-07	1.02822e-09
ZNF789	-0.0477513	5.38439e-09	0.0733995	1.07616	0.00128176	1.84265e-10	2767		0.00398594	6.33799e-08	1.04672e-09
UQCRQ	0.009752	0.178159	-0.109003	0.896727	3.90774e-11	1.8582e-10	6020		3.71895e-10	0.297075	1.0553e-09
PCSK5	-0.0191672	0.00163148	0.0855347	1.0893	4.32697e-09	1.8832e-10	7733		3.22846e-08	0.00590733	1.06925e-09
SERPINF1	0.0381758	0.000641552	-0.150006	0.860703	1.10888e-08	1.89723e-10	2172		7.90929e-08	0.00260908	1.07696e-09
RP11-307L3.4	-0.0235479	0.0173851	0.177479	1.1942	4.1046e-10	1.90285e-10	1649		3.50301e-09	0.0449923	1.07989e-09
METTL24	-0.0367418	6.2827e-05	0.144052	1.15494	1.1393e-07	1.90849e-10	1867		7.09598e-07	0.000325527	1.08284e-09
CHRM2	0.0431567	2.70178e-05	-0.138655	0.870529	2.65528e-07	1.91263e-10	2057		1.56747e-06	0.000152746	1.08493e-09
RP4-601K24.1	-0.0390029	7.04898e-05	0.144433	1.15538	1.03744e-07	1.94825e-10	1926		6.49191e-07	0.000360256	1.10487e-09
NUDT15	0.0404918	0.0103979	-0.247319	0.780892	7.03677e-10	1.94925e-10	916		5.85941e-09	0.0292091	1.10518e-09
STEAP1	0.0734855	3.33143e-06	-0.202221	0.816914	2.21124e-06	1.96203e-10	788		1.14419e-05	2.31685e-05	1.11216e-09
SLC44A5	-0.0359702	0.000273834	0.136872	1.14668	2.69662e-08	1.96655e-10	2332		1.83186e-07	0.00121024	1.11446e-09
GTF3C2	0.00336911	0.55446	0.106341	1.1122	1.33264e-11	1.96776e-10	6024		1.33281e-10	0.6804	1.11488e-09
VPS4A	0.0432406	4.39965e-08	-0.0781946	0.924784	0.000168119	1.96973e-10	3470		0.000630033	4.3567e-07	1.11573e-09
CACFD1	0.0360282	0.0068786	-0.220259	0.802311	1.08563e-09	1.98792e-10	1099		8.79551e-09	0.0205782	1.12568e-09
CCDC170	-0.00387397	0.760756	0.228016	1.25611	9.81777e-12	1.98825e-10	1159		9.94765e-11	0.84288	1.12568e-09
AC074183.4	0.132322	1.00718e-05	-0.418086	0.658306	7.42596e-07	1.99089e-10	204		4.11518e-06	6.29464e-05	1.12692e-09
ARHGAP22	-0.0615352	2.07353e-07	0.129609	1.13838	3.66776e-05	2.02315e-10	1392		0.000155789	1.82176e-06	1.1449e-09
C2orf76	0.0583873	2.83072e-09	-0.075636	0.927154	0.00270575	2.03698e-10	2280		0.00773953	3.46613e-08	1.15246e-09
SDHB	0.0373265	1.6878e-09	-0.0458233	0.955211	0.0045789	2.05465e-10	5914		0.0123448	2.15331e-08	1.16218e-09
IRAK1BP1	-0.0113279	0.0790052	0.112304	1.11885	9.83013e-11	2.06438e-10	4953		8.93319e-10	0.15633	1.16741e-09
SMIM12	0.0529616	1.65261e-09	-0.0608617	0.940953	0.00470169	2.06534e-10	3185		0.0126361	2.1132e-08	1.16767e-09
HES1	-0.0533278	3.64394e-10	-0.0459505	0.955089	0.0216357	2.09446e-10	3991		0.0478216	5.28359e-09	1.18386e-09
F11-AS1	-0.0383239	2.11538e-07	0.0914327	1.09574	3.74212e-05	2.10266e-10	2890		0.000158666	1.85491e-06	1.18821e-09
HDHD2	0.0236374	0.0174128	-0.167054	0.846154	4.58493e-10	2.11995e-10	2061		3.89215e-09	0.0450485	1.1977e-09
EVC2	-0.0526275	2.47894e-08	0.110242	1.11655	0.000322409	2.12216e-10	1453		0.00114234	2.56176e-07	1.19866e-09
PEX2	0.0412786	2.60939e-06	-0.104768	0.900534	3.06894e-06	2.12619e-10	2977		1.5528e-05	1.86061e-05	1.20065e-09
ZRANB3	-0.00217984	0.671918	0.0921085	1.09648	1.20342e-11	2.14609e-10	8667		1.20962e-10	0.777385	1.21161e-09
SRP68	0.0412617	6.92341e-08	-0.0758092	0.926993	0.000116826	2.14669e-10	3856		0.000451574	6.61159e-07	1.21166e-09
DCP1A	-0.0166711	0.000938026	0.080701	1.08405	8.66746e-09	2.15741e-10	7964		6.24542e-08	0.00365188	1.21742e-09
LAPTM4B	-0.0386298	5.43246e-08	-0.0690269	0.933302	0.000153212	2.20664e-10	4933		0.000578781	5.30247e-07	1.24491e-09
ESD	0.0255411	0.000215143	-0.0982371	0.906434	3.87073e-08	2.20777e-10	4898		2.57615e-07	0.000976337	1.24525e-09
TM7SF3	0.0259015	5.557e-08	0.0447709	1.04579	0.000150888	2.22237e-10	12702		0.000570453	5.41231e-07	1.25319e-09
DHPS	0.0408881	1.51853e-06	-0.0982683	0.906406	5.59512e-06	2.2508e-10	3169		2.71632e-05	1.12852e-05	1.26892e-09
TTLL11	0.000681248	0.90444	0.102622	1.10807	9.51722e-12	2.27919e-10	6697		9.65129e-11	0.941484	1.28463e-09
CUEDC1	-0.0322994	2.46903e-08	0.0581918	1.05992	0.000349045	2.28182e-10	5932		0.00122837	2.5527e-07	1.2858e-09
CCBL1	-0.0377244	1.88318e-06	0.111895	1.1184	4.61348e-06	2.29964e-10	2313		2.26916e-05	1.3768e-05	1.29554e-09
TTC38	0.0502403	1.46544e-11	-0.010002	0.990048	0.596907	2.31474e-10	4151		0.698845	2.6872e-10	1.30374e-09
AC087501.1	-0.0898932	2.50237e-08	0.176743	1.19332	0.000350588	2.32128e-10	526		0.00123326	2.5836e-07	1.30711e-09
C14orf64	-0.0706266	1.78121e-09	0.0961487	1.10092	0.00493625	2.32624e-10	1256		0.013191	2.2584e-08	1.3096e-09
GRWD1	0.0458761	0.000341718	-0.192727	0.824707	2.5866e-08	2.33805e-10	1206		1.7616e-07	0.00147693	1.31594e-09
CNP	0.0155812	0.120726	-0.176456	0.838236	7.39667e-11	2.36115e-10	2021		6.81477e-10	0.219552	1.32863e-09
SFPQ	0.00445226	0.395287	0.0899355	1.0941	2.276e-11	2.37821e-10	9114		2.22432e-10	0.535919	1.33791e-09
HEXB	0.0202119	0.000671044	-0.0870065	0.916671	1.34459e-08	2.38483e-10	6840		9.48609e-08	0.0027148	1.34132e-09
KIAA0368	0.00930161	0.0669703	0.0860275	1.08984	1.35068e-10	2.39063e-10	8840		1.21137e-09	0.136585	1.34426e-09
RNF157	-0.0533347	7.40556e-11	0.0380108	1.03874	0.127185	2.48546e-10	2297		0.211459	1.22257e-09	1.39726e-09
UBXN4	0.0226167	5.07235e-08	0.0402455	1.04107	0.000186756	2.4992e-10	16531		0.000694232	4.97687e-07	1.40466e-09
IFFO2	-0.0302387	2.37567e-05	0.100352	1.10556	3.99655e-07	2.50468e-10	3728		2.30533e-06	0.000135741	1.4074e-09
AL132709.5	0.0105806	0.176201	0.115973	1.12297	5.41117e-11	2.51483e-10	5303		5.06331e-10	0.294557	1.41277e-09
SUZ12	-0.0192382	0.000192361	0.077695	1.08079	4.99738e-08	2.53475e-10	7698		3.27094e-07	0.000883636	1.42363e-09
SNHG15	0.0721961	4.8598e-11	-0.0377345	0.962969	0.199815	2.55951e-10	1632		0.303675	8.30296e-10	1.4372e-09
PHLDB1	-0.036352	6.87421e-08	0.0739704	1.07677	0.000141585	2.56513e-10	4017		0.000537995	6.57018e-07	1.44002e-09
LSM12	0.0382888	6.34435e-07	-0.0863468	0.917276	1.5399e-05	2.57447e-10	3733		6.96527e-05	5.09511e-06	1.44492e-09
MDFIC	-0.0487203	2.63085e-09	0.0647362	1.06688	0.00375045	2.59911e-10	2923		0.0103285	3.24432e-08	1.45841e-09
CHD8	-0.0256678	6.93e-05	0.0942658	1.09885	1.42657e-07	2.60399e-10	4559		8.76676e-07	0.000355204	1.4608e-09
METTL25	-0.018452	0.00786514	0.117269	1.12442	1.2644e-09	2.61883e-10	3849		1.01648e-08	0.0230291	1.46878e-09
SULF2	-0.0617611	3.13088e-09	0.0849705	1.08868	0.00319175	2.63106e-10	1662		0.00894188	3.80881e-08	1.47529e-09
GPR39	-0.0171157	0.00233114	0.0845891	1.08827	4.33676e-09	2.6606e-10	7755		3.23476e-08	0.00804486	1.49151e-09
RP11-526F3.1	-0.0743617	7.81528e-11	0.0563795	1.058	0.12941	2.66165e-10	1148		0.214354	1.28362e-09	1.49175e-09
ZNF208	-0.0519512	3.82679e-08	0.111134	1.11755	0.000266541	2.68347e-10	1506		0.000961305	3.84352e-07	1.50363e-09
RP11-168O10.6	0.0429548	0.000218086	0.174127	1.19021	4.70752e-08	2.70029e-10	1316		3.09103e-07	0.000988697	1.5127e-09
SGCE	-0.045225	1.32895e-11	-0.00545018	0.994565	0.784556	2.74075e-10	4040		0.848213	2.45089e-10	1.535e-09
FUT6	-0.0998968	1.56614e-10	0.0944706	1.09908	0.0667845	2.7491e-10	573		0.124429	2.42714e-09	1.5391e-09
DDAH2	-0.0579237	5.03274e-09	-0.0882632	0.91552	0.00207847	2.74936e-10	1818		0.00614696	5.96146e-08	1.5391e-09
RP11-281P23.2	-0.0859121	2.61683e-08	0.138039	1.14802	0.000400044	2.75139e-10	894		0.0013911	2.69313e-07	1.53987e-09
LDHD	0.0866469	4.96916e-10	-0.0778539	0.9251	0.0211558	2.76256e-10	1231		0.0469295	7.00661e-09	1.54576e-09
SFXN4	0.0499988	3.97091e-11	-0.0214147	0.978813	0.265623	2.7714e-10	3985		0.381224	6.86238e-10	1.55035e-09
KLHL28	0.00441281	0.424188	0.100618	1.10585	2.51569e-11	2.80264e-10	6771		2.44858e-10	0.563266	1.56726e-09
RP11-298I3.4	-0.0843614	2.00672e-08	0.153076	1.16541	0.000531834	2.80294e-10	673		0.0018008	2.1086e-07	1.56726e-09
TESC	0.01798	0.000724304	-0.0758396	0.926965	1.49888e-08	2.84941e-10	9326		1.0522e-07	0.00291508	1.59287e-09
VAV2	0.0137043	0.00620125	0.0790995	1.08231	1.7603e-09	2.86446e-10	9328		1.38681e-08	0.0188524	1.60091e-09
FANCD2	-0.0564067	7.65399e-10	0.0680751	1.07045	0.0143141	2.87454e-10	1791		0.0335207	1.04039e-08	1.60617e-09
SEC16B	0.0253716	0.00561549	0.144018	1.15491	1.9524e-09	2.87648e-10	2409		1.53157e-08	0.0173171	1.60687e-09
CCDC28B	0.0572225	8.20918e-05	-0.197872	0.820475	1.33791e-07	2.88138e-10	1030		8.26001e-07	0.000412898	1.60924e-09
PPFIA1	-0.0130812	0.0133325	0.0884106	1.09244	8.43658e-10	2.94821e-10	7574		6.95257e-09	0.0359632	1.64618e-09
MARCKS	0.0259459	0.000251566	-0.0973694	0.907221	4.51349e-08	2.97502e-10	4944		2.97177e-07	0.00112441	1.66076e-09
RP11-391M1.4	0.0873136	1.86643e-05	-0.243944	0.783531	6.13236e-07	2.99799e-10	611		3.44692e-06	0.000109552	1.67319e-09
HNRNPL	-0.0148689	0.00141685	0.0770389	1.08008	8.14521e-09	3.02191e-10	8866		5.88148e-08	0.00523887	1.68615e-09
RP11-333E1.1	-0.037232	1.97955e-06	0.0984621	1.10347	5.83387e-06	3.0239e-10	2997		2.82822e-05	1.44257e-05	1.68686e-09
NAALADL2-AS2	-0.0900816	4.2149e-10	0.105767	1.11156	0.0274217	3.0263e-10	607		0.0585693	6.04529e-09	1.68781e-09
CDK5RAP2	-0.0256733	4.07912e-05	0.0897098	1.09386	2.87224e-07	3.06614e-10	4849		1.68683e-06	0.000221548	1.70963e-09
MYPN	0.0502773	9.43702e-06	0.145195	1.15626	1.24293e-06	3.06949e-10	1501		6.70644e-06	5.93086e-05	1.71109e-09
RARG	-0.0794742	5.72412e-11	0.0465742	1.04768	0.206676	3.09487e-10	1052		0.312065	9.64788e-10	1.72484e-09
TSPAN16	0.0625274	1.30784e-09	-0.0675895	0.934644	0.00908873	3.10903e-10	2135		0.022518	1.70429e-08	1.73233e-09
MGST1	0.03591	1.45897e-08	-0.0493276	0.951869	0.000817629	3.11968e-10	7953		0.00266282	1.57494e-07	1.73786e-09
PAIP1	0.0453831	6.34217e-10	-0.0444045	0.956567	0.0188229	3.12189e-10	4177		0.0424658	8.76691e-09	1.73868e-09
RP11-66N24.4	-0.0317376	5.20888e-05	0.120381	1.12793	2.29836e-07	3.13047e-10	2589		1.36993e-06	0.000275661	1.74305e-09
IFT74	-0.0225976	0.000257982	0.0908254	1.09508	4.64885e-08	3.13582e-10	5509		3.05501e-07	0.00114898	1.74563e-09
APOLD1	-0.0274464	0.000995365	0.135042	1.14458	1.20588e-08	3.13826e-10	2503		8.55788e-08	0.00384828	1.74658e-09
PPP1R15B	0.0453606	2.0509e-05	-0.135837	0.872985	5.85771e-07	3.14095e-10	1970		3.30339e-06	0.000119272	1.74767e-09
BIRC3	-0.0530296	6.49573e-10	-0.0479992	0.953135	0.0186025	3.15858e-10	3820		0.0420319	8.9517e-09	1.75707e-09
CTA-126B4.7	-0.0823155	5.3915e-09	0.1497	1.16149	0.00225285	3.1743e-10	533		0.00659782	6.34305e-08	1.76541e-09
VAC14	-0.00780913	0.272773	0.128358	1.13696	4.46249e-11	3.18089e-10	3746		4.21013e-10	0.408588	1.76866e-09
MAT2A	0.0226084	0.000457021	0.0762409	1.07922	2.67286e-08	3.19171e-10	8985		1.81777e-07	0.00192143	1.77426e-09
TCF20	-0.0155281	0.00436114	0.0929443	1.0974	2.82461e-09	3.21759e-10	6204		2.16825e-08	0.0139139	1.78823e-09
ARNTL2	-0.0709565	3.04014e-07	0.148412	1.15999	4.05353e-05	3.21879e-10	1038		0.000170693	2.59113e-06	1.78848e-09
GRIP1	-0.00896222	0.117784	0.097848	1.1028	1.04714e-10	3.22138e-10	6650		9.48118e-10	0.215315	1.78951e-09
OTUD7B	-0.0137996	0.0118449	0.0934131	1.09792	1.04172e-09	3.22276e-10	6499		8.46836e-09	0.0325432	1.78986e-09
RP11-563P16.1	-0.0229976	0.000610567	0.089755	1.09391	2.02534e-08	3.22952e-10	6922		1.40247e-07	0.00249478	1.7932e-09
HEG1	-0.0393087	7.64657e-09	0.0557881	1.05737	0.00161927	3.2335e-10	5512		0.00492125	8.70063e-08	1.79499e-09
RP11-737O24.2	-0.0597973	5.54721e-05	0.20718	1.2302	2.24023e-07	3.24484e-10	881		1.33761e-06	0.000290493	1.80086e-09
CHST11	0.00168383	0.804545	0.107252	1.11321	1.54556e-11	3.24677e-10	6178		1.53869e-10	0.873264	1.80152e-09
RNF4	-0.00913851	0.0773373	0.0913425	1.09564	1.61174e-10	3.25432e-10	7692		1.43477e-09	0.153665	1.80528e-09
IWS1	0.00057637	0.9163	0.0994989	1.10462	1.3666e-11	3.26871e-10	7168		1.36563e-10	0.948811	1.81285e-09
SLC24A3	-0.0283329	0.000126661	0.120978	1.1286	9.9091e-08	3.27595e-10	2677		6.21861e-07	0.000607357	1.81644e-09
SLC35D2	-0.00685099	0.253635	0.102701	1.10816	4.96192e-11	3.28453e-10	6331		4.65384e-10	0.38742	1.82078e-09
PRKD2	-0.0252948	0.000103315	0.0944507	1.09905	1.23917e-07	3.33909e-10	4573		7.67615e-07	0.000505202	1.85059e-09
DAP	0.0318401	1.28215e-10	-0.0206452	0.979566	0.100251	3.35189e-10	11033		0.17409	2.02322e-09	1.85726e-09
GTF2H2	-0.00704211	0.375842	0.150513	1.16243	3.43187e-11	3.36312e-10	2690		3.28826e-10	0.517248	1.86305e-09
TMC7	-0.0373868	3.98392e-05	0.141112	1.15155	3.24638e-07	3.37187e-10	1789		1.89218e-06	0.000216848	1.86746e-09
RP11-115J16.1	-0.0432412	0.00047579	0.228008	1.2561	2.73523e-08	3.39208e-10	756		1.85545e-07	0.00199327	1.87822e-09
ARMC8	-0.00752491	0.151765	0.0932556	1.09774	8.59482e-11	3.39961e-10	7524		7.85827e-10	0.261954	1.88195e-09
CACNA1C	-0.0265854	0.00292107	0.142313	1.15294	4.48946e-09	3.41717e-10	2345		3.34138e-08	0.00978238	1.89124e-09
CKB	0.00490118	0.583514	-0.151099	0.859763	2.25336e-11	3.42585e-10	2995		2.20309e-10	0.70586	1.8956e-09
NT5C3B	0.0456719	5.05035e-09	-0.0607898	0.941021	0.00260491	3.42761e-10	3633		0.00748592	5.97917e-08	1.89614e-09
RP11-580I16.2	-0.0214314	0.00767922	0.129266	1.13799	1.72175e-09	3.44414e-10	3061		1.35998e-08	0.0225598	1.90484e-09
RPS6KB1	-0.0174992	0.00564374	0.104939	1.11064	2.35609e-09	3.46304e-10	4741		1.83206e-08	0.0173923	1.91485e-09
ZCCHC6	-0.0222508	2.1191e-05	0.0727533	1.07547	6.34474e-07	3.5001e-10	7240		3.55629e-06	0.000122718	1.93489e-09
KIF21A	0.0363347	6.53092e-10	0.0357129	1.03636	0.0206651	3.51288e-10	6436		0.0460242	8.99469e-09	1.94151e-09
RP11-243J16.7	-0.0520386	4.4954e-09	0.0712428	1.07384	0.00301083	3.52256e-10	2781		0.00849861	5.36162e-08	1.94641e-09
MAP3K19	-0.0495685	8.39385e-09	0.0836706	1.08727	0.00161434	3.52647e-10	1957		0.0049075	9.48871e-08	1.94812e-09
ZNF395	0.0411987	9.46828e-08	-0.0774498	0.925474	0.000144005	3.54756e-10	3570		0.0005465	8.86514e-07	1.95932e-09
SMAD1	0.012094	0.0303668	0.0906419	1.09488	4.49292e-10	3.54975e-10	7253		3.82081e-09	0.0716922	1.96007e-09
RP11-849H4.2	-0.0192528	0.00151831	0.0981234	1.1031	9.00668e-09	3.55759e-10	5044		6.47622e-08	0.00556013	1.96395e-09
GLTPD1	0.0511464	0.00026896	-0.199578	0.819076	5.10178e-08	3.5693e-10	1069		3.33528e-07	0.00119151	1.96996e-09
HEXDC	0.0255166	2.88406e-05	-0.0779471	0.925013	4.76217e-07	3.57247e-10	6688		2.71753e-06	0.000161792	1.97125e-09
SAYSD1	0.0653221	7.21952e-06	-0.177469	0.837387	1.90584e-06	3.57868e-10	1046		9.97786e-06	4.6675e-05	1.97422e-09
HHEX	-0.0226061	0.00798723	-0.142347	0.86732	1.72957e-09	3.5925e-10	2846		1.36571e-08	0.0233398	1.98139e-09
CXorf40B	0.0783042	2.09202e-09	-0.0903323	0.913628	0.0067146	3.65064e-10	1275		0.0172834	2.62111e-08	2.01299e-09
ITGB8	-0.0171725	0.00391533	0.0864588	1.09031	3.59884e-09	3.66153e-10	8650		2.71305e-08	0.0126638	2.01853e-09
ZNF688	0.0492052	2.01192e-05	-0.144964	0.865053	7.03256e-07	3.67609e-10	1700		3.91982e-06	0.000117247	2.02609e-09
CRYBG3	-0.00592705	0.523991	0.168808	1.18389	2.70601e-11	3.68366e-10	2119		2.62357e-10	0.654313	2.02979e-09
BEX2	0.0566025	2.5217e-10	-0.0435421	0.957392	0.0564833	3.69969e-10	2813		0.108265	3.77724e-09	2.03815e-09
RP5-1043L13.1	-0.00908695	0.23228	0.134353	1.1438	6.17391e-11	3.724e-10	3389		5.73449e-10	0.362976	2.05107e-09
SESN3	-0.0392977	2.1612e-06	0.104114	1.10973	6.646e-06	3.72963e-10	2651		3.19608e-05	1.5608e-05	2.0537e-09
LETMD1	0.0417659	1.52459e-10	-0.0280093	0.972379	0.0942511	3.73114e-10	5456		0.165348	2.36926e-09	2.05406e-09
CALR	0.00676497	0.372146	-0.122131	0.885032	3.86345e-11	3.73321e-10	4769		3.67972e-10	0.513605	2.05473e-09
VPS39	-0.00725654	0.257702	0.110802	1.11717	5.5865e-11	3.73791e-10	5148		5.21922e-10	0.391796	2.05684e-09
OGFOD3	0.0382861	8.53969e-07	-0.0859735	0.917619	1.68642e-05	3.73917e-10	3742		7.57657e-05	6.65848e-06	2.05706e-09
IL15	-0.0480068	5.23424e-07	0.111257	1.11768	2.75601e-05	3.74518e-10	2003		0.000119432	4.25812e-06	2.05989e-09
ABHD2	0.0311346	4.39397e-10	0.0262181	1.02656	0.0328536	3.74772e-10	11769		0.0683383	6.28213e-09	2.06081e-09
COA6	0.0620681	1.91434e-08	-0.0915868	0.912482	0.000754893	3.75157e-10	1963		0.00248143	2.02191e-07	2.06246e-09
CTD-2540F13.2	-0.0914173	5.52081e-11	0.0503167	1.0516	0.26453	3.78975e-10	669		0.380078	9.33146e-10	2.08297e-09
IL15RA	-0.016798	0.013962	0.110728	1.11709	1.0501e-09	3.80405e-10	4461		8.52492e-09	0.0374263	2.09035e-09
ZNF827	-0.0293747	1.66718e-05	0.0894872	1.09361	8.8042e-07	3.80821e-10	4548		4.8409e-06	9.91066e-05	2.09215e-09
FAM98A	0.0483931	7.21001e-05	-0.166274	0.846814	2.03735e-07	3.81097e-10	1418		1.22379e-06	0.000367985	2.09319e-09
MGMT	0.035014	1.63433e-11	-0.0016793	0.998322	0.899578	3.81416e-10	9305		0.931558	2.96311e-10	2.09446e-09
GPBP1L1	0.0128824	0.00527665	0.0726633	1.07537	2.79931e-09	3.83135e-10	11258		2.15227e-08	0.0164252	2.10341e-09
MAGED1	0.0178507	0.000369863	0.0715873	1.07421	4.01525e-08	3.85129e-10	9533		2.66273e-07	0.00158761	2.11387e-09
DHTKD1	0.0211715	0.000112609	0.0765201	1.07952	1.32692e-07	3.87405e-10	7333		8.1964e-07	0.000546021	2.12588e-09
FGD5-AS1	0.022273	0.0113985	-0.141615	0.867955	1.32027e-09	3.90068e-10	2827		1.05821e-08	0.0315204	2.14e-09
TMEM115	0.0385261	0.000273911	-0.153613	0.857604	5.50471e-08	3.90789e-10	1832		3.58501e-07	0.00121035	2.14346e-09
MRPL2	0.0496288	4.29247e-09	-0.064843	0.937215	0.00351919	3.91486e-10	2969		0.00975729	5.13045e-08	2.14679e-09
CSMD2	-0.0630739	6.53952e-09	0.090947	1.09521	0.00231143	3.91727e-10	1584		0.00673702	7.57884e-08	2.14762e-09
TMEM65	-0.0140023	0.0126462	0.0900775	1.09426	1.20393e-09	3.94453e-10	7062		9.69817e-09	0.0344055	2.16208e-09
LTBP1	-0.0195577	0.0044253	0.105428	1.11119	3.4499e-09	3.95493e-10	4649		2.60651e-08	0.0140867	2.16728e-09
SH3RF3	-0.0601588	1.94697e-11	0.0066997	1.00672	0.78887	3.9779e-10	2376		0.851643	3.49617e-10	2.17936e-09
PTPRB	-0.109867	5.71803e-10	0.0988234	1.10387	0.0270096	3.99909e-10	670		0.0578126	7.96281e-09	2.19047e-09
AC005592.2	-0.0322033	9.2025e-06	0.103948	1.10954	1.68843e-06	4.02237e-10	2982		8.91556e-06	5.80779e-05	2.20272e-09
VCP	0.0305821	2.13832e-07	-0.0615091	0.940344	7.39679e-05	4.09178e-10	6636		0.000295884	1.87357e-06	2.24021e-09
FAM13A-AS1	-0.0455266	0.00028707	0.192063	1.21175	5.52275e-08	4.10108e-10	1048		3.59481e-07	0.00126309	2.24479e-09
TRPC4AP	-0.00130644	0.777803	0.0831223	1.08667	2.04189e-11	4.10798e-10	10789		2.00533e-10	0.854745	2.24805e-09
TAF2	0.000700712	0.901499	0.103915	1.10951	1.77011e-11	4.12679e-10	6275		1.7535e-10	0.939552	2.25783e-09
RPUSD1	0.0524836	0.00173965	-0.235787	0.789949	9.20828e-09	4.14211e-10	853		6.60929e-08	0.00623482	2.26569e-09
PPP1R12A	-0.00871681	0.0652604	0.0811975	1.08459	2.46522e-10	4.15925e-10	10012		2.14982e-09	0.133806	2.27455e-09
EPG5	-0.00872181	0.187604	0.120394	1.12794	8.59199e-11	4.16691e-10	4161		7.85827e-10	0.309055	2.27821e-09
GCA	0.035132	3.95109e-05	-0.111359	0.894617	4.08792e-07	4.17506e-10	3114		2.35506e-06	0.000215321	2.28215e-09
OSMR	-0.0438605	1.53195e-10	0.030128	1.03059	0.106	4.19667e-10	4406		0.182245	2.37906e-09	2.29344e-09
FOXN2	0.00525988	0.382876	0.108201	1.11427	4.32847e-11	4.27961e-10	5497		4.09496e-10	0.5236	2.33823e-09
AGFG2	-0.049631	1.23751e-10	0.0335834	1.03415	0.134226	4.28902e-10	2899		0.220457	1.96241e-09	2.34283e-09
NIPAL2	0.00784857	0.210297	0.105145	1.11087	7.92416e-11	4.30234e-10	5698		7.27003e-10	0.336996	2.34957e-09
ACAA1	0.0248683	5.69435e-05	-0.0824014	0.920902	2.97708e-07	4.37386e-10	6280		1.74413e-06	0.000297231	2.38759e-09
MIR29A	-0.00400422	0.538109	0.119383	1.1268	3.15046e-11	4.37395e-10	4515		3.03439e-10	0.666142	2.38759e-09
DCAF6	-0.0188417	0.000168634	0.0715743	1.0742	1.0073e-07	4.38229e-10	9291		6.30993e-07	0.000786026	2.3916e-09
PRKRIR	0.0460443	1.59787e-10	-0.0304349	0.970024	0.107042	4.4114e-10	4165		0.183731	2.46962e-09	2.40676e-09
TMEM161B-AS1	0.0142324	0.0241766	0.0987491	1.10379	7.07573e-10	4.41209e-10	5822		5.88981e-09	0.0591685	2.40676e-09
SAR1B	0.035471	2.61087e-08	-0.056258	0.945295	0.000657777	4.42869e-10	5782		0.00218499	2.68823e-07	2.41527e-09
PLCG2	-0.0467391	1.13324e-07	0.0985887	1.10361	0.000153813	4.49238e-10	2044		0.00058087	1.0454e-06	2.44944e-09
CCL2	-0.0772828	7.2534e-08	-0.083712	0.919696	0.000244517	4.56793e-10	2894		0.000888555	6.90622e-07	2.49006e-09
ISPD	0.00519728	0.423696	0.11323	1.11989	4.20345e-11	4.58627e-10	4939		3.97826e-10	0.56283	2.49928e-09
ANKRD22	0.0295509	0.000928469	0.124252	1.1323	1.91848e-08	4.58693e-10	2956		1.33232e-07	0.00361968	2.49928e-09
TRAF3IP2-AS1	-0.0282086	2.01051e-06	0.0741706	1.07699	8.98321e-06	4.64836e-10	5438		4.22347e-05	1.46229e-05	2.53217e-09
EP400	0.000297557	0.95894	0.107988	1.11403	1.9043e-11	4.69788e-10	5718		1.87944e-10	0.975085	2.55857e-09
ETV2	0.0777298	2.3124e-05	-0.236604	0.789304	7.94447e-07	4.72501e-10	634		4.39236e-06	0.000132428	2.57276e-09
STX7	-0.0327852	1.13925e-06	0.0783246	1.08147	1.62033e-05	4.74695e-10	4721		7.2974e-05	8.63175e-06	2.58411e-09
CCDC112	0.033717	1.1914e-07	0.0623934	1.06438	0.000158271	4.84498e-10	5490		0.000596483	1.09501e-06	2.63688e-09
AC019048.1	0.0337699	0.00693821	0.198161	1.21916	2.72294e-09	4.85386e-10	1178		2.09759e-08	0.020718	2.64111e-09
C1QL3	-0.0722405	4.62703e-07	0.172567	1.18835	4.08814e-05	4.85969e-10	737		0.000171969	3.81231e-06	2.64368e-09
PTPRR	-0.0914103	7.459e-11	0.0453618	1.04641	0.255281	4.89067e-10	859		0.369419	1.22869e-09	2.65993e-09
PBDC1	0.0497363	2.89138e-06	-0.1257	0.881879	6.66808e-06	4.94955e-10	1865		3.20477e-05	2.03973e-05	2.69134e-09
RP11-356C4.5	-0.0208212	0.0122045	0.146328	1.15758	1.58763e-09	4.9733e-10	2370		1.25986e-08	0.0333763	2.70364e-09
DPH6-AS1	-0.00897184	0.214281	0.119965	1.12746	9.0578e-11	4.9814e-10	4248		8.25637e-10	0.341896	2.70743e-09
LRRC1	-0.0103029	0.116361	0.113401	1.12008	1.69367e-10	5.05504e-10	4606		1.5041e-09	0.213217	2.74682e-09
ZNF438	-0.0157156	0.0131865	0.101104	1.10639	1.50437e-09	5.08698e-10	5296		1.19735e-08	0.0356376	2.76355e-09
DTWD2	0.00978185	0.121309	0.104034	1.10964	1.6433e-10	5.11098e-10	5609		1.46232e-09	0.220276	2.77596e-09
SNTG2	0.0293783	5.13787e-06	0.0747874	1.07766	3.89287e-06	5.12732e-10	5813		1.9402e-05	3.43409e-05	2.7842e-09
RAB3GAP1	0.00702588	0.132705	0.078456	1.08162	1.51417e-10	5.15014e-10	11248		1.35092e-09	0.236337	2.79596e-09
TOX3	-0.0382886	3.68986e-05	0.109401	1.11561	5.45902e-07	5.1623e-10	3294		3.09164e-06	0.00020172	2.80192e-09
SLC30A5	0.0321485	7.29609e-09	0.0435376	1.0445	0.00276574	5.17118e-10	7313		0.00788435	8.35249e-08	2.8061e-09
POU6F2-AS2	-0.0808197	1.45726e-09	0.0969404	1.10179	0.0138645	5.17735e-10	969		0.0326368	1.87619e-08	2.80881e-09
CDH7	0.0798088	6.61575e-11	-0.0329843	0.967554	0.306715	5.19885e-10	1363		0.425506	1.10269e-09	2.81984e-09
CXorf23	-0.026084	0.000229895	0.107008	1.11294	8.87754e-08	5.22779e-10	3579		5.61238e-07	0.0010366	2.83489e-09
AP000892.4	0.00489477	0.510711	0.126866	1.13526	4.03051e-11	5.2709e-10	3930		3.82818e-10	0.642615	2.85762e-09
SLC27A2	0.078729	6.69783e-11	-0.0300175	0.970429	0.309277	5.30303e-10	1613		0.428163	1.1139e-09	2.87439e-09
LURAP1L	-0.0139821	0.0114544	0.0811708	1.08456	1.83492e-09	5.37756e-10	9740		1.44177e-08	0.0316518	2.91413e-09
SLC5A1	-0.0756202	1.09608e-05	0.203578	1.22578	1.92433e-06	5.39581e-10	1025		1.00593e-05	6.79369e-05	2.92335e-09
NUSAP1	-0.0752814	3.09002e-08	0.137726	1.14766	0.000683132	5.39993e-10	793		0.00226167	3.15417e-07	2.92492e-09
USH1C	-0.0721715	4.63082e-11	0.0225453	1.0228	0.465841	5.51378e-10	1732		0.583308	7.92979e-10	2.98591e-09
SP4	-0.00931959	0.234557	0.140165	1.15046	9.31106e-11	5.57946e-10	2960		8.48078e-10	0.365645	3.02079e-09
OFCC1	-0.0266172	0.000519752	0.133521	1.14284	4.20528e-08	5.5837e-10	2312		2.78182e-07	0.00215977	3.02241e-09
MAP2K2	0.0199512	0.00683499	-0.107264	0.898288	3.201e-09	5.58905e-10	4819		2.43302e-08	0.0204695	3.02462e-09
CLCF1	-0.053907	1.31206e-08	0.0831814	1.08674	0.00169589	5.68038e-10	2061		0.00512099	1.43005e-07	3.07335e-09
PLAGL1	0.018432	0.00477634	0.0980156	1.10298	4.66325e-09	5.68583e-10	5256		3.46212e-08	0.0150446	3.0756e-09
MUL1	0.0264801	0.0598338	-0.229742	0.794739	3.72926e-10	5.69572e-10	1081		3.19291e-09	0.124735	3.08025e-09
SIM1	-0.0472614	1.09443e-09	0.0524819	1.05388	0.020548	5.7386e-10	3044		0.045806	1.44797e-08	3.10274e-09
SLC26A7	0.0741061	1.70491e-08	0.104889	1.11059	0.00132455	5.76164e-10	1262		0.00410411	1.81948e-07	3.11449e-09
PRDM10	-0.0306486	3.22261e-05	0.107491	1.11348	7.0459e-07	5.79198e-10	2982		3.92543e-06	0.000178648	3.13018e-09
PRSS22	-0.0574824	6.63613e-11	0.0256898	1.02602	0.355705	6.0121e-10	1905		0.475988	1.10527e-09	3.24841e-09
TRIM44	0.0115507	0.0130098	0.0738868	1.07668	1.81695e-09	6.0202e-10	11218		1.42859e-08	0.0352193	3.25205e-09
SULT1C2	-0.0585399	5.29339e-09	0.0826126	1.08612	0.00452537	6.0976e-10	1732		0.0122128	6.24066e-08	3.29312e-09
TTC7A	0.00472255	0.374986	0.0918672	1.09622	6.40917e-11	6.1169e-10	7935		5.93691e-10	0.516566	3.3028e-09
HSPBAP1	-0.0228996	0.00274162	0.122699	1.13054	8.8215e-09	6.154e-10	3089		6.34688e-08	0.00927939	3.32207e-09
FOPNL	0.0503316	4.72751e-08	-0.0823998	0.920904	0.000513115	6.17168e-10	2573		0.00174382	4.66086e-07	3.33087e-09
CTB-92J24.3	-0.107541	4.64141e-10	0.104169	1.10979	0.0523119	6.1772e-10	464		0.101471	6.59403e-09	3.33309e-09
MIR181A2HG	-0.0355999	2.48061e-08	0.0584126	1.06015	0.000981091	6.19111e-10	5176		0.00313429	2.56231e-07	3.33985e-09
ARPC1B	-0.0209388	0.017479	-0.138212	0.870914	1.39429e-09	6.19933e-10	3122		1.11306e-08	0.0451833	3.34353e-09
RP11-371F15.3	-0.0266797	0.00213668	0.145503	1.15662	1.16411e-08	6.32213e-10	2108		8.286e-08	0.00746993	3.40898e-09
TIMM22	0.0581498	8.31984e-07	-0.130174	0.877943	2.99486e-05	6.33271e-10	1487		0.000128967	6.50282e-06	3.41392e-09
CRTAP	0.0381976	0.000430802	-0.15042	0.860347	5.78815e-08	6.33728e-10	1882		3.76143e-07	0.00182072	3.41561e-09
OTUB1	0.0413339	1.24392e-06	-0.0934228	0.910808	2.01978e-05	6.38339e-10	3063		8.95508e-05	9.37748e-06	3.43969e-09
FUBP3	0.0150722	0.0091965	0.0930716	1.09754	2.77052e-09	6.46995e-10	6120		2.13151e-08	0.0263352	3.48555e-09
NTM	-0.0288458	0.00236982	0.145392	1.15649	1.07846e-08	6.48907e-10	2112		7.70147e-08	0.00816082	3.49506e-09
GATSL1	-0.0679815	3.47947e-07	0.170177	1.18552	7.3642e-05	6.50516e-10	712		0.000294678	2.92462e-06	3.50294e-09
CSNK1E	-0.0157532	0.00100736	0.0711228	1.07371	2.54709e-08	6.51365e-10	10252		1.73618e-07	0.00388819	3.50672e-09
UBE2D4	0.0598215	1.48534e-10	-0.0318488	0.968653	0.172848	6.51744e-10	2633		0.270018	2.32108e-09	3.50755e-09
CNOT10	-0.0100853	0.069301	0.099126	1.10421	3.70509e-10	6.51812e-10	5983		3.17335e-09	0.140385	3.50755e-09
PPCDC	0.0144904	0.0124699	0.0908348	1.09509	2.07321e-09	6.56105e-10	6629		1.62104e-08	0.0339906	3.52985e-09
FAM60A	-0.00189172	0.755586	0.104953	1.11066	3.42746e-11	6.57195e-10	5990		3.28534e-10	0.839397	3.53492e-09
UBE2E1	-0.00106787	0.831196	0.0876233	1.09158	3.11711e-11	6.57486e-10	9219		3.00469e-10	0.89216	3.53569e-09
TPRA1	0.0447299	1.16549e-05	-0.12428	0.883132	2.22672e-06	6.58532e-10	2114		1.1512e-05	7.17261e-05	3.54052e-09
TREX1	0.0689379	8.20166e-06	-0.177292	0.837535	3.19058e-06	6.63791e-10	991		1.61163e-05	5.23484e-05	3.56795e-09
RP11-60I3.5	0.092952	2.07322e-08	-0.131181	0.877059	0.00126247	6.63933e-10	859		0.0039326	2.17139e-07	3.56795e-09
PEX5	0.0392538	0.0019026	-0.180169	0.835129	1.39187e-08	6.71433e-10	1443		9.79377e-08	0.00674582	3.60744e-09
BOD1L1	-0.00852295	0.127393	0.0937423	1.09828	2.09157e-10	6.75412e-10	7223		1.83735e-09	0.228996	3.62801e-09
RP11-21A7A.2	-0.0524522	3.12707e-07	0.10495	1.11066	8.57747e-05	6.79727e-10	1949		0.00033904	2.65567e-06	3.65037e-09
CEP128	-0.0306119	3.72349e-05	0.10221	1.10762	7.32035e-07	6.9031e-10	3333		4.06041e-06	0.000203331	3.70636e-09
SGTA	0.0408638	2.02525e-06	-0.0970653	0.907497	1.35029e-05	6.92486e-10	2945		6.15876e-05	1.47064e-05	3.71721e-09
ITPR3	-0.0578548	1.42348e-09	0.0597744	1.0616	0.0193346	6.96756e-10	2244		0.0434607	1.83795e-08	3.73929e-09
ZNRF1	-0.0419766	2.36494e-08	0.0675494	1.06988	0.00116641	6.98279e-10	3365		0.0036648	2.45296e-07	3.74663e-09
RP11-597D13.9	0.0297523	0.00455865	0.161337	1.17508	6.06845e-09	7.00199e-10	1780		4.45026e-08	0.0144539	3.75609e-09
FAM117B	-0.0245848	0.000199637	0.091232	1.09552	1.4106e-07	7.12274e-10	5029		8.67529e-07	0.000912617	3.82e-09
SYNDIG1	-0.105403	6.5029e-08	0.186825	1.20542	0.000435597	7.16297e-10	454		0.00150295	6.24178e-07	3.84071e-09
DHX8	-0.0133228	0.109393	0.137563	1.14747	2.5963e-10	7.18122e-10	2960		2.25757e-09	0.203109	3.84964e-09
EVC	-0.0432083	4.04714e-07	0.0968926	1.10174	7.03294e-05	7.19621e-10	2360		0.00028265	3.36286e-06	3.85681e-09
TTC6	-0.0446947	0.000258712	0.191371	1.21091	1.11656e-07	7.29898e-10	1007		6.96157e-07	0.00115155	3.91101e-09
KRT80	-0.0581957	3.77627e-09	0.079357	1.08259	0.00765287	7.30204e-10	1595		0.0193566	4.54971e-08	3.91177e-09
WASF1	-0.0674007	1.46065e-09	0.0768927	1.07993	0.019943	7.35797e-10	1243		0.0446566	1.87948e-08	3.94085e-09
KCNJ16	-0.0365377	4.19539e-10	0.0286432	1.02906	0.0697094	7.38612e-10	7790		0.128877	6.02115e-09	3.95498e-09
C8orf34	-0.0205785	0.00990665	0.125356	1.13355	2.95278e-09	7.38766e-10	3167		2.25868e-08	0.0280601	3.95498e-09
TACC2	0.00823629	0.166267	0.101297	1.10661	1.76489e-10	7.41001e-10	5979		1.56528e-09	0.28178	3.96605e-09
CTD-2140G10.2	0.00706653	0.338882	0.142233	1.15284	8.67092e-11	7.41967e-10	2968		7.9218e-10	0.478609	3.97034e-09
ZDBF2	0.0127545	0.0538046	0.10987	1.11613	5.51534e-10	7.49019e-10	4698		4.63601e-09	0.114222	4.00717e-09
USP48	-0.00788887	0.166281	0.0990891	1.10416	1.7878e-10	7.50294e-10	6294		1.58326e-09	0.281781	4.0131e-09
SH3BGR	0.0673887	4.16868e-09	-0.0858846	0.9177	0.00722092	7.59359e-10	1371		0.0183941	4.99576e-08	4.06068e-09
TCEB1	0.0299961	6.91242e-05	-0.0956972	0.908739	4.38149e-07	7.6384e-10	4227		2.51225e-06	0.000354484	4.08372e-09
NKAIN2	-0.027478	0.0001961	0.114172	1.12095	1.55513e-07	7.68911e-10	2979		9.49837e-07	0.000898064	4.10991e-09
ZFYVE16	-0.0247343	9.9275e-05	0.0892645	1.09337	3.07338e-07	7.6927e-10	4865		1.79615e-06	0.000488415	4.11092e-09
DAK	0.0567197	3.1909e-06	-0.1406	0.868836	9.61525e-06	7.73394e-10	1427		4.49944e-05	2.23214e-05	4.13203e-09
D2HGDH	0.00974659	0.109166	0.101698	1.10705	2.81187e-10	7.73756e-10	5688		2.43706e-09	0.202789	4.13304e-09
PARP4	-0.0145951	0.0154196	0.0970664	1.10193	2.0114e-09	7.81468e-10	5999		1.57631e-08	0.040696	4.1733e-09
ARSJ	-0.0584128	6.16089e-11	0.0178889	1.01805	0.508259	7.88687e-10	2078		0.621404	1.03222e-09	4.21091e-09
PRKCI	-0.00930722	0.130839	0.108348	1.11444	2.39733e-10	7.89975e-10	5084		2.0947e-09	0.233782	4.21685e-09
STX18-AS1	-0.0244911	0.00184994	0.117455	1.12463	1.69693e-08	7.90596e-10	3243		1.18429e-07	0.00658505	4.21922e-09
TMEM167B	0.0411202	8.86486e-05	-0.144828	0.865171	3.54624e-07	7.91677e-10	1796		2.05895e-06	0.000440899	4.22404e-09
AC091729.9	0.100264	5.09757e-07	-0.185538	0.830657	6.18322e-05	7.93672e-10	669		0.000251025	4.15745e-06	4.23375e-09
NDUFB4	0.02193	0.0041506	-0.105392	0.899972	7.61344e-09	7.95629e-10	4763		5.51911e-08	0.0133259	4.24324e-09
ZNF487	-0.0468223	7.87665e-07	0.114044	1.1208	4.10778e-05	8.13879e-10	1749		0.000172643	6.19296e-06	4.3396e-09
RP1-78O14.1	-0.0594596	2.08733e-07	0.118754	1.12609	0.000155312	8.15405e-10	1387		0.000585977	1.83245e-06	4.34677e-09
TIMP1	-0.0529128	2.75854e-07	-0.0943946	0.909924	0.000117621	8.16067e-10	2892		0.000454355	2.36996e-06	4.34933e-09
PDS5B	-0.010932	0.0299988	0.0849399	1.08865	1.08642e-09	8.19573e-10	8127		8.79889e-09	0.0710394	4.36703e-09
PES1	0.0479834	1.51191e-08	-0.0662507	0.935896	0.00216797	8.24078e-10	3132		0.0063786	1.62663e-07	4.39006e-09
FAM153C	0.00203167	0.81239	0.166243	1.18086	4.04847e-11	8.2677e-10	2278		3.8422e-10	0.879039	4.40342e-09
MLX	0.0490967	3.56863e-08	-0.0771307	0.925769	0.000926303	8.30799e-10	2733		0.0029773	3.60514e-07	4.4239e-09
MTA3	-0.00417906	0.37546	0.0825624	1.08607	8.82392e-11	8.32583e-10	10158		8.05394e-10	0.516944	4.43241e-09
LINC01122	-0.0316715	0.00118548	0.154266	1.1668	2.81453e-08	8.38262e-10	1759		1.90386e-07	0.00449102	4.46164e-09
NUDT2	0.0406097	6.9301e-07	-0.0843142	0.919142	4.86078e-05	8.45981e-10	3487		0.000201849	5.52201e-06	4.50173e-09
RNF217	-0.0216768	0.001461	0.10055	1.10578	2.3086e-08	8.47015e-10	4541		1.58352e-07	0.00538001	4.50622e-09
POLK	-0.00342374	0.540307	0.0994902	1.10461	6.25634e-11	8.4882e-10	6554		5.8088e-10	0.667974	4.51482e-09
RPF1	0.0482941	5.93098e-10	-0.0397476	0.961032	0.0573516	8.53922e-10	3347		0.109632	8.2339e-09	4.54095e-09
GS1-24F4.2	-0.0145898	0.119186	0.127535	1.13602	2.85717e-10	8.54849e-10	3703		2.47542e-09	0.217244	4.54487e-09
RP11-6C14.1	0.0404431	2.317e-05	0.117755	1.12497	1.48055e-06	8.60895e-10	2322		7.89441e-06	0.000132655	4.576e-09
VAV3	-0.0385129	4.12244e-09	0.044617	1.04563	0.00839058	8.67768e-10	6117		0.0209878	4.94298e-08	4.6115e-09
RP11-197K3.1	-0.0251985	0.00019653	0.0951748	1.09985	1.76081e-07	8.6814e-10	4673		1.06811e-06	0.000899484	4.61245e-09
TMEM192	0.0302171	9.69372e-08	0.0532844	1.05473	0.000357979	8.7046e-10	6864		0.00125612	9.04613e-07	4.62375e-09
NMUR1	0.144581	1.11623e-09	-0.120764	0.886243	0.0312387	8.74512e-10	446		0.0654678	1.47249e-08	4.64424e-09
C8orf47	-0.0468704	7.42858e-11	-0.0147495	0.985359	0.470247	8.76028e-10	3899		0.587086	1.2254e-09	4.65126e-09
NEB	-0.0519723	1.05402e-06	0.121869	1.12961	3.31984e-05	8.77451e-10	1665		0.00014184	8.05104e-06	4.65778e-09
AKAP10	-0.00946111	0.0651836	0.0874548	1.09139	5.43838e-10	8.88463e-10	7889		4.57614e-09	0.133696	4.71519e-09
C21orf2	0.054009	5.22371e-09	-0.0621136	0.939776	0.00679015	8.88955e-10	2752		0.0174582	6.16497e-08	4.71675e-09
GRM7	-0.0161611	0.0176248	0.12789	1.13643	2.01707e-09	8.90899e-10	3075		1.58024e-08	0.0454976	4.72602e-09
CFB	-0.0753264	4.24959e-07	-0.166932	0.846257	8.40125e-05	8.94539e-10	793		0.000332403	3.52069e-06	4.74428e-09
RNF13	0.0206988	4.22891e-05	0.0651459	1.06731	8.51387e-07	9.01816e-10	9346		4.68771e-06	0.000228635	4.7818e-09
AC072062.1	0.0415134	1.43441e-07	-0.0679736	0.934285	0.000252547	9.07135e-10	4475		0.00091524	1.29771e-06	4.80894e-09
MRTO4	0.0484676	2.79835e-09	-0.0518957	0.949428	0.0129803	9.09486e-10	3389		0.0308188	3.43022e-08	4.82033e-09
NDRG2	-0.00372755	0.615681	-0.125661	0.881914	5.9017e-11	9.0978e-10	4216		5.49016e-10	0.732397	4.82082e-09
AGAP9	-0.0200836	0.0112051	0.158662	1.17194	3.25072e-09	9.11922e-10	1943		2.46691e-08	0.0310735	4.83111e-09
CYP46A1	0.0288593	0.000170904	0.11112	1.11753	2.1435e-07	9.16933e-10	3062		1.28433e-06	0.00079533	4.85657e-09
ZNF320	-0.052676	1.31258e-09	0.0547007	1.05622	0.0279293	9.17559e-10	2288		0.0594573	1.70847e-08	4.85882e-09
C6orf226	0.0564313	0.000246423	-0.189962	0.826991	1.4897e-07	9.18768e-10	1113		9.122e-07	0.00110493	4.86414e-09
PHKA2	0.00160029	0.781435	0.10562	1.1114	4.72242e-11	9.23406e-10	5732		4.43963e-10	0.857397	4.88761e-09
MIS18BP1	-0.0101287	0.177924	0.122722	1.13057	2.08993e-10	9.30183e-10	3826		1.83658e-09	0.296821	4.92239e-09
TRPC1	-0.0417357	4.56267e-05	0.139614	1.14983	8.18874e-07	9.3445e-10	1695		4.52116e-06	0.000244392	4.94388e-09
SGCZ	-0.0540189	5.14508e-10	0.0294296	1.02987	0.0728941	9.37861e-10	5946		0.133748	7.20951e-09	4.96082e-09
PLAT	-0.0478152	0.00166727	0.220942	1.24725	2.25399e-08	9.39671e-10	832		1.55094e-07	0.00601769	4.9693e-09
PIK3R1	-0.0377143	1.4186e-08	0.0517044	1.05306	0.00265462	9.41557e-10	5280		0.00761509	1.53593e-07	4.97817e-09
BAIAP2L2	-0.0510148	8.24952e-08	0.0944189	1.09902	0.000461348	9.51166e-10	1968		0.00158383	7.79533e-07	5.02786e-09
CCDC125	-0.0105416	0.116097	0.116147	1.12316	3.30212e-10	9.57826e-10	4260		2.8496e-09	0.212889	5.06195e-09
SRCIN1	-0.0597822	2.1193e-10	0.0411507	1.04201	0.181136	9.59062e-10	1490		0.280128	3.20499e-09	5.06736e-09
CTC-338M12.4	-0.038109	3.62561e-06	0.104254	1.10988	1.07651e-05	9.74454e-10	2519		5.00043e-05	2.49821e-05	5.14754e-09
ALDH1L1	0.0399338	1.3798e-09	0.0390503	1.03982	0.0283537	9.76662e-10	4650		0.0602645	1.78976e-08	5.15807e-09
UQCC2	0.0358519	2.50839e-05	-0.101002	0.903932	1.57025e-06	9.83029e-10	3399		8.32822e-06	0.000142636	5.19055e-09
RCAN2	-0.0453917	7.24188e-07	0.0956461	1.10037	5.50929e-05	9.95234e-10	2523		0.000226116	5.74402e-06	5.25383e-09
ACN9	0.0571988	1.72959e-08	-0.0760409	0.926778	0.00230839	9.95905e-10	2353		0.00672978	1.84233e-07	5.25621e-09
F3	0.0479081	4.07456e-08	0.0637712	1.06585	0.000983539	9.99477e-10	3905		0.00314127	4.06877e-07	5.2739e-09
PPARA	0.00349504	0.498247	0.0901247	1.09431	8.19444e-11	1.01752e-09	8140		7.50938e-10	0.631162	5.3679e-09
TTC14	0.0157129	0.00305716	0.0815452	1.08496	1.33637e-08	1.01814e-09	7575		9.44201e-08	0.0101791	5.36884e-09
C15orf65	0.0589721	5.25763e-06	-0.140777	0.868683	7.77058e-06	1.01814e-09	1455		3.69538e-05	3.50374e-05	5.36884e-09
DHX35	-0.0242453	0.0063836	0.141983	1.15256	6.42214e-09	1.02153e-09	2280		4.69241e-08	0.0192973	5.3855e-09
BTBD11	-0.0433114	9.12653e-05	0.163307	1.1774	4.49692e-07	1.0226e-09	1273		2.57598e-06	0.00045217	5.38998e-09
ARL5A	0.0351527	1.21208e-08	-0.0477409	0.953381	0.00340332	1.02762e-09	5937		0.00947482	1.33205e-07	5.41521e-09
FAM189A2	0.0488322	0.00120106	0.169969	1.18527	3.44481e-08	1.03056e-09	1456		2.30577e-07	0.0045419	5.42952e-09
ZNF259	0.0623914	8.66036e-06	-0.159478	0.852588	4.78273e-06	1.03166e-09	1192		2.34615e-05	5.49335e-05	5.43413e-09
RASSF9	-0.0620237	2.82685e-09	0.0802153	1.08352	0.014766	1.03934e-09	1288		0.0344545	3.46327e-08	5.47335e-09
ZYG11B	-0.0130403	0.0236862	0.0974486	1.10235	1.77105e-09	1.04431e-09	5676		1.39433e-08	0.0581134	5.49833e-09
DPH2	0.0809006	7.98045e-09	-0.0971535	0.907417	0.00526175	1.04531e-09	1165		0.0139443	9.06222e-08	5.50238e-09
FGF10-AS1	0.0388838	3.99255e-05	0.125627	1.13386	1.0631e-06	1.05614e-09	2122		5.77775e-06	0.000217265	5.55819e-09
TPGS1	0.0542765	4.27145e-07	-0.107158	0.898383	0.000100496	1.06765e-09	1908		0.00039276	3.5362e-06	5.61748e-09
MRPL35	0.0499337	2.30982e-05	-0.146259	0.863934	1.90765e-06	1.09477e-09	1544		9.98517e-06	0.000132314	5.75893e-09
NCK1	-0.019897	0.0011148	0.0943641	1.09896	3.97334e-08	1.10029e-09	5014		2.63785e-07	0.00425404	5.7867e-09
GPRIN3	-0.0209245	0.0198707	0.12512	1.13328	2.22974e-09	1.10057e-09	3319		1.73946e-08	0.050196	5.78688e-09
BBC3	0.064487	8.91873e-08	-0.107845	0.897766	0.000498264	1.10372e-09	1511		0.0016972	8.37848e-07	5.80129e-09
MUC6	-0.01214	0.120762	0.0988814	1.10394	3.68012e-10	1.10379e-09	6912		3.15535e-09	0.219594	5.80129e-09
ACSL3	0.0128247	0.0345975	0.0939958	1.09856	1.29578e-09	1.11306e-09	6278		1.03927e-08	0.0797651	5.84871e-09
GNA15	-0.104099	1.21328e-07	0.221128	1.24748	0.000371778	1.11965e-09	326		0.0013013	1.11331e-06	5.88089e-09
RP11-545I5.3	-0.0280545	0.000497844	0.120132	1.12765	9.06074e-08	1.11968e-09	2817		5.72065e-07	0.00207678	5.88089e-09
TIMM8A	0.091865	3.32079e-06	-0.220998	0.801719	1.36675e-05	1.12631e-09	553		6.22556e-05	2.31223e-05	5.91444e-09
CTC-458I2.2	-0.0463141	3.76184e-07	-0.100926	0.904	0.000121174	1.131e-09	2439		0.000466502	3.14786e-06	5.93774e-09
AC007349.4	-0.0725585	7.3904e-10	0.0689707	1.0714	0.062054	1.13759e-09	1023		0.117099	1.0092e-08	5.97101e-09
RP5-1125A11.1	0.0979937	6.28e-07	-0.192046	0.825269	7.30853e-05	1.13847e-09	609		0.000292793	5.04866e-06	5.97435e-09
ELMO3	0.0483322	3.24613e-08	-0.0721982	0.930346	0.00142322	1.14566e-09	2854		0.00437854	3.30156e-07	6.00992e-09
COL4A3	-0.000363288	0.956391	0.113756	1.12048	4.83102e-11	1.14575e-09	4973		4.53639e-10	0.973423	6.00992e-09
TAF7	0.0283412	0.000348149	-0.109757	0.896052	1.34536e-07	1.16087e-09	3513		8.30178e-07	0.00150242	6.08786e-09
BCLAF1	0.018346	0.000494876	0.0752739	1.07818	9.48444e-08	1.16318e-09	7835		5.96773e-07	0.00206593	6.09868e-09
ENG	-0.0541992	3.21324e-09	0.0658351	1.06805	0.0147103	1.17107e-09	1963		0.0343445	3.90268e-08	6.13866e-09
RAD52	-0.0283415	0.000381443	0.12579	1.13404	1.24135e-07	1.17303e-09	2452		7.68766e-07	0.00163171	6.14763e-09
LENG8-AS1	-0.0413105	0.000426701	0.16612	1.18071	1.11094e-07	1.1743e-09	1383		6.92833e-07	0.0018044	6.15292e-09
FBXO33	0.0130069	0.0532314	0.110134	1.11643	8.97172e-10	1.18271e-09	4480		7.36825e-09	0.113285	6.19564e-09
MET	0.0121397	0.0775981	0.108594	1.11471	6.23092e-10	1.1968e-09	4795		5.21193e-09	0.15406	6.26807e-09
GPN3	0.04228	0.000331298	-0.159966	0.852173	1.46025e-07	1.19745e-09	1565		8.95766e-07	0.00143714	6.27006e-09
TMEM8A	0.0302627	2.29627e-05	-0.083092	0.920266	2.12136e-06	1.20539e-09	5024		1.10172e-05	0.000131605	6.31027e-09
NPM1	0.011398	0.10726	-0.102736	0.902365	4.56326e-10	1.21093e-09	6031		3.8765e-09	0.200123	6.33787e-09
TPD52	0.00710227	0.150032	0.0756132	1.07855	3.31467e-10	1.22956e-09	12179		2.85939e-09	0.259525	6.434e-09
DPAGT1	0.0580227	9.20541e-07	-0.119269	0.887569	5.40671e-05	1.23052e-09	1652		0.00022221	7.12573e-06	6.43759e-09
WWP2	-0.00433936	0.368074	0.081516	1.08493	1.35734e-10	1.23501e-09	10268		1.21689e-09	0.509297	6.45966e-09
RARS	0.0373072	2.16538e-10	0.0184152	1.01859	0.231188	1.23739e-09	6534		0.34123	3.27029e-09	6.47073e-09
KLF9	0.0390767	3.64557e-09	0.0425549	1.04347	0.0137504	1.23899e-09	5008		0.0324001	4.40402e-08	6.47765e-09
XAB2	0.0548602	3.65823e-09	-0.0599411	0.94182	0.0137222	1.24067e-09	2422		0.03234	4.41694e-08	6.48502e-09
AC109135.1	-0.062946	6.44861e-08	0.122222	1.13	0.000782878	1.24744e-09	1010		0.00256358	6.19231e-07	6.51901e-09
TMEM248	0.0279693	4.06067e-06	-0.070317	0.932098	1.25129e-05	1.25517e-09	6052		5.73778e-05	2.7675e-05	6.55796e-09
HABP2	-0.0745745	7.53568e-11	-0.0149997	0.985112	0.676585	1.25931e-09	1093		0.764219	1.23951e-09	6.57814e-09
RPTOR	-0.00435409	0.405418	0.0930365	1.0975	1.27097e-10	1.27216e-09	7369		1.14202e-09	0.545515	6.6438e-09
STXBP2	0.0440329	7.07241e-07	-0.0898094	0.914105	7.32535e-05	1.2788e-09	2854		0.000293369	5.62101e-06	6.67679e-09
HSD17B4	0.031897	1.25057e-09	0.0274972	1.02788	0.0414354	1.27903e-09	9001		0.0833402	1.63437e-08	6.67679e-09
RP11-54A4.2	-0.0951753	9.69496e-10	0.0977897	1.10273	0.0537427	1.2858e-09	508		0.103876	1.29562e-08	6.71063e-09
AC015849.19	-0.0313123	0.000580472	0.136945	1.14676	9.02209e-08	1.29213e-09	2119		5.69775e-07	0.00238716	6.74219e-09
ZMAT5	0.0439934	2.6694e-05	-0.134439	0.874206	1.9709e-06	1.29782e-09	1806		1.0287e-05	0.000151076	6.77041e-09
CAAP1	0.0151959	0.00974085	0.0916955	1.09603	5.47959e-09	1.31591e-09	6050		4.04441e-08	0.0276531	6.8633e-09
SKAP2	0.0176561	0.0265563	0.121754	1.12948	2.01052e-09	1.31629e-09	3427		1.57631e-08	0.0640801	6.8638e-09
GDE1	0.0269867	0.00143416	-0.119338	0.887507	3.78884e-08	1.33866e-09	3386		2.52305e-07	0.00529282	6.97889e-09
HTRA1	0.0740615	5.7832e-07	-0.135831	0.87299	9.49244e-05	1.35186e-09	1194		0.000372869	4.66928e-06	7.04619e-09
SLC13A4	-0.0653317	5.1919e-06	0.177935	1.19475	1.0629e-05	1.35867e-09	861		4.94201e-05	3.46301e-05	7.08014e-09
AQR	-0.0230881	7.59529e-05	0.0784364	1.08159	7.29909e-07	1.36466e-09	6031		4.05236e-06	0.000385465	7.10982e-09
WDR1	0.0233868	0.00813413	-0.130315	0.877819	6.82279e-09	1.36605e-09	2960		4.96397e-08	0.0236953	7.11551e-09
ASNSD1	0.0474168	8.52617e-06	-0.120655	0.88634	6.54011e-06	1.3723e-09	2034		3.14958e-05	5.41434e-05	7.1465e-09
STIM1	-0.00157246	0.759259	0.088936	1.09301	7.40249e-11	1.38273e-09	8544		6.81751e-10	0.841903	7.19926e-09
RP3-508I15.14	-0.00819901	0.302673	0.144363	1.1553	1.8651e-10	1.38858e-09	2722		1.64867e-09	0.440996	7.22809e-09
EIF2A	0.0407993	3.06081e-10	-0.0220152	0.978225	0.185412	1.39565e-09	5564		0.285514	4.50186e-09	7.26332e-09
HERC2	-0.00853845	0.0622046	0.0747446	1.07761	9.14656e-10	1.39906e-09	11343		7.49643e-09	0.128657	7.27948e-09
FKBP3	0.0239878	0.00285945	-0.114984	0.89138	1.99265e-08	1.40102e-09	3605		1.38223e-07	0.0096132	7.2881e-09
MAP3K1	-0.0224874	7.03332e-06	0.0615378	1.06347	8.10348e-06	1.40138e-09	8655		3.84378e-05	4.5589e-05	7.2884e-09
ZNF431	-0.0177863	0.00560331	0.102276	1.10769	1.02178e-08	1.40749e-09	4546		7.30541e-08	0.0172867	7.31858e-09
TRIB1	0.0726679	3.53383e-10	-0.0413427	0.9595	0.16214	1.40853e-09	1620		0.256702	5.14381e-09	7.3224e-09
C5orf66	-0.0423664	2.06411e-05	0.135461	1.14506	2.78934e-06	1.41508e-09	1689		1.42033e-05	0.000119978	7.35484e-09
DPYD-AS1	-0.0546302	4.74739e-09	0.0611758	1.06309	0.0121376	1.41619e-09	2650		0.0290453	5.64126e-08	7.35899e-09
DIRAS1	0.16271	2.46995e-07	-0.265598	0.766748	0.000233565	1.41777e-09	283		0.000852115	2.13917e-06	7.36562e-09
RP11-739L10.1	-0.0677241	2.54156e-06	0.165239	1.17967	2.28496e-05	1.42683e-09	869		0.000100472	1.81628e-05	7.41107e-09
PYCARD	-0.00689125	0.65277	-0.258773	0.771999	8.95249e-11	1.43544e-09	960		8.16349e-10	0.762795	7.4542e-09
MANSC1	0.0424877	6.01928e-08	-0.0692584	0.933086	0.00097253	1.4378e-09	3320		0.00311067	5.81227e-07	7.46483e-09
WDPCP	0.0214867	5.49485e-06	0.05183	1.0532	1.07148e-05	1.44575e-09	12426		4.97901e-05	3.64457e-05	7.50444e-09
MRPL39	0.0548619	4.09812e-08	-0.0828224	0.920515	0.00144734	1.45605e-09	2126		0.0044438	4.08686e-07	7.55626e-09
CHST15	-0.048149	3.49763e-10	0.033817	1.0344	0.172337	1.47872e-09	2439		0.269377	5.09441e-09	7.67228e-09
RNF34	-0.00736418	0.203952	0.100485	1.10571	2.96859e-10	1.48502e-09	5891		2.57009e-09	0.329573	7.7033e-09
USP33	0.000258213	0.959113	0.0905869	1.09482	6.34597e-11	1.49256e-09	8192		5.88519e-10	0.975085	7.74069e-09
KLHDC10	0.0096327	0.0324833	0.0709242	1.0735	1.88124e-09	1.49829e-09	12197		1.4772e-08	0.0758853	7.76875e-09
TMEM187	0.0498926	0.000100155	-0.16533	0.847614	6.11109e-07	1.50057e-09	1314		3.43658e-06	0.000491992	7.77886e-09
KCNIP4	-0.0319624	4.17281e-05	0.105329	1.11108	1.46875e-06	1.5025e-09	2964		7.83845e-06	0.000225982	7.78722e-09
PLEKHA7	-0.0417339	2.39955e-07	0.0578437	1.05955	0.000256567	1.509e-09	7118		0.000928413	2.08461e-06	7.81919e-09
DLK1	0.00160619	0.963318	-0.294872	0.744627	6.41525e-11	1.51452e-09	776		5.93801e-10	0.977204	7.84609e-09
GLOD4	0.0143006	0.0955592	-0.135715	0.873091	6.47242e-10	1.51571e-09	3163		5.4045e-09	0.182341	7.85057e-09
CHMP5	0.02662	0.00256899	-0.124437	0.882994	2.41633e-08	1.52101e-09	3074		1.65363e-07	0.00876096	7.87631e-09
AC005522.7	-0.146722	6.14184e-08	0.242509	1.27444	0.00101642	1.52927e-09	228		0.00323464	5.92046e-07	7.91733e-09
HEATR1	6.48809e-05	0.992588	0.124996	1.13314	6.32679e-11	1.53801e-09	3880		5.86966e-10	0.996038	7.96089e-09
RELL1	-0.0210718	0.00200468	0.103239	1.10876	3.13607e-08	1.53964e-09	4281		2.10946e-07	0.00706659	7.96759e-09
ACAD8	0.0559103	4.68527e-10	-0.0352112	0.965402	0.134262	1.54051e-09	2600		0.220501	6.64377e-09	7.97037e-09
PRR14L	-0.0163421	0.00516341	0.0919359	1.09629	1.21937e-08	1.54182e-09	5765		8.64848e-08	0.0161061	7.9754e-09
SRBD1	-0.000568811	0.917337	0.0922715	1.09666	6.88671e-11	1.54683e-09	7767		6.35225e-10	0.949466	7.9996e-09
GDPD5	0.0449798	1.43567e-09	-0.0395805	0.961193	0.0440618	1.5488e-09	3864		0.0877912	1.85157e-08	8.00807e-09
SPEN	-0.0129147	0.00941733	0.0796245	1.08288	6.732e-09	1.55207e-09	8388		4.90536e-08	0.0268498	8.02324e-09
GLRX	-0.00636796	0.378143	0.116739	1.12383	1.70811e-10	1.58008e-09	4334		1.51605e-09	0.519304	8.16628e-09
C14orf164	-0.0279043	0.000412168	0.12828	1.13687	1.57022e-07	1.5831e-09	2286		9.5832e-07	0.00175018	8.18007e-09
ARID3A	0.0269161	3.21693e-05	0.0825669	1.08607	2.03031e-06	1.59704e-09	4831		1.05764e-05	0.000178418	8.25032e-09
SULT2B1	-0.0505654	1.73051e-06	0.134075	1.14348	3.80328e-05	1.60882e-09	1257		0.000161003	1.27345e-05	8.30939e-09
RP11-14N7.2	0.00828865	0.165545	0.100809	1.10607	3.98444e-10	1.6122e-09	5772		3.40168e-09	0.281063	8.32506e-09
TNIP1	0.0277468	6.65052e-05	-0.0893967	0.914483	9.96734e-07	1.61988e-09	4650		5.43927e-06	0.000342144	8.36291e-09
FAT3	-0.0261517	0.0111857	0.166833	1.18156	5.94712e-09	1.62538e-09	1628		4.36663e-08	0.0310349	8.38949e-09
RBM22	0.0452863	4.74818e-05	-0.140366	0.86904	1.40212e-06	1.62661e-09	1710		7.50122e-06	0.000253604	8.39401e-09
LOH12CR1	0.018883	0.0045371	0.0975083	1.10242	1.47146e-08	1.63098e-09	4929		1.03447e-07	0.0143998	8.41477e-09
MANBA	0.00786077	0.182019	0.101045	1.10633	3.68676e-10	1.63905e-09	5734		3.15991e-09	0.301975	8.45456e-09
ZNF213	-0.0370267	1.34538e-06	0.0870541	1.09096	4.99124e-05	1.64011e-09	3266		0.000206765	1.00783e-05	8.4582e-09
TMEM241	-0.0158643	0.0211637	0.107226	1.11319	3.17481e-09	1.64103e-09	4505		2.41465e-08	0.0528929	8.46115e-09
AC008937.2	-0.0487959	6.64562e-05	0.18783	1.20663	1.0144e-06	1.64624e-09	1069		5.53191e-06	0.000342023	8.48619e-09
RP11-418J17.1	-0.019515	0.00142271	0.089258	1.09336	4.76753e-08	1.65596e-09	5596		3.12782e-07	0.00525706	8.53302e-09
MAST2	-0.0307988	7.23934e-06	0.0799226	1.0832	9.36989e-06	1.65604e-09	4649		4.3932e-05	4.67725e-05	8.53302e-09
RNF169	-0.00851086	0.100833	0.0880484	1.09204	6.75611e-10	1.66288e-09	7712		5.6355e-09	0.190307	8.56638e-09
LINC00671	-0.0360432	2.79778e-06	0.0846959	1.08839	2.43889e-05	1.66548e-09	4118		0.000106576	1.98239e-05	8.57793e-09
SYN3	-0.0172774	0.0153429	0.13185	1.14094	4.47822e-09	1.67658e-09	2734		3.33405e-08	0.0405174	8.63323e-09
LINC00482	-0.100678	2.14119e-10	0.05257	1.05398	0.324297	1.69364e-09	473		0.443929	3.23592e-09	8.71919e-09
TRPV6	-0.0386138	2.53869e-08	0.0568211	1.05847	0.00273735	1.69492e-09	4393		0.00781593	2.6187e-07	8.72391e-09
LRRC48	-0.060294	2.02388e-09	0.0676228	1.06996	0.034705	1.71236e-09	1362		0.0715988	2.5446e-08	8.81027e-09
AP1G1	-0.00361566	0.508498	0.0953218	1.10001	1.38136e-10	1.71243e-09	6929		1.23703e-09	0.640543	8.81027e-09
HIVEP1	0.00643431	0.238665	0.0890442	1.09313	2.95204e-10	1.71741e-09	7791		2.55669e-09	0.370587	8.83396e-09
BCO2	-0.068227	1.38059e-06	0.168619	1.18367	5.11262e-05	1.72044e-09	810		0.000211501	1.03317e-05	8.84767e-09
PRMT5	0.0578066	1.0391e-06	-0.122568	0.884646	6.79928e-05	1.722e-09	1504		0.000273856	7.94511e-06	8.85376e-09
CFI	-0.0461063	1.73308e-10	-0.0161489	0.983981	0.408144	1.72395e-09	4417		0.527776	2.6548e-09	8.86192e-09
RP11-887P2.5	-0.0482261	1.57188e-05	0.136584	1.14635	4.5108e-06	1.72792e-09	1639		2.2214e-05	9.39122e-05	8.88037e-09
HS6ST1	-0.0443072	1.41539e-10	-0.0121471	0.987926	0.501572	1.72996e-09	4910		0.615772	2.21793e-09	8.88896e-09
RPSAP58	0.00507749	0.454913	-0.0933436	0.91088	1.57126e-10	1.74133e-09	8288		1.39977e-09	0.59185	8.94547e-09
RITA1	0.0456166	0.00216694	-0.221325	0.801456	3.31701e-08	1.75066e-09	898		2.22368e-07	0.00755226	8.99144e-09
SEMA6A	-0.0320047	2.48114e-09	0.0329094	1.03346	0.0290632	1.75608e-09	8101		0.0615379	3.07656e-08	9.01736e-09
ADAM32	0.0346113	0.000459254	0.137159	1.14701	1.57724e-07	1.76368e-09	1983		9.62115e-07	0.00192938	9.05443e-09
IP6K1	-0.0109234	0.0596878	0.0961721	1.10095	1.21697e-09	1.76842e-09	5997		9.79993e-09	0.124495	9.07681e-09
FAM53C	0.0307883	4.93543e-06	0.080784	1.08414	1.4872e-05	1.78619e-09	4152		6.74217e-05	3.31058e-05	9.16606e-09
SHFM1	0.0212374	0.00079785	-0.0821519	0.921132	9.20184e-08	1.78659e-09	6838		5.80057e-07	0.00317701	9.16615e-09
NFATC2IP	-0.021983	0.000269203	0.0837038	1.08731	2.75903e-07	1.80658e-09	5679		1.62312e-06	0.00119212	9.26673e-09
DDX5	-0.0378743	6.78788e-08	0.0550377	1.05658	0.00109656	1.8103e-09	5997		0.00346624	6.50146e-07	9.28383e-09
UBE2J1	0.0375483	5.8436e-10	-0.0241769	0.976113	0.128146	1.82079e-09	6146		0.212612	8.12762e-09	9.3356e-09
USP43	-0.0194834	0.00322979	0.107973	1.11402	2.34461e-08	1.84044e-09	3815		1.60684e-07	0.0106906	9.43431e-09
HSF1	0.0371201	1.33324e-08	-0.0468058	0.954273	0.0057267	1.85498e-09	5306		0.0150138	1.45033e-07	9.50684e-09
COX7A2L	0.0214772	0.000693664	-0.0868302	0.916833	1.10673e-07	1.86475e-09	5874		6.90567e-07	0.00279827	9.55486e-09
WDR37	-0.00742519	0.22026	0.104526	1.11018	3.48849e-10	1.86633e-09	5352		2.9964e-09	0.348947	9.56087e-09
CCZ1B	-0.0330426	8.86898e-05	0.11655	1.12361	8.72891e-07	1.87981e-09	2472		4.8006e-06	0.000440899	9.6279e-09
MOK	-0.0291463	5.56281e-05	0.101274	1.10658	1.39603e-06	1.88545e-09	3261		7.47033e-06	0.000291175	9.65471e-09
RP5-887A10.1	-0.0826564	9.72767e-05	0.291599	1.33857	7.98928e-07	1.88681e-09	549		4.4151e-06	0.000479422	9.6596e-09
HADHA	0.0199629	3.07488e-05	0.0581486	1.05987	2.53075e-06	1.88915e-09	11012		1.2947e-05	0.000171543	9.66951e-09
PPP4R4	-0.0660962	2.74091e-09	0.0825342	1.08604	0.0284807	1.89486e-09	969		0.060497	3.36714e-08	9.69667e-09
PPM1G	0.0143966	0.0307755	-0.0991651	0.905593	2.54415e-09	1.90032e-09	5689		1.96555e-08	0.0725202	9.72253e-09
ATG10	-0.0100923	0.047988	0.0822289	1.0857	1.64195e-09	1.91187e-09	8516		1.30124e-08	0.104043	9.77951e-09
RP11-631N16.2	-0.0705739	1.11472e-08	0.0920958	1.09647	0.00708241	1.91547e-09	1168		0.0180893	1.23287e-07	9.79585e-09
AC107218.3	-0.0184128	0.0818691	0.158715	1.172	9.68605e-10	1.92361e-09	2115		7.90615e-09	0.160866	9.83513e-09
LMO1	0.0688429	0.0058494	0.404335	1.49831	1.35594e-08	1.92398e-09	239		9.55545e-08	0.0179353	9.83513e-09
IL1RAPL1	-0.0125243	0.0370295	0.109349	1.11555	2.15383e-09	1.93423e-09	4357		1.68243e-08	0.0844129	9.88544e-09
POLR3K	0.0281567	0.0590227	-0.228443	0.795772	1.36486e-09	1.95289e-09	1031		1.09212e-08	0.123325	9.97865e-09
NPEPPS	0.00109204	0.802448	0.0778652	1.08098	1.00578e-10	1.95638e-09	11659		9.12277e-10	0.871703	9.99437e-09
UBA6-AS1	0.00599461	0.29174	0.100017	1.10519	2.77588e-10	1.96278e-09	5973		2.4076e-09	0.429569	1.00249e-08
DNAH11	-0.043811	5.38153e-07	0.0970206	1.10188	0.000151448	1.97483e-09	2115		0.000572479	4.3732e-06	1.00843e-08
TRPC4	-0.0344124	5.52765e-06	0.0937433	1.09828	1.49135e-05	1.99652e-09	3071		6.75842e-05	3.66308e-05	1.01929e-08
DNAH6	-0.0307243	4.32973e-05	0.105483	1.11125	1.91222e-06	2.00482e-09	2885		1.00069e-05	0.000233134	1.02331e-08
WAC	-0.0041801	0.336885	0.0717441	1.07438	2.47565e-10	2.01892e-09	13885		2.15813e-09	0.476686	1.03028e-08
PLOD1	0.045178	7.32487e-06	-0.110387	0.895487	1.13959e-05	2.0206e-09	2287		5.26589e-05	4.72341e-05	1.03092e-08
ZNHIT6	0.00132198	0.848506	0.121723	1.12944	9.87371e-11	2.02769e-09	4045		8.9694e-10	0.903346	1.03432e-08
CUL3	0.00617879	0.196769	0.0809885	1.08436	4.26235e-10	2.0298e-09	9702		3.63247e-09	0.320754	1.03517e-08
SUCO	0.0165372	0.00430584	0.0825738	1.08608	1.94927e-08	2.03125e-09	7219		1.35332e-07	0.0137589	1.03569e-08
AF131216.5	0.12466	4.859e-06	-0.285814	0.751402	1.72908e-05	2.03319e-09	351		7.74934e-05	3.26319e-05	1.03646e-08
C19orf60	0.02565	9.01181e-05	-0.0821031	0.921177	9.33864e-07	2.03648e-09	5649		5.11481e-06	0.000446879	1.03792e-08
GFRA2	-0.0642836	3.20273e-06	0.167712	1.1826	2.64086e-05	2.04626e-09	817		0.000114795	2.23902e-05	1.04268e-08
GAA	0.0278571	0.00168299	-0.126348	0.881308	5.05744e-08	2.0587e-09	2767		3.309e-07	0.00606264	1.04879e-08
UNKL	-0.0359646	2.28812e-05	0.112024	1.11854	3.72377e-06	2.06074e-09	2364		1.86134e-05	0.000131204	1.04961e-08
SERINC1	0.0367705	5.83648e-08	-0.0554277	0.94608	0.00146046	2.06157e-09	5029		0.00448063	5.66979e-07	1.0498e-08
ALG1	0.0543283	5.6485e-08	-0.0797651	0.923333	0.0015247	2.08204e-09	2270		0.00466101	5.49667e-07	1.06e-08
TLN2	-0.000675194	0.904247	0.0994641	1.10458	9.54623e-11	2.08665e-09	6406		8.68838e-10	0.941371	1.06212e-08
FN1	0.0513489	6.00529e-08	0.067205	1.06951	0.00143931	2.08927e-09	3220		0.00442253	5.80125e-07	1.06323e-08
FAM155A	-0.0119746	0.105762	0.0933936	1.09789	8.20682e-10	2.09767e-09	7637		6.77953e-09	0.197886	1.06728e-08
CKMT2-AS1	0.0172468	0.00420916	0.0907211	1.09496	2.07425e-08	2.10951e-09	5686		1.43468e-07	0.0134904	1.07308e-08
YTHDC2	0.00597481	0.263857	0.0924737	1.09688	3.32138e-10	2.11712e-09	7090		2.86415e-09	0.398868	1.07672e-08
PAQR5	-0.0478095	3.55278e-10	0.0281394	1.02854	0.250245	2.14651e-09	2493		0.363561	5.16806e-09	1.09143e-08
PREP	0.0134193	0.0389013	0.103268	1.10879	2.30152e-09	2.16098e-09	4867		1.79196e-08	0.0878879	1.09856e-08
MED28	0.0234562	0.0114045	-0.138252	0.870879	7.86462e-09	2.16469e-09	2605		5.68915e-08	0.0315333	1.10021e-08
LRRN1	-0.0478963	1.9556e-06	0.113895	1.12063	4.5965e-05	2.16925e-09	1802		0.000191672	1.42651e-05	1.10229e-08
RP11-164P12.4	0.0858781	8.4108e-07	-0.165627	0.847362	0.000107682	2.18498e-09	777		0.000418661	6.56707e-06	1.11005e-08
PDGFRL	0.0566934	5.76179e-09	0.060237	1.06209	0.0159582	2.21684e-09	2263		0.0368525	6.75749e-08	1.12599e-08
FSTL3	-0.0749731	1.09518e-06	-0.110879	0.895047	8.41196e-05	2.22097e-09	1854		0.000332717	8.3259e-06	1.12785e-08
SPIRE2	-0.0614687	8.65294e-08	0.109596	1.11583	0.00106769	2.22697e-09	1199		0.00338396	8.15259e-07	1.13066e-08
PEX14	-0.012824	0.0227123	0.0929867	1.09745	4.10511e-09	2.24662e-09	6076		3.07249e-08	0.0561586	1.14029e-08
UBAC2	0.00197009	0.679015	0.0802706	1.08358	1.37329e-10	2.24689e-09	10704		1.23072e-09	0.782781	1.14029e-08
RP11-22P4.1	-0.0333998	0.000186739	0.132959	1.1422	5.03317e-07	2.26399e-09	1947		2.864e-06	0.000861149	1.14872e-08
NT5C	0.0323956	5.02661e-06	-0.0807083	0.922463	1.87224e-05	2.26679e-09	4407		8.34106e-05	3.36772e-05	1.14974e-08
ACTN4	-0.0263596	8.99425e-08	0.0410295	1.04188	0.00104642	2.26696e-09	11748		0.00332175	8.43886e-07	1.14974e-08
RGPD5	0.0805647	3.12614e-10	-0.0336996	0.966862	0.301914	2.27307e-09	1361		0.420337	4.58595e-09	1.1526e-08
HSPA9	0.0313584	7.57061e-09	-0.0351568	0.965454	0.012471	2.27378e-09	8126		0.0297776	8.63165e-08	1.15271e-08
AC068533.7	-0.0507919	7.00486e-08	0.0890919	1.09318	0.00136439	2.30057e-09	1762		0.00421286	6.68371e-07	1.16605e-08
C2orf42	-0.0371753	3.80966e-06	0.0998287	1.10498	2.51099e-05	2.30256e-09	2470		0.000109467	2.60985e-05	1.16681e-08
PRMT3	0.00159606	0.810725	0.117257	1.12441	1.18862e-10	2.3188e-09	4338		1.07002e-09	0.877772	1.17479e-08
WDR96	-0.0419146	8.65315e-06	0.124256	1.13231	1.12187e-05	2.33524e-09	1731		5.18899e-05	5.49032e-05	1.18286e-08
PDE7B	-0.0409963	2.17709e-05	0.127097	1.13553	4.4688e-06	2.34014e-09	1786		2.20252e-05	0.000125637	1.18509e-08
SHKBP1	0.0602629	4.32442e-07	-0.115944	0.890525	0.000225471	2.34506e-09	1447		0.00082472	3.5761e-06	1.18734e-08
SLFN12L	-0.0971567	9.16885e-07	0.21426	1.23894	0.000106542	2.34929e-09	412		0.000414698	7.10027e-06	1.18922e-08
AL162759.1	-0.0947257	6.20096e-09	0.115332	1.12225	0.0157581	2.34995e-09	700		0.03645	7.23113e-08	1.18931e-08
S100A16	-0.00499829	0.628051	-0.177134	0.837668	1.56905e-10	2.36905e-09	2041		1.39832e-09	0.742815	1.19872e-08
DTX1	-0.0818306	1.08412e-09	0.0697246	1.07221	0.0913075	2.37929e-09	785		0.16108	1.43856e-08	1.20347e-08
RP4-734G22.3	-0.0930334	1.51432e-10	0.0184072	1.01858	0.65373	2.37945e-09	816		0.745069	2.35656e-09	1.20347e-08
CLEC12A	-0.0857146	6.05354e-09	0.101645	1.10699	0.016536	2.40492e-09	829		0.0379748	7.08491e-08	1.2161e-08
DRAM2	0.0465707	1.43639e-08	-0.056007	0.945532	0.00699824	2.41461e-09	3456		0.0179049	1.55354e-07	1.22074e-08
LINC00685	-0.0388486	4.3803e-08	0.0557975	1.05738	0.00229832	2.41809e-09	4499		0.00670695	4.34246e-07	1.22224e-08
CLIP4	-0.038794	1.03169e-05	0.109521	1.11574	9.8143e-06	2.43143e-09	2260		4.589e-05	6.42999e-05	1.22872e-08
NOS1	0.0302472	3.84558e-05	0.098997	1.10406	2.64653e-06	2.44343e-09	3153		1.35076e-05	0.000209774	1.23452e-08
GRAMD3	-0.0122835	0.0254973	0.0881455	1.09215	4.0106e-09	2.45458e-09	6934		3.01163e-08	0.0619201	1.2399e-08
MMGT1	0.0565108	4.58893e-05	-0.170071	0.843605	2.23482e-06	2.46136e-09	1115		1.15452e-05	0.000245623	1.24306e-08
PCGF3	-0.0165229	0.00732387	0.0944696	1.09908	1.4133e-08	2.4833e-09	5339		9.93867e-08	0.0216714	1.25367e-08
PIGC	0.033616	0.000155086	-0.116068	0.890415	6.6746e-07	2.48342e-09	2711		3.72984e-06	0.000730132	1.25367e-08
OPA3	-0.0219524	0.000898244	0.0994743	1.10459	1.15908e-07	2.49723e-09	4153		7.21171e-07	0.00351523	1.26038e-08
C14orf142	0.0595949	2.33767e-06	-0.126843	0.880872	4.48737e-05	2.51529e-09	1484		0.000187643	1.67749e-05	1.26922e-08
RP11-796E2.4	-0.055588	1.8043e-06	0.140469	1.15081	5.8402e-05	2.5262e-09	1093		0.000238513	1.32287e-05	1.27446e-08
CLSTN1	0.0259458	2.67114e-06	-0.0582621	0.943403	3.94628e-05	2.52703e-09	8234		0.000166527	1.89924e-05	1.27461e-08
EFNB2	-0.0943318	2.27165e-09	0.0877133	1.09168	0.0464949	2.53184e-09	694		0.0919022	2.82955e-08	1.27676e-08
KCTD8	-0.0261768	0.0434356	0.199228	1.22046	2.43242e-09	2.53261e-09	1186		1.88835e-08	0.0959	1.27688e-08
VAMP7	0.0493798	8.14652e-07	-0.100597	0.904297	0.00013204	2.57654e-09	2067		0.000504687	6.3759e-06	1.29876e-08
GLCCI1	-0.0210134	0.00544445	0.105702	1.11149	1.98438e-08	2.58736e-09	4116		1.37689e-07	0.0168636	1.30394e-08
FAM120C	-0.0271847	0.000118911	0.102202	1.10761	9.1229e-07	2.59752e-09	3262		5.00236e-06	0.000573491	1.30878e-08
NR2C2	-0.018812	0.000745174	0.0802519	1.08356	1.45939e-07	2.60368e-09	6607		8.95466e-07	0.00298999	1.31161e-08
KIAA0825	-0.00293712	0.54773	0.0793402	1.08257	1.99721e-10	2.61844e-09	10818		1.75767e-09	0.674124	1.31877e-08
RNF180	-0.00296308	0.602661	0.100844	1.1061	1.82933e-10	2.63802e-09	5949		1.61766e-09	0.721272	1.32835e-08
CD14	0.0365931	0.0326079	-0.255758	0.77433	3.38948e-09	2.64437e-09	791		2.5649e-08	0.0761054	1.33126e-08
DNAH7	-0.00907832	0.113966	0.0956649	1.10039	9.70168e-10	2.64534e-09	6253		7.91352e-09	0.209853	1.33147e-08
KIAA1191	0.045966	4.12035e-07	-0.0848663	0.918635	0.000268676	2.6485e-09	2698		0.00096813	3.41739e-06	1.33278e-08
WDR66	-0.0540738	3.61604e-10	0.0284282	1.02884	0.307567	2.66027e-09	1815		0.426325	5.24991e-09	1.33842e-08
TSTD2	-0.0129647	0.0832422	0.123787	1.13178	1.34266e-09	2.67284e-09	3382		1.07543e-08	0.162995	1.34446e-08
COX17	0.0297227	0.00119198	-0.111569	0.894429	9.42878e-08	2.68712e-09	3479		5.93738e-07	0.00451261	1.35136e-08
ZNF587	-0.064773	9.98098e-09	0.0800165	1.0833	0.0113046	2.69725e-09	1377		0.0272587	1.11484e-07	1.35617e-08
SLC25A37	-0.000488169	0.923132	0.0834307	1.08701	1.23107e-10	2.71586e-09	9839		1.10699e-09	0.953405	1.36524e-08
PIP4K2A	-0.0258751	7.01936e-05	0.0837927	1.0874	1.6202e-06	2.71778e-09	4928		8.57418e-06	0.000358906	1.36592e-08
FGFR3	-0.0332761	2.0476e-06	0.0756487	1.07858	5.56029e-05	2.72063e-09	4448		0.000228092	1.484e-05	1.36707e-08
PPIG	0.0274019	8.8364e-10	0.0174192	1.01757	0.129265	2.72914e-09	13233		0.214144	1.18793e-08	1.37105e-08
RP11-33N16.2	0.0177037	0.0691521	0.152347	1.16456	1.6649e-09	2.74991e-09	2137		1.31768e-08	0.140197	1.38119e-08
MLXIPL	-0.0318749	2.79077e-05	0.093973	1.09853	4.16244e-06	2.77353e-09	3551		2.06453e-05	0.000157185	1.39277e-08
FOXA3	0.0485374	2.70501e-08	-0.0614659	0.940385	0.00431577	2.78676e-09	3211		0.0116933	2.77627e-07	1.39911e-08
PIK3CD	-0.0568706	2.79506e-07	0.11536	1.12228	0.000426183	2.84113e-09	1246		0.00147387	2.3986e-06	1.42612e-08
ADNP	-0.016469	0.00134325	0.0724403	1.07513	8.91981e-08	2.857e-09	8814		5.63464e-07	0.00500451	1.43378e-08
HHAT	-0.0446946	5.81695e-09	0.0508504	1.05217	0.0206366	2.86218e-09	3007		0.0459735	6.81509e-08	1.43608e-08
GRM3	-0.0482834	0.00131824	0.241058	1.27259	9.14969e-08	2.87527e-09	622		5.77225e-07	0.00492029	1.44234e-08
LPIN2	-0.0191288	0.00369226	0.0936975	1.09823	3.28705e-08	2.89243e-09	5390		2.20544e-07	0.0120252	1.45065e-08
EXPH5	-0.00831562	0.2225	0.113899	1.12064	5.50336e-10	2.91716e-09	4298		4.62757e-09	0.351597	1.46274e-08
ANKMY1	-0.0205659	0.00451437	0.108023	1.11407	2.72691e-08	2.93206e-09	3842		1.85033e-07	0.0143377	1.46991e-08
HARS	0.0345285	5.13179e-06	-0.082784	0.92055	2.44405e-05	2.98499e-09	3888		0.000106762	3.43206e-05	1.49613e-08
DOPEY2	-0.0188195	0.00605179	0.112192	1.11873	2.10239e-08	3.02622e-09	3563		1.45205e-07	0.0184653	1.51648e-08
B4GALT4-AS1	-0.0545689	6.84815e-06	0.153254	1.16562	1.86697e-05	3.04035e-09	1051		8.3222e-05	4.45445e-05	1.52324e-08
AC007192.6	0.0579481	2.33078e-09	0.0466937	1.0478	0.0548899	3.04226e-09	2397		0.105692	2.89969e-08	1.52387e-08
COQ4	0.0317721	3.3046e-06	-0.0729774	0.929622	3.87245e-05	3.043e-09	4866		0.0001637	2.30167e-05	1.52392e-08
WWP1	-0.0010661	0.821547	0.0787863	1.08197	1.56722e-10	3.0609e-09	11384		1.39721e-09	0.884981	1.53257e-08
MTMR9	0.00954558	0.14787	0.112278	1.11882	8.74187e-10	3.07254e-09	4271		7.18686e-09	0.256565	1.53807e-08
AGR2	-0.0705521	9.42828e-07	-0.115239	0.891153	0.00013716	3.07373e-09	2086		0.000522673	7.28073e-06	1.53835e-08
ITPR1	-0.02952	7.37029e-06	0.0847729	1.08847	1.7575e-05	3.07862e-09	3776		7.87083e-05	4.75134e-05	1.54047e-08
ITGB5	-0.0465348	3.00365e-10	0.0164993	1.01664	0.431416	3.07974e-09	3540		0.550387	4.43226e-09	1.54071e-08
ATP6V1B2	0.06066	6.93503e-09	-0.0639127	0.938087	0.0187676	3.09276e-09	1933		0.042357	7.97564e-08	1.5469e-08
CCNL1	-0.00276743	0.628524	0.0954191	1.10012	2.08401e-10	3.11167e-09	6797		1.83205e-09	0.743179	1.55603e-08
RABEP1	-0.00720484	0.135498	0.0798292	1.0831	9.69102e-10	3.11911e-09	9468		7.90752e-09	0.240022	1.55942e-08
XPO1	-0.00793685	0.138717	0.0849868	1.0887	9.4815e-10	3.12394e-09	8231		7.74446e-09	0.244281	1.56151e-08
GPR34	-0.0850108	1.59114e-06	0.199626	1.22095	8.28714e-05	3.13158e-09	502		0.000328159	1.17821e-05	1.56497e-08
RP11-798G7.5	-0.0286328	0.00101526	0.129841	1.13865	1.29903e-07	3.13216e-09	2277		8.03036e-07	0.00391667	1.56497e-08
STAU2	-0.0140357	0.00793704	0.081139	1.08452	1.66249e-08	3.13369e-09	7703		1.16229e-07	0.0232095	1.5654e-08
CLDN11	-0.0279884	0.000251085	0.133395	1.1427	5.28814e-07	3.15244e-09	1940		2.99911e-06	0.00112248	1.57444e-08
PTPN12	-0.0247005	2.83293e-05	0.0729721	1.0757	4.72088e-06	3.17432e-09	6118		2.31818e-05	0.0001594	1.58504e-08
TP53I11	0.042116	1.93858e-05	-0.108313	0.897347	6.90675e-06	3.17781e-09	2568		3.31085e-05	0.000113414	1.58645e-08
PSMC2	0.041606	9.90535e-09	-0.044302	0.956665	0.0135399	3.18292e-09	4692		0.0319764	1.10804e-07	1.58867e-08
TPRG1L	0.0428641	0.000307502	-0.147348	0.862993	4.37364e-07	3.19139e-09	1712		2.50836e-06	0.0013427	1.59256e-08
FBN3	-0.062914	1.53059e-08	0.0939911	1.09855	0.00880453	3.19756e-09	1038		0.0219067	1.64515e-07	1.59531e-08
SS18L2	0.0603122	1.95976e-08	-0.0735118	0.929125	0.00691979	3.21687e-09	1941		0.0177326	2.06408e-07	1.60461e-08
ATP6AP2	0.0249683	0.000407915	-0.0976737	0.906945	3.3276e-07	3.21973e-09	4231		1.93764e-06	0.00173343	1.6057e-08
APOL1	-0.0952407	1.23637e-08	0.13275	1.14196	0.0110139	3.2296e-09	530		0.0266353	1.35675e-07	1.61029e-08
RP11-302F12.10	-0.0796935	2.31068e-07	0.180138	1.19738	0.000589612	3.23116e-09	535		0.00197855	2.01284e-06	1.61073e-08
SF3A1	0.0560768	5.99683e-08	-0.0786735	0.924342	0.00227814	3.23969e-09	2163		0.00666022	5.79557e-07	1.61464e-08
RP11-146N18.1	-0.0451951	0.00262825	0.214349	1.23905	5.22939e-08	3.25843e-09	841		3.41405e-07	0.00893191	1.62364e-08
RP13-188A5.1	-0.0470773	3.63544e-08	0.0643342	1.06645	0.00380677	3.28004e-09	2930		0.0104543	3.66441e-07	1.63407e-08
NFKB1	-0.0108956	0.0324568	0.0769858	1.08003	4.26958e-09	3.28422e-09	9443		3.18961e-08	0.0758392	1.63581e-08
NUBP1	0.0445093	3.21187e-08	-0.061065	0.940762	0.00432264	3.29014e-09	3181		0.0117079	3.26966e-07	1.63842e-08
PABPC1L	-0.0367087	3.00288e-06	0.0901352	1.09432	4.62889e-05	3.29382e-09	2880		0.000192921	2.10913e-05	1.63991e-08
HERC3	-0.0163961	0.00627732	0.0931617	1.09764	2.24037e-08	3.33092e-09	5418		1.54202e-07	0.0190425	1.65804e-08
FAM63B	-0.0173115	0.00120201	0.078483	1.08164	1.17749e-07	3.35133e-09	7129		7.31861e-07	0.00454447	1.66785e-08
AHNAK	-0.0439914	9.06282e-09	0.0500234	1.0513	0.0156967	3.36769e-09	3594		0.0363361	1.01987e-07	1.67564e-08
SLCO2A1	-0.0775411	1.12584e-07	0.120958	1.12858	0.00126679	3.37594e-09	960		0.00394502	1.03943e-06	1.6794e-08
SCAMP2	0.0424743	1.70825e-08	-0.0527975	0.948572	0.00836351	3.3816e-09	3755		0.0209289	1.82219e-07	1.68186e-08
RP6-99M1.2	-0.0878284	5.12629e-10	0.0483705	1.04956	0.278773	3.38245e-09	686		0.395484	7.18766e-09	1.68193e-08
CTD-3088G3.8	-0.023249	0.00179275	0.133998	1.14339	7.97901e-08	3.38555e-09	2197		5.07242e-07	0.00639766	1.68312e-08
COMMD9	0.0492687	1.788e-06	-0.10609	0.899344	8.07258e-05	3.41487e-09	2019		0.000320033	1.31147e-05	1.69735e-08
SCAF4	0.0158862	0.00875729	0.0947928	1.09943	1.65066e-08	3.41974e-09	5200		1.15503e-07	0.0252589	1.69942e-08
CATSPERG	-0.0548023	2.69305e-07	0.108258	1.11433	0.000537561	3.42461e-09	1387		0.00181814	2.31901e-06	1.70149e-08
RNF130	0.0189931	2.2453e-05	0.0515699	1.05292	6.5263e-06	3.46464e-09	13325		3.14356e-05	0.000129012	1.72101e-08
RP11-72L22.1	0.0303837	0.000128395	0.0909392	1.0952	1.14705e-06	3.48143e-09	4352		6.2101e-06	0.000614758	1.72899e-08
TPMT	0.0509928	3.38895e-08	-0.0668402	0.935345	0.00439089	3.51602e-09	2637		0.0118847	3.4375e-07	1.74581e-08
MED27	0.00283609	0.611131	0.0965414	1.10136	2.43585e-10	3.51732e-09	6498		2.12576e-09	0.728852	1.74609e-08
GNAL	0.00979933	0.120181	0.104104	1.10972	1.26195e-09	3.58067e-09	5014		1.01485e-08	0.218739	1.77717e-08
JAK2	-0.0157972	0.0186655	0.105376	1.11113	8.19722e-09	3.611e-09	4350		5.91547e-08	0.0476271	1.79186e-08
BRWD3	-0.00440567	0.45569	0.100416	1.10563	3.36185e-10	3.61532e-09	5819		2.89697e-09	0.592587	1.79363e-08
HCCS	0.0535942	0.00310111	-0.256207	0.773982	4.96119e-08	3.63014e-09	660		3.24869e-07	0.0103011	1.80061e-08
MYO1H	-0.0238803	0.0296255	0.215142	1.24004	5.20164e-09	3.63577e-09	950		3.84873e-08	0.0703402	1.80288e-08
MPP6	-0.00895319	0.0880599	0.0792924	1.08252	1.75019e-09	3.63624e-09	9428		1.38076e-08	0.170546	1.80288e-08
COMMD6	0.0267046	0.000751244	-0.0953907	0.909018	2.07714e-07	3.67965e-09	4663		1.24644e-06	0.00301274	1.82403e-08
USP31	0.0265903	3.37882e-05	0.0803942	1.08371	4.63895e-06	3.69541e-09	4723		2.28029e-05	0.00018639	1.83146e-08
PCDH15	-0.00605336	0.297484	0.11097	1.11736	5.28604e-10	3.70691e-09	4557		4.45421e-09	0.435861	1.83678e-08
RP4-678D15.1	-0.0462166	3.97758e-07	0.0782862	1.08143	0.000398008	3.73083e-09	3139		0.00138463	3.31362e-06	1.84825e-08
PPA2	0.0207186	3.66842e-05	0.0609923	1.06289	4.34218e-06	3.7529e-09	9217		2.1462e-05	0.000200938	1.8588e-08
GFOD2	-0.0439722	2.88579e-07	0.0830067	1.08655	0.000554216	3.76748e-09	2408		0.00186972	2.47081e-06	1.86563e-08
PHKA1	0.0136995	0.0493688	0.107235	1.1132	3.24123e-09	3.76929e-09	4420		2.46048e-08	0.106389	1.86614e-08
TMEM161B	-0.0150705	0.0340599	0.116606	1.12368	4.74217e-09	3.80317e-09	3567		3.51963e-08	0.0787597	1.88252e-08
CNOT7	0.037657	4.3408e-08	-0.0534199	0.947982	0.00373755	3.81943e-09	4402		0.0103001	4.30979e-07	1.89018e-08
EMC8	0.0575336	2.79234e-09	-0.048207	0.952937	0.0585768	3.84934e-09	2188		0.111582	3.42659e-08	1.90459e-08
RP11-703G6.1	-0.114243	1.09078e-08	0.152353	1.16457	0.0150016	3.85088e-09	326		0.0349158	1.20937e-07	1.90495e-08
STAT5B	-0.00182942	0.760587	0.0997065	1.10485	2.15264e-10	3.85296e-09	6106		1.88961e-09	0.842818	1.90559e-08
TMEM25	0.049828	3.67567e-05	-0.148362	0.862119	4.49071e-06	3.88307e-09	1374		2.21286e-05	0.000201139	1.92008e-08
SLC25A12	-0.0155139	0.0216658	0.104579	1.11024	7.70207e-09	3.92378e-09	4464		5.57493e-08	0.053956	1.93981e-08
AC007682.1	-0.0273596	0.000660828	0.133003	1.14225	2.53137e-07	3.93299e-09	2049		1.49802e-06	0.00267828	1.94396e-08
RP3-410B11.1	0.0394194	0.0255924	0.304203	1.35554	6.54339e-09	3.93705e-09	464		4.77228e-08	0.0620983	1.94557e-08
SGPP1	-0.00754409	0.193575	0.0936439	1.09817	8.69193e-10	3.9549e-09	6607		7.15316e-09	0.316736	1.95399e-08
ATXN3	-0.00995737	0.0667834	0.0897768	1.09393	2.52395e-09	3.96175e-09	6795		1.95183e-08	0.136303	1.95696e-08
FAM120AOS	0.0460109	1.44311e-07	-0.0747017	0.92802	0.00116871	3.96399e-09	2755		0.00367106	1.30453e-06	1.95728e-08
ADCY1	0.049905	1.5035e-07	0.0789086	1.08211	0.00112178	3.96403e-09	2489		0.0035372	1.35749e-06	1.95728e-08
LCLAT1	0.00504123	0.3383	0.0836027	1.0872	4.99666e-10	3.97252e-09	9091		4.22671e-09	0.478047	1.96107e-08
MT-ND5	-0.00501169	0.473625	-0.102412	0.902658	3.57937e-10	3.98357e-09	6461		3.07226e-09	0.60926	1.96612e-08
TIMM50	0.052025	2.77359e-07	-0.091145	0.912885	0.000612876	3.99389e-09	2029		0.00204887	2.38113e-06	1.9708e-08
NDE1	-0.0396538	1.44822e-05	0.118206	1.12548	1.17505e-05	3.99806e-09	1867		5.4151e-05	8.73585e-05	1.97245e-08
TRAPPC8	-0.007101	0.264917	0.108043	1.1141	6.4773e-10	4.03005e-09	4784		5.4067e-09	0.400148	1.98783e-08
EPS15L1	-0.0106595	0.0696361	0.0980205	1.10299	2.50001e-09	4.08616e-09	5473		1.93394e-08	0.14095	2.01509e-08
CASP9	0.0469067	1.76767e-07	0.0734555	1.07622	0.000993738	4.12141e-09	2817		0.00317004	1.57954e-06	2.03205e-08
MAGI1-AS1	-0.0583821	4.43773e-10	0.0246061	1.02491	0.398648	4.14948e-09	1922		0.518545	6.33665e-09	2.04547e-08
FAM211B	-0.0503115	1.69529e-08	0.0614822	1.06341	0.010449	4.15466e-09	2509		0.0254385	1.81008e-07	2.0476e-08
ZFHX4-AS1	-0.0843688	1.41566e-07	0.163277	1.17736	0.00125783	4.17547e-09	499		0.0039212	1.28281e-06	2.05743e-08
CCDC40	-0.0330783	3.68365e-05	0.110108	1.1164	4.85964e-06	4.19668e-09	2386		2.38144e-05	0.000201478	2.06746e-08
RP1-302G2.5	0.121142	5.48428e-06	-0.263811	0.768119	3.27372e-05	4.20853e-09	364		0.00014002	3.6397e-05	2.07287e-08
TNFRSF21	-0.0318165	0.000216567	0.114286	1.12107	8.30527e-07	4.21582e-09	2731		4.58022e-06	0.000982604	2.07603e-08
AMHR2	0.0708954	1.8998e-07	-0.125431	0.882117	0.000953527	4.24467e-09	994		0.00305519	1.68689e-06	2.0898e-08
NDN	0.0587849	0.000163306	-0.191811	0.825463	1.11055e-06	4.24935e-09	936		6.02062e-06	0.000763248	2.09168e-08
CA2	-0.0485024	6.6651e-08	-0.0719664	0.930562	0.00273974	4.27732e-09	2841		0.00782183	6.3893e-07	2.10501e-08
FLNA	-0.0499839	4.38845e-08	-0.0673279	0.934889	0.0041907	4.30647e-09	2681		0.0113943	4.34752e-07	2.11892e-08
SLCO2B1	0.0585471	3.77998e-09	0.05006	1.05133	0.0490469	4.33986e-09	2146		0.0960779	4.55175e-08	2.13454e-08
AC009505.2	-0.0582954	8.1447e-10	0.0363563	1.03703	0.227636	4.33999e-09	1557		0.33715	1.10152e-08	2.13454e-08
RELA	0.0392876	0.00127049	-0.161173	0.851145	1.46705e-07	4.36207e-09	1541		8.99251e-07	0.00477132	2.14495e-08
NR4A2	0.0440288	2.78277e-05	0.111267	1.11769	6.70062e-06	4.36375e-09	2299		3.21783e-05	0.000156852	2.14534e-08
WDR74	0.0393217	3.7002e-05	-0.107968	0.897657	5.0535e-06	4.37555e-09	2660		2.47108e-05	0.000202235	2.1507e-08
SPAG1	-0.0383178	6.1315e-09	0.0405456	1.04138	0.0306893	4.40202e-09	4402		0.0644403	7.16496e-08	2.16326e-08
ABCA12	-0.0714724	7.47969e-07	0.150116	1.16197	0.000252215	4.41271e-09	779		0.000914313	5.92221e-06	2.16807e-08
OAF	0.0439072	2.57593e-10	0.00577612	1.00579	0.734882	4.42729e-09	5229		0.810253	3.84137e-09	2.17479e-08
SOCS7	0.00627722	0.375245	0.119585	1.12703	5.04819e-10	4.43022e-09	3834		4.26579e-09	0.516773	2.17578e-08
CCDC88B	0.0561066	2.27142e-05	-0.154686	0.856684	8.35167e-06	4.43628e-09	1186		3.95134e-05	0.000130313	2.17831e-08
TRMT10B	-0.00907555	0.111757	0.0952	1.09988	1.69896e-09	4.44004e-09	6081		1.34286e-08	0.206562	2.17971e-08
VEPH1	-0.0277086	1.89014e-06	0.0615995	1.06354	0.000102339	4.51981e-09	6716		0.000399505	1.38144e-05	2.21841e-08
TSEN2	0.00339101	0.594095	0.106771	1.11268	3.29157e-10	4.56712e-09	5051		2.84151e-09	0.714486	2.24117e-08
RAD50	0.00994126	0.0480595	0.0792122	1.08243	4.08149e-09	4.58062e-09	8856		3.05959e-08	0.104152	2.24733e-08
ASPH	-4.04431e-05	0.993972	0.0874305	1.09137	1.97561e-10	4.58543e-09	8386		1.74122e-09	0.996849	2.24923e-08
LYRM1	0.0382591	0.000119575	-0.121533	0.885561	1.68542e-06	4.70079e-09	2308		8.9036e-06	0.000576294	2.30534e-08
TBP	0.00670296	0.383084	0.139546	1.14975	5.26916e-10	4.70792e-09	2729		4.44311e-09	0.523726	2.30837e-08
AC019117.1	-0.0746823	2.91739e-10	0.011081	1.01114	0.697112	4.74188e-09	2239		0.780636	4.31628e-09	2.32454e-08
MFSD3	0.0497397	0.000320711	-0.179611	0.835595	6.36759e-07	4.76065e-09	1113		3.56817e-06	0.00139417	2.33326e-08
TRAF6	-0.0276966	0.00261018	0.148866	1.16052	7.85528e-08	4.77897e-09	1768		5.00571e-07	0.00888124	2.34176e-08
XRCC6	0.0186579	0.00132233	-0.0806778	0.922491	1.55126e-07	4.78097e-09	6805		9.47955e-07	0.00493391	2.34227e-08
AC037445.1	-0.0459273	7.77987e-06	0.121113	1.12875	2.66505e-05	4.83026e-09	1668		0.000115804	4.99109e-05	2.36593e-08
DCUN1D5	0.0500536	2.37506e-08	-0.0610732	0.940754	0.00881754	4.87673e-09	2669		0.0219285	2.46118e-07	2.3882e-08
ZHX3	-0.0128175	0.023892	0.0886378	1.09268	8.77295e-09	4.88079e-09	6380		6.31573e-08	0.0585484	2.3897e-08
WNT2B	-0.0574783	3.19845e-09	0.0508352	1.05215	0.0660614	4.91845e-09	1813		0.12332	3.88891e-08	2.40764e-08
AP3D1	0.033762	6.34626e-10	0.0138698	1.01397	0.333855	4.93135e-09	7587		0.454048	8.76719e-09	2.41346e-08
NUDT1	0.0615186	0.000464951	-0.222999	0.800116	4.59482e-07	4.97064e-09	734		2.62829e-06	0.0019504	2.43219e-08
CRY1	0.00351047	0.572329	0.103215	1.10873	3.73639e-10	4.97526e-09	5442		3.19673e-09	0.695994	2.43396e-08
HERPUD2	-0.000531404	0.933453	0.108529	1.11464	2.30739e-10	5.00953e-09	4997		2.02027e-09	0.959575	2.45022e-08
RP11-295D22.1	0.0605591	3.96503e-09	-0.0501021	0.951132	0.0546851	5.04167e-09	2204		0.105366	4.76439e-08	2.46544e-08
TRIM24	0.0252733	6.07369e-06	0.061251	1.06317	3.58877e-05	5.06709e-09	7007		0.000152542	3.99204e-05	2.47736e-08
MYO3B	-0.0337484	2.8347e-06	0.081727	1.08516	7.69549e-05	5.07095e-09	3464		0.000306554	2.00414e-05	2.47874e-08
TMLHE-AS1	-0.0560249	1.02458e-06	0.111178	1.11759	0.000213318	5.08022e-09	1565		0.000783494	7.85011e-06	2.48276e-08
SH3BGRL	0.0346284	7.45012e-10	-0.0145518	0.985554	0.296254	5.12808e-09	8417		0.414262	1.01612e-08	2.50564e-08
ACVR1B	-0.0127166	0.0169198	0.0830695	1.08662	1.30722e-08	5.13845e-09	7348		9.2497e-08	0.0439878	2.5102e-08
SLC51A	-0.0570965	0.000210518	0.203326	1.22547	1.05245e-06	5.1469e-09	742		5.72247e-06	0.000956699	2.51381e-08
EIF2S1	0.0437676	3.00782e-10	0.00591599	1.00593	0.738372	5.15867e-09	4757		0.812917	4.4355e-09	2.51904e-08
CDKL5	-0.0217175	0.000205704	0.0843525	1.08801	1.08525e-06	5.18423e-09	5054		5.89411e-06	0.000937849	2.53101e-08
BEGAIN	0.065264	1.63098e-09	0.0427068	1.04363	0.138043	5.22659e-09	1693		0.22566	2.08672e-08	2.55116e-08
SEMA4B	0.017559	0.00148787	0.07255	1.07525	1.51574e-07	5.23495e-09	8302		9.27196e-07	0.00546733	2.55472e-08
COG7	-0.0194687	0.00207888	0.0952381	1.09992	1.08967e-07	5.25731e-09	4545		6.80452e-07	0.00728821	2.56511e-08
DEF6	0.0586255	3.46251e-09	0.045839	1.04691	0.0659404	5.29708e-09	2263		0.123153	4.18737e-08	2.58399e-08
IFT172	-0.0306767	6.92439e-06	0.0778877	1.081	3.31769e-05	5.32838e-09	4209		0.000141774	4.49606e-05	2.59873e-08
LRRFIP1	-0.00217362	0.638547	0.0739089	1.07671	3.59896e-10	5.33017e-09	12661		3.08797e-09	0.750968	2.59907e-08
TIMMDC1	0.0380664	4.38576e-06	-0.0840398	0.919395	5.34354e-05	5.43098e-09	3458		0.000220027	2.97107e-05	2.64768e-08
KIF9	0.036752	1.80792e-05	-0.0971243	0.907443	1.31092e-05	5.48971e-09	2962		5.99518e-05	0.000106461	2.67577e-08
RP11-298I3.1	-0.0666613	1.42998e-07	0.112687	1.11928	0.00166236	5.50545e-09	1035		0.00503497	1.29422e-06	2.6829e-08
TBCB	0.0139337	0.114732	-0.143228	0.866556	2.07893e-09	5.5233e-09	2615		1.62498e-08	0.210918	2.69104e-08
GNG7	-0.00977714	0.0592217	0.0830878	1.08664	4.03992e-09	5.5395e-09	7891		3.03127e-08	0.123676	2.69839e-08
CAMK2D	-0.0100877	0.0390674	0.0709276	1.0735	6.13495e-09	5.54892e-09	11590		4.4949e-08	0.088157	2.70243e-08
CA13	-0.0500698	5.87474e-06	0.127844	1.13638	4.09914e-05	5.57411e-09	1462		0.000172371	3.87258e-05	2.71414e-08
PWWP2A	-0.0184435	0.00346022	0.0932464	1.09773	7.06174e-08	5.65245e-09	4952		4.52166e-07	0.0113516	2.75172e-08
GCC2	-0.00839812	0.0759888	0.0719005	1.07455	3.22391e-09	5.66637e-09	11774		2.44811e-08	0.15152	2.75794e-08
BCYRN1	-0.0879852	1.91507e-09	0.0606691	1.06255	0.128816	5.70423e-09	981		0.213459	2.41588e-08	2.77569e-08
TRMT10C	0.0520982	6.94609e-07	-0.0984753	0.906218	0.000355213	5.70516e-09	1898		0.0012477	5.53084e-06	2.77569e-08
RNMT	0.0133906	0.00890737	0.0751543	1.07805	2.78423e-08	5.7332e-09	8652		1.88709e-07	0.0256295	2.78877e-08
PHF12	-0.013012	0.0454377	0.104669	1.11034	5.4628e-09	5.73796e-09	4488		4.03325e-08	0.0996363	2.79051e-08
PLEKHM1	-0.0299789	0.000106763	0.101833	1.1072	2.33767e-06	5.76804e-09	3076		1.20363e-05	0.000519709	2.80457e-08
ANKRD13C	-0.00255821	0.656321	0.0947831	1.09942	3.83995e-10	5.82213e-09	6608		3.28299e-09	0.765634	2.83029e-08
SNX12	0.0572998	8.99113e-05	-0.180802	0.834601	2.82373e-06	5.86325e-09	964		1.43631e-05	0.000446199	2.8497e-08
KIAA0586	-0.0145932	0.0499934	0.116433	1.12348	5.10088e-09	5.88812e-09	3587		3.78118e-08	0.107368	2.86121e-08
TRPT1	0.0504608	9.4645e-07	-0.092285	0.911845	0.000271067	5.92216e-09	2271		0.000976159	7.30369e-06	2.87716e-08
FLOT2	-0.0393599	4.96198e-08	0.0584577	1.0602	0.00520417	5.95921e-09	3356		0.0138192	4.87708e-07	2.89458e-08
INPP5B	-0.00531299	0.435317	0.11523	1.12213	5.96244e-10	5.98846e-09	4156		4.99956e-09	0.573277	2.90803e-08
AFF2	-0.0578076	7.78654e-06	0.15665	1.16959	3.33389e-05	5.98935e-09	922		0.000142339	4.99394e-05	2.90803e-08
URGCP	0.0181414	0.00488282	0.0956683	1.10039	5.3299e-08	6.00379e-09	4700		3.47683e-07	0.0153371	2.91445e-08
WFDC2	-0.0346333	0.000822999	-0.142425	0.867252	3.18152e-07	6.03887e-09	1962		1.85618e-06	0.00325642	2.93089e-08
YEATS4	0.0408345	0.000621639	-0.151479	0.859436	4.21392e-07	6.0414e-09	1637		2.42255e-06	0.0025368	2.93152e-08
RP11-435B5.4	-0.0264027	0.00233191	0.131744	1.14082	1.13594e-07	6.10617e-09	2272		7.07689e-07	0.00804626	2.96235e-08
WRB	0.0375356	4.92167e-05	-0.11554	0.890885	5.38474e-06	6.10901e-09	2278		2.62055e-05	0.00026231	2.96312e-08
SBF2-AS1	-0.0260369	0.00236677	0.122692	1.13054	1.12653e-07	6.14441e-09	2588		7.02194e-07	0.00815406	2.97969e-08
VWA1	-0.0375811	2.47356e-06	-0.0784261	0.92457	0.000109488	6.23696e-09	3907		0.000424991	1.77162e-05	3.02396e-08
ZFP30	-0.0147978	0.0106005	0.0983497	1.10335	2.55743e-08	6.24302e-09	4674		1.74224e-07	0.0296645	3.02628e-08
AC010149.4	-0.0383254	0.0040008	0.186086	1.20453	6.78987e-08	6.25514e-09	1110		4.35806e-07	0.0129168	3.03154e-08
RP11-692D12.1	-0.0112042	0.0812387	0.101311	1.10662	3.34791e-09	6.26242e-09	5008		2.53665e-08	0.159851	3.03445e-08
CFH	-0.0859419	1.45669e-09	0.0478429	1.04901	0.188227	6.31106e-09	1373		0.288996	1.87619e-08	3.0574e-08
CYS1	-0.0484432	4.60808e-10	-0.0115261	0.98854	0.601121	6.37296e-09	3193		0.702103	6.5508e-09	3.08677e-08
AC010976.2	-0.0885012	3.92523e-07	0.176994	1.19362	0.000709177	6.40305e-09	515		0.00234046	3.27365e-06	3.10071e-08
C8orf59	0.032326	1.17871e-05	-0.0773655	0.925552	2.38114e-05	6.45363e-09	4631		0.000104357	7.24602e-05	3.12457e-08
RP11-737O24.1	-0.0776887	1.09263e-06	0.164621	1.17895	0.000258434	6.49114e-09	679		0.000934454	8.30933e-06	3.1421e-08
NOC2L	0.0417277	4.50612e-10	-0.00881367	0.991225	0.627913	6.50371e-09	4489		0.72406	6.43021e-09	3.14754e-08
SLC37A4	0.00598472	0.454914	-0.132099	0.876254	6.22177e-10	6.50572e-09	3366		5.20609e-09	0.59185	3.14784e-08
ZNF423	0.0396548	1.20225e-07	0.061257	1.06317	0.0023547	6.50695e-09	3547		0.00684067	1.10408e-06	3.14784e-08
BCCIP	0.0377232	5.00254e-10	0.0093391	1.00938	0.566288	6.51125e-09	5729		0.67286	7.03941e-09	3.14928e-08
COA5	0.0544461	2.06235e-07	-0.0862503	0.917365	0.00138301	6.55381e-09	1993		0.00426374	1.81265e-06	3.16922e-08
POLL	0.0447214	2.31787e-09	-0.0306847	0.969781	0.124411	6.62291e-09	3685		0.207739	2.88523e-08	3.20199e-08
KCTD13	-0.0485437	3.9895e-07	0.089202	1.0933	0.000732297	6.70594e-09	1981		0.00241245	3.32109e-06	3.24147e-08
EPS8L1	-0.0641104	6.97463e-10	-0.0247324	0.975571	0.419013	6.70805e-09	1541		0.538438	9.5474e-09	3.24184e-08
MTMR1	-0.00519721	0.381368	0.0989859	1.10405	7.70098e-10	6.73976e-09	5690		6.38587e-09	0.522182	3.25651e-08
NADK2	0.0232326	0.000477309	0.0890251	1.09311	6.16697e-07	6.75434e-09	4585		3.46475e-06	0.00199889	3.26289e-08
RAD51	-0.0653709	1.71222e-06	0.154885	1.16752	0.000172735	6.78517e-09	775		0.000645815	1.26082e-05	3.27712e-08
ARHGAP5	-0.00197504	0.668809	0.0766598	1.07967	4.4545e-10	6.83257e-09	11043		3.79083e-09	0.775062	3.29935e-08
DZIP1	-0.0351896	8.29765e-08	0.0537502	1.05522	0.00364699	6.93549e-09	4832		0.0100806	7.83752e-07	3.34837e-08
POLR2I	0.039142	0.00012972	-0.118252	0.888472	2.35185e-06	6.98957e-09	2356		1.20963e-05	0.000620705	3.3738e-08
CLCN6	-0.0313625	0.00131799	0.143682	1.15452	2.31872e-07	7.00101e-09	1768		1.38138e-06	0.00492029	3.37864e-08
RPL3	-0.0175696	0.0399031	-0.0959024	0.908553	7.66926e-09	7.01027e-09	6659		5.55621e-08	0.0896476	3.38242e-08
GNPTAB	0.0163518	0.00932003	0.0915972	1.09592	3.28524e-08	7.01374e-09	5427		2.20485e-07	0.0266162	3.38342e-08
DAAM2	0.0380484	8.06196e-06	0.0908607	1.09512	3.83287e-05	7.07548e-09	2922		0.00016217	5.1559e-05	3.41251e-08
UBE2L3	0.0290521	5.46782e-07	-0.0519048	0.949419	0.000567772	7.10707e-09	7011		0.00191088	4.43821e-06	3.42705e-08
PRRC2C	-0.00861331	0.0495023	0.0668629	1.06915	6.29929e-09	7.13733e-09	13356		4.60954e-08	0.106557	3.44095e-08
MT-ND4L	0.0139561	0.0874789	-0.115694	0.890748	3.57258e-09	7.15256e-09	4126		2.69495e-08	0.169625	3.4476e-08
AMZ2	0.0476405	1.40428e-05	-0.122966	0.884294	2.22983e-05	7.16577e-09	1722		9.81918e-05	8.49127e-05	3.45327e-08
SLU7	0.0491574	7.34734e-08	-0.0662241	0.935921	0.00427005	7.17902e-09	2704		0.0115903	6.9927e-07	3.45896e-08
C15orf26	-0.0221386	0.0508456	0.181069	1.1985	6.17818e-09	7.18775e-09	1366		4.52381e-08	0.108938	3.46246e-08
LPAR1	-0.0157584	0.0526165	0.121959	1.12971	6.06124e-09	7.29247e-09	3202		4.44633e-08	0.112199	3.5122e-08
SHC3	0.0476157	8.37369e-05	0.144603	1.15558	3.83972e-06	7.34942e-09	1468		1.9153e-05	0.000419859	3.53892e-08
INTU	-0.028689	4.38431e-05	0.0870035	1.0909	7.33842e-06	7.35408e-09	3857		3.50377e-05	0.000235735	3.54045e-08
FANCF	0.0574367	1.14112e-05	-0.144601	0.865367	2.8211e-05	7.3581e-09	1201		0.000121988	7.03996e-05	3.54167e-08
MALT1	-0.0250282	0.000156804	0.088687	1.09274	2.05884e-06	7.378e-09	4247		1.0712e-05	0.000736987	3.55053e-08
RP11-135A24.2	-0.0248549	0.00483439	0.132088	1.14121	6.72865e-08	7.43166e-09	2305		4.3292e-07	0.0152125	3.57563e-08
ENDOG	0.0363355	0.00685607	-0.17651	0.83819	4.76878e-08	7.46795e-09	1389		3.12782e-07	0.0205272	3.59237e-08
RP4-724E16.2	-0.0808323	3.73581e-07	0.161266	1.175	0.000876974	7.48259e-09	554		0.00283453	3.12958e-06	3.59869e-08
AC097500.2	-0.0134122	0.115164	0.144201	1.15512	2.84857e-09	7.492e-09	2334		2.18385e-08	0.211521	3.60249e-08
HERPUD1	0.0339712	7.67317e-09	-0.0270731	0.97329	0.0441169	7.72036e-09	9844		0.0878855	8.72648e-08	3.71155e-08
NRL	0.0421982	2.18977e-05	0.113009	1.11964	1.55434e-05	7.76066e-09	1986		7.02267e-05	0.000126213	3.73018e-08
TRMT13	0.00960733	0.136767	0.108396	1.11449	2.49148e-09	7.76911e-09	4387		1.92796e-08	0.241703	3.73348e-08
TAPT1-AS1	-0.0210268	0.000267832	0.0738391	1.07663	1.27377e-06	7.77795e-09	6800		6.8667e-06	0.00118675	3.73698e-08
ARL6IP4	0.0313386	1.69264e-06	-0.0583929	0.943279	0.000202999	7.83128e-09	6531		0.000749614	1.24759e-05	3.76185e-08
MATN4	0.0777397	1.03106e-07	-0.105243	0.900106	0.00333495	7.83667e-09	1101		0.00929852	9.59395e-07	3.76368e-08
TMEM18	0.0355545	0.00013184	-0.109691	0.896111	2.61382e-06	7.85309e-09	2718		1.33492e-05	0.000630312	3.77081e-08
MARCH7	-0.019463	0.000161647	0.0668741	1.06916	2.17594e-06	8.00835e-09	7964		1.12762e-05	0.000756593	3.84459e-08
RNF141	0.0440395	0.000193539	-0.14593	0.864218	1.82184e-06	8.02715e-09	1548		9.57366e-06	0.000888324	3.85284e-08
LYZ	-0.0992852	8.97282e-06	-0.162219	0.850255	3.95416e-05	8.07505e-09	1537		0.00016683	5.67556e-05	3.87505e-08
ALOX5	-0.0128594	0.137172	0.125318	1.13351	2.59081e-09	8.08783e-09	3357		2.0003e-08	0.242206	3.8804e-08
TTF2	-0.0401402	1.01742e-06	0.0818882	1.08533	0.000349662	8.0958e-09	2671		0.00123018	7.80058e-06	3.88345e-08
HSD17B2	-0.0563101	1.23421e-09	0.0233653	1.02364	0.288373	8.09925e-09	3489		0.405655	1.61487e-08	3.88432e-08
TRIM38	-0.0547594	1.87649e-08	0.0625688	1.06457	0.0190185	8.12031e-09	2015		0.0428265	1.98565e-07	3.89364e-08
ZNF420	-0.0219897	0.00690153	0.126175	1.13448	5.17573e-08	8.12737e-09	2605		3.38271e-07	0.0206331	3.89625e-08
CRY2	0.00619561	0.342312	0.106622	1.11251	1.04931e-09	8.17061e-09	4747		8.5243e-09	0.482153	3.91619e-08
IKBKB	-0.0198819	0.000665424	0.0808339	1.08419	5.43062e-07	8.21789e-09	5918		3.07628e-06	0.00269497	3.93806e-08
FAM83E	-0.0700878	3.64149e-06	0.169639	1.18488	9.94917e-05	8.23813e-09	741		0.000389216	2.50838e-05	3.94697e-08
SMARCD2	0.0344793	9.73722e-06	-0.082593	0.920726	3.72843e-05	8.25439e-09	3739		0.000158114	6.1008e-05	3.95394e-08
ZNF598	0.0529804	6.79481e-10	-0.013867	0.986229	0.534407	8.25599e-09	2908		0.645389	9.3296e-09	3.95394e-08
TBC1D22B	-0.0182886	0.00459175	0.0946517	1.09928	7.94145e-08	8.28929e-09	4729		5.05256e-07	0.0145445	3.96909e-08
OPHN1	-0.0123134	0.0202587	0.0849818	1.0887	1.80307e-08	8.30289e-09	6735		1.25581e-07	0.0510046	3.97481e-08
C8orf44-SGK3	-0.0337427	0.00114116	0.157116	1.17013	3.2119e-07	8.33012e-09	1403		1.873e-06	0.00434213	3.98705e-08
ZNF675	-0.0380282	3.12765e-07	0.0724553	1.07514	0.00117396	8.34412e-09	2826		0.00368611	2.65567e-06	3.99295e-08
PLEKHH1	0.0101301	0.182007	0.120383	1.12793	2.01806e-09	8.34686e-09	3516		1.58049e-08	0.301975	3.99346e-08
RP11-156P1.2	-0.052841	3.87248e-06	0.124379	1.13245	9.52892e-05	8.38388e-09	1334		0.000373935	2.64645e-05	4.01037e-08
SLC30A7	0.0158475	0.00711464	0.0849362	1.08865	5.19205e-08	8.39236e-09	6182		3.39153e-07	0.0211467	4.01362e-08
WDR26	0.00179299	0.743404	0.091625	1.09595	4.98043e-10	8.41084e-09	7105		4.21595e-09	0.830176	4.02165e-08
SPG21	0.0436184	2.46805e-08	-0.0495649	0.951643	0.015165	8.49837e-09	3530		0.0352379	2.5527e-07	4.0627e-08
MEI4	-0.0133016	0.0595924	0.116044	1.12304	6.30103e-09	8.52475e-09	3604		4.60954e-08	0.124331	4.07449e-08
C9orf9	0.0665386	4.80962e-06	-0.156249	0.855346	7.81154e-05	8.52934e-09	911		0.000310454	3.23582e-05	4.07587e-08
C18orf32	0.08953	9.88802e-05	-0.254262	0.775489	3.82744e-06	8.58907e-09	475		1.90958e-05	0.000486579	4.10359e-08
PSORS1C1	-0.104967	7.59206e-09	0.102447	1.10788	0.0503552	8.67239e-09	507		0.0981914	8.65172e-08	4.14257e-08
HEXIM2	0.0715694	7.91151e-08	-0.10019	0.904665	0.00483974	8.68535e-09	1109		0.0129635	7.49796e-07	4.14793e-08
RP11-84E24.2	-0.0404131	2.30202e-08	0.0572099	1.05888	0.0167103	8.72389e-09	2737		0.0383088	2.39321e-07	4.16551e-08
NECAP1	0.048352	9.3987e-10	0.0177562	1.01791	0.410524	8.74914e-09	3073		0.530025	1.25961e-08	4.17673e-08
SPATA21	-0.0364858	0.000236174	0.143095	1.15384	1.63489e-06	8.75521e-09	1504		8.65003e-06	0.0010621	4.17879e-08
SPACA3	0.0963571	1.59052e-07	-0.117487	0.889152	0.00244348	8.80985e-09	972		0.00707203	1.42861e-06	4.20403e-08
AC005042.4	-0.0759002	1.54829e-07	0.132129	1.14126	0.00251604	8.82966e-09	739		0.00725836	1.3929e-06	4.21264e-08
SNX3	0.00907728	0.146883	-0.0936423	0.910608	2.65569e-09	8.84095e-09	6493		2.04776e-08	0.25521	4.21719e-08
DEDD2	0.0548221	2.11161e-05	-0.146101	0.864071	1.86178e-05	8.90723e-09	1234		8.30063e-05	0.000122361	4.24795e-08
KCNQ5	0.00559606	0.495368	0.115349	1.12227	7.96426e-10	8.93728e-09	4101		6.59279e-09	0.628304	4.26143e-08
CTD-2201G3.1	-0.0491925	5.66907e-05	0.171935	1.1876	6.98398e-06	8.96767e-09	901		3.34653e-05	0.000296049	4.27507e-08
SLC35B3	0.0299942	0.000459012	-0.106052	0.899378	8.62824e-07	8.97026e-09	3252		4.7485e-06	0.00192872	4.27545e-08
MICU2	0.000654603	0.891745	0.077973	1.08109	4.46377e-10	9.01372e-09	10629		3.79737e-09	0.933187	4.29531e-08
C21orf88	-0.0919758	1.32794e-09	0.0478211	1.04898	0.300616	9.0385e-09	641		0.418895	1.72747e-08	4.30626e-08
STX17	-0.00721291	0.271232	0.108784	1.11492	1.49168e-09	9.15514e-09	4545		1.18843e-08	0.407119	4.36096e-08
AC006994.2	-0.00677521	0.378889	0.123881	1.13188	1.06827e-09	9.15871e-09	3486		8.66068e-09	0.519812	4.3618e-08
SYTL2	-0.0458827	0.000102274	0.137586	1.1475	3.96219e-06	9.16899e-09	1598		1.9727e-05	0.000500656	4.36582e-08
CAPN7	-0.00159781	0.75962	0.0870599	1.09096	5.33734e-10	9.17341e-09	7979		4.49586e-09	0.842161	4.36705e-08
LONRF1	0.00774383	0.210695	0.104553	1.11021	1.93484e-09	9.22155e-09	4794		1.5183e-08	0.337514	4.3891e-08
TAF1D	0.00850894	0.0747929	0.0667803	1.06906	5.54098e-09	9.36773e-09	13955		4.08594e-08	0.149599	4.45779e-08
ZFYVE28	-0.0241074	0.00154675	0.107587	1.11359	2.69213e-07	9.41049e-09	3246		1.58727e-06	0.00564731	4.47724e-08
KRTCAP3	0.0245581	0.00150073	-0.103929	0.901289	2.79698e-07	9.48276e-09	3864		1.64424e-06	0.00550204	4.51073e-08
CYP1B1-AS1	-0.0522339	3.32158e-05	0.175658	1.19203	1.26454e-05	9.4887e-09	805		5.7919e-05	0.000183678	4.51266e-08
CDK12	-0.0209499	0.000278512	0.0774094	1.08048	1.51592e-06	9.53568e-09	5839		8.06507e-06	0.00122851	4.5341e-08
FAM83B	-0.0371435	1.70706e-05	0.100204	1.1054	2.4872e-05	9.58698e-09	2519		0.000108509	0.000101183	4.55758e-08
SMIM18	0.0138032	0.0752178	0.130302	1.13917	5.6732e-09	9.63328e-09	2837		4.17958e-08	0.150275	4.57868e-08
GADD45A	0.0458773	1.76223e-05	-0.120264	0.886687	2.42925e-05	9.6627e-09	1798		0.000106212	0.000104179	4.59175e-08
CPSF6	0.0122919	0.0281856	0.0856273	1.0894	1.52406e-08	9.69452e-09	6681		1.06925e-07	0.0674477	4.60596e-08
EMC3	0.0289565	4.47065e-06	-0.0642399	0.93778	9.66677e-05	9.75065e-09	5811		0.000378972	3.02585e-05	4.63089e-08
MYH10	-0.0226442	0.000156767	0.0804394	1.08376	2.75722e-06	9.75222e-09	5054		1.40516e-05	0.000736968	4.63089e-08
RP11-532F12.5	0.0185809	0.0601439	-0.146099	0.864072	7.18723e-09	9.75282e-09	2333		5.21803e-08	0.125203	4.63089e-08
TBC1D4	0.00689135	0.165903	0.0786809	1.08186	2.63234e-09	9.84864e-09	9377		2.03041e-08	0.281522	4.67546e-08
AGO2	-0.0309115	7.30176e-06	0.0779452	1.08106	6.00115e-05	9.88046e-09	3819		0.000244337	4.71121e-05	4.68964e-08
DGKB	-0.0508083	3.22347e-05	0.154498	1.16707	1.3611e-05	9.89244e-09	1044		6.20217e-05	0.000178651	4.69439e-08
SLC12A8	0.0230812	9.9673e-05	0.0727696	1.07548	4.40507e-06	9.89936e-09	5992		2.17469e-05	0.000489945	4.69674e-08
SIKE1	0.0595474	1.84512e-08	-0.0632246	0.938733	0.0238404	9.91696e-09	1820		0.052023	1.9543e-07	4.70416e-08
RP5-965F6.2	-0.0321139	0.00152976	0.148678	1.1603	2.90154e-07	1.00028e-08	1584		1.70361e-06	0.00559571	4.74391e-08
UBE2J2	0.0301121	8.65861e-05	-0.0902389	0.913713	5.1714e-06	1.00868e-08	3825		2.5239e-05	0.000432124	4.78284e-08
AZI2	0.0424334	1.7131e-09	-0.0207376	0.979476	0.263608	1.01689e-08	4320		0.379093	2.18064e-08	4.82082e-08
OAZ2	0.0206998	0.0168361	-0.127222	0.880538	2.6843e-08	1.01764e-08	2851		1.82479e-07	0.0438081	4.82338e-08
KDM2A	-0.00235165	0.594623	0.0726487	1.07535	7.60327e-10	1.01802e-08	12418		6.30703e-09	0.714902	4.82422e-08
C1R	-0.0721595	8.27532e-10	-0.0193657	0.980821	0.549976	1.0245e-08	1331		0.658801	1.11851e-08	4.85399e-08
ADCY6	-0.0196694	0.00495504	0.103296	1.10882	9.19443e-08	1.0255e-08	3828		5.79743e-07	0.0155314	4.85777e-08
HDGF	0.00561792	0.458955	-0.11981	0.887089	9.98308e-10	1.03107e-08	4041		8.13199e-09	0.595903	4.8832e-08
CNOT6	-0.0304077	2.51808e-05	0.0865491	1.0904	1.82379e-05	1.03337e-08	3508		8.14034e-05	0.000143115	4.89309e-08
MAGOH	0.0262906	0.000912034	-0.101348	0.903619	5.12854e-07	1.05162e-08	3686		2.9148e-06	0.00356301	4.97855e-08
NAA38	0.0310835	2.1784e-05	-0.0795437	0.923538	2.1487e-05	1.05234e-08	4372		9.48285e-05	0.000125672	4.98095e-08
ZNF326	0.00362831	0.506301	0.0886962	1.09275	9.25944e-10	1.05392e-08	7388		7.58116e-09	0.63849	4.98742e-08
EIF2S3	0.033836	6.7166e-07	-0.0609231	0.940896	0.000699105	1.05554e-08	4725		0.00230913	5.36518e-06	4.9941e-08
RP11-69L16.4	0.0455242	1.72945e-08	0.0464966	1.04759	0.0271626	1.05597e-08	3284		0.0580934	1.84233e-07	4.99516e-08
TMTC4	0.0187915	0.00298216	0.0900434	1.09422	1.58031e-07	1.05921e-08	4956		9.63744e-07	0.00996472	5.00952e-08
WDR34	0.02259	0.00325465	-0.105435	0.899933	1.45458e-07	1.06381e-08	3747		8.92975e-07	0.0107587	5.03027e-08
TNFRSF14	-0.0680272	8.10269e-10	-0.0158748	0.984251	0.586526	1.06774e-08	1859		0.689928	1.09649e-08	5.04784e-08
SKIV2L2	-0.00703473	0.187361	0.0850138	1.08873	2.53747e-09	1.06812e-08	7761		1.96165e-08	0.308789	5.04865e-08
SEC14L6	-0.0847176	5.79947e-08	0.113729	1.12045	0.00821271	1.06999e-08	723		0.0206031	5.63627e-07	5.0565e-08
AC124861.1	-0.0488198	7.5541e-07	0.113721	1.12044	0.000631057	1.07088e-08	1280		0.0021032	5.96644e-06	5.05968e-08
RP11-1021N1.1	0.0702976	1.0302e-07	0.0974138	1.10232	0.00465875	1.07783e-08	1135		0.0125389	9.58993e-07	5.0915e-08
FAHD2B	0.0687876	7.67681e-08	-0.0913842	0.912667	0.00625878	1.07896e-08	1268		0.0162418	7.29702e-07	5.09587e-08
RP11-545G3.1	-0.0612007	9.23705e-06	0.162621	1.17659	5.25309e-05	1.08917e-08	842		0.000216714	5.8247e-05	5.14305e-08
TLL1	-0.0115181	0.107852	0.104611	1.11028	4.52143e-09	1.09434e-08	5105		3.36205e-08	0.20093	5.16646e-08
SFSWAP	-0.0094798	0.0844554	0.0899635	1.09413	5.79947e-09	1.09896e-08	6350		4.26605e-08	0.164926	5.18722e-08
MRE11A	-0.0298803	0.000330351	0.114007	1.12076	1.48379e-06	1.09976e-08	2469		7.90991e-06	0.00143358	5.18998e-08
TNFRSF11A	-0.0915892	1.71918e-09	0.0525455	1.05395	0.287099	1.10706e-08	638		0.404265	2.18715e-08	5.22338e-08
TBCC	0.0743189	8.43259e-09	-0.0675147	0.934714	0.0586585	1.10934e-08	1106		0.111711	9.51805e-08	5.23301e-08
WDR93	-0.0380303	0.00614662	0.21112	1.23506	8.04883e-08	1.10953e-08	846		5.11138e-07	0.0187217	5.23301e-08
C4orf33	0.0510741	1.02134e-05	-0.119848	0.887055	4.85269e-05	1.11145e-08	1663		0.000201548	6.37257e-05	5.24101e-08
LARS2	-0.0116141	0.0715372	0.104477	1.11013	7.01597e-09	1.1249e-08	4458		5.09833e-08	0.144225	5.30336e-08
SLC12A6	-0.0164626	0.0474598	0.130436	1.13933	1.06007e-08	1.12747e-08	2667		7.57242e-08	0.103107	5.31381e-08
IQSEC2	-0.0360077	1.59975e-06	0.0761999	1.07918	0.000314514	1.12755e-08	3188		0.00111734	1.18303e-05	5.31381e-08
MPC1	0.0366852	7.88694e-10	-0.00710592	0.992919	0.640408	1.13171e-08	6694		0.734253	1.06858e-08	5.33186e-08
DNAJB12	0.0399124	8.37884e-06	-0.0897875	0.914125	6.0288e-05	1.13183e-08	2973		0.000245335	5.33281e-05	5.33186e-08
GABPB2	-0.00852929	0.205705	0.113087	1.11973	2.45939e-09	1.13347e-08	4047		1.90559e-08	0.331454	5.33854e-08
SOCS5	-0.0286934	0.000775284	0.119188	1.12658	6.53942e-07	1.13579e-08	2401		3.65857e-06	0.00309646	5.34838e-08
CNN3	-0.0410399	1.78442e-07	-0.0641045	0.937907	0.00284627	1.13772e-08	3260		0.00808931	1.59388e-06	5.35645e-08
FAM122C	-0.0423298	3.27158e-06	0.105465	1.11123	0.000156555	1.14689e-08	1752		0.000590572	2.28291e-05	5.39856e-08
RP11-69E11.8	-0.0507639	0.0191606	0.340448	1.40558	2.72494e-08	1.16814e-08	329		1.84952e-07	0.0486919	5.49747e-08
WDR65	-0.05308	3.04214e-05	0.155126	1.1678	1.7178e-05	1.16913e-08	1005		7.70745e-05	0.00016994	5.50106e-08
SCP2	0.0244056	5.20603e-06	-0.0531729	0.948216	0.000100579	1.17134e-08	9061		0.000392955	3.47038e-05	5.51038e-08
RP11-386G11.10	-0.0807646	4.11597e-08	0.104799	1.11049	0.0127247	1.17162e-08	748		0.030311	4.10104e-07	5.51061e-08
EPHA2	-0.0424612	5.0203e-07	0.0814808	1.08489	0.00104563	1.17416e-08	2322		0.0033201	4.0974e-06	5.52148e-08
SYT17	-0.045863	9.977e-06	0.114356	1.12115	5.27463e-05	1.17697e-08	1756		0.000217453	6.24061e-05	5.53359e-08
CLOCK	0.00232443	0.646842	0.0835468	1.08714	8.14636e-10	1.17845e-08	8605		6.73191e-09	0.757953	5.53944e-08
HSDL2	0.0150466	0.00268883	0.0690442	1.07148	1.96243e-07	1.17999e-08	9129		1.18204e-06	0.0091199	5.5456e-08
WNT5B	-0.036054	4.93589e-05	0.108363	1.11445	1.07614e-05	1.18748e-08	2294		4.99965e-05	0.000262819	5.5797e-08
DHFR	-0.0424217	2.04268e-07	-0.056972	0.944621	0.00263176	1.20117e-08	4638		0.00755584	1.79746e-06	5.64295e-08
SFMBT1	-0.00952202	0.101491	0.0907993	1.09505	5.30717e-09	1.20341e-08	6205		3.91956e-08	0.191392	5.65232e-08
TRIM50	0.0591364	2.40877e-09	0.0311252	1.03161	0.22502	1.21065e-08	2162		0.334392	2.99342e-08	5.68521e-08
DPY19L1	-0.0205046	0.00507527	0.104915	1.11062	1.06926e-07	1.21204e-08	3678		6.68231e-07	0.0158663	5.69065e-08
CCDC122	-0.0121091	0.069516	0.103352	1.10888	7.84216e-09	1.21733e-08	4527		5.67462e-08	0.140732	5.71434e-08
RHBDD2	0.0306938	0.000109956	-0.0978027	0.906828	4.95977e-06	1.21776e-08	3213		2.42853e-05	0.000534193	5.71523e-08
CCP110	-0.0339801	0.000127052	0.116781	1.12387	4.29646e-06	1.21886e-08	2151		2.12501e-05	0.000608974	5.7193e-08
KIAA0513	0.0445527	1.40615e-08	0.0412811	1.04214	0.0389177	1.22178e-08	3649		0.0789919	1.52376e-07	5.73185e-08
AC026202.3	0.00752188	0.230786	0.0990737	1.10415	2.3734e-09	1.22286e-08	5408		1.84493e-08	0.361167	5.7358e-08
MEGF11	-0.0400302	0.00019476	0.15148	1.16355	2.82898e-06	1.22973e-08	1257		1.43867e-05	0.000892472	5.76691e-08
C6	-0.032292	4.99932e-06	0.0611304	1.06304	0.000112641	1.25564e-08	7542		0.000436386	3.35044e-05	5.88725e-08
BEND7	-0.0366362	2.77825e-08	0.040949	1.0418	0.0202758	1.25603e-08	4950		0.0452707	2.85014e-07	5.88791e-08
CBWD5	0.00429436	0.627331	0.155125	1.1678	9.01768e-10	1.26113e-08	2108		7.40345e-09	0.742119	5.91065e-08
LINC01090	-0.00334657	0.67567	0.153855	1.16632	8.3888e-10	1.26347e-08	2173		6.91795e-09	0.780043	5.92046e-08
CCDC132	-0.00764058	0.170194	0.0898309	1.09399	3.34561e-09	1.269e-08	6572		2.5357e-08	0.286924	5.94521e-08
DNAJC24	0.00509618	0.417786	0.0994407	1.10455	1.36449e-09	1.2704e-08	5510		1.09212e-08	0.557131	5.95062e-08
SLC47A1	0.0443839	1.15164e-09	-0.0118508	0.988219	0.49674	1.27466e-08	5073		0.610841	1.51475e-08	5.96939e-08
DNAH8	-0.034824	0.00178702	0.184221	1.20228	3.21594e-07	1.28026e-08	1010		1.8749e-06	0.00638126	5.99446e-08
ACAD10	-0.0211213	0.00231267	0.0992489	1.10434	2.50753e-07	1.29135e-08	3868		1.48464e-06	0.00799432	6.04518e-08
RUVBL2	0.0556316	5.40861e-09	-0.0386721	0.962066	0.107407	1.2935e-08	2477		0.184222	6.35985e-08	6.05409e-08
DPY19L2	-0.0234502	0.00708772	0.139789	1.15003	8.20672e-08	1.29509e-08	2023		5.20751e-07	0.0210834	6.06034e-08
FRK	-0.0194744	0.00248361	0.0902579	1.09446	2.34656e-07	1.29748e-08	4904		1.39623e-06	0.00850325	6.07033e-08
CEACAM1	-0.0520288	1.55552e-05	0.144219	1.15514	3.75791e-05	1.30122e-08	1097		0.000159279	9.30586e-05	6.08663e-08
SRSF10.1	-0.0293531	1.81719e-05	0.0877838	1.09175	3.2179e-05	1.30165e-08	3273		0.000137878	0.000106979	6.08746e-08
RHOG	0.0315982	0.0164858	-0.185992	0.83028	3.54987e-08	1.30265e-08	1287		2.37128e-07	0.0430357	6.09092e-08
SAFB2	-0.00253577	0.636148	0.0894079	1.09353	9.21415e-10	1.30463e-08	7242		7.54666e-09	0.749522	6.09901e-08
RP11-778J15.1	-0.049915	2.13654e-07	0.0907418	1.09499	0.0027479	1.30664e-08	1498		0.0078423	1.87274e-06	6.10719e-08
PFKFB4	0.0482981	4.73081e-09	0.0325509	1.03309	0.12419	1.30753e-08	3233		0.207514	5.62749e-08	6.11015e-08
PABPC3	0.0567761	1.53728e-06	-0.111592	0.894409	0.000384403	1.31479e-08	1437		0.00134197	1.14095e-05	6.14288e-08
COL4A3BP	-0.00458602	0.37617	0.0827984	1.08632	1.57185e-09	1.31553e-08	8537		1.24816e-08	0.517509	6.14512e-08
AP4S1	-0.0248044	0.00216498	0.122863	1.13073	2.75005e-07	1.32423e-08	2414		1.61824e-06	0.00754776	6.18459e-08
RP13-270P17.2	-0.0130381	0.075304	0.116537	1.1236	7.93401e-09	1.32866e-08	3553		5.73589e-08	0.150421	6.20404e-08
REL	-0.0129445	0.0277639	0.0921907	1.09657	2.15265e-08	1.32907e-08	5521		1.48377e-07	0.066573	6.20477e-08
GSDMD	0.0115782	0.13427	-0.115632	0.890803	4.49747e-09	1.34227e-08	3935		3.3463e-08	0.238258	6.26517e-08
CNNM2	0.00643569	0.268534	0.090343	1.09455	2.25485e-09	1.34573e-08	6627		1.7579e-08	0.404093	6.28007e-08
PDRG1	0.0304142	0.0220366	-0.191626	0.825616	2.76295e-08	1.35285e-08	1227		1.87372e-07	0.054716	6.31185e-08
RNF150	0.0029339	0.706555	0.12924	1.13796	8.61874e-10	1.35307e-08	3140		7.0978e-09	0.803697	6.31185e-08
UBE2L6	-0.0048481	0.67993	-0.194679	0.823099	9.02428e-10	1.36288e-08	1484		7.40517e-09	0.783474	6.35639e-08
IL20RA	-0.0458668	1.9948e-08	0.048112	1.04929	0.0309304	1.37012e-08	3235		0.0648954	2.09803e-07	6.38888e-08
AL592284.1	-0.0197792	0.00167355	0.0842543	1.08791	3.68953e-07	1.3711e-08	5870		2.13439e-06	0.00603475	6.39222e-08
RNF26	0.0550815	0.00119291	-0.224028	0.799293	5.19095e-07	1.37485e-08	725		2.94702e-06	0.00451536	6.40846e-08
LDLRAP1	0.0397327	9.11193e-07	-0.0717546	0.930759	0.000681766	1.37907e-08	3317		0.00225746	7.06551e-06	6.42686e-08
KCMF1	0.0105844	0.0273702	0.0707286	1.07329	2.275e-08	1.38215e-08	10238		1.56271e-07	0.0657411	6.43995e-08
AL589743.1	0.0260511	0.00249274	0.112726	1.11933	2.50512e-07	1.38594e-08	3139		1.48394e-06	0.00852546	6.45636e-08
RP11-270M14.4	-0.0549634	6.34016e-05	0.175872	1.19229	9.87203e-06	1.38899e-08	844		4.6133e-05	0.0003279	6.46933e-08
EFHC1	-0.0247442	0.000808876	0.103342	1.10887	7.76728e-07	1.39402e-08	3335		4.29737e-06	0.00321126	6.4915e-08
ERBB4	-0.0236187	7.68226e-05	0.054176	1.05567	8.24417e-06	1.40474e-08	13873		3.90588e-05	0.000389264	6.54015e-08
FTSJ1	0.062851	6.8318e-06	-0.138942	0.870278	9.30212e-05	1.40933e-08	1122		0.000365873	4.44877e-05	6.56021e-08
PTCHD4	-0.0553485	0.00950743	0.249716	1.28366	6.6958e-08	1.41165e-08	605		4.31038e-07	0.0270724	6.56974e-08
SELO	-0.00103691	0.872721	0.106887	1.11281	7.29916e-10	1.41253e-08	4889		6.06526e-09	0.919991	6.57254e-08
MIR181A1HG	0.0304744	0.000333801	0.103372	1.1089	1.95095e-06	1.44261e-08	3096		1.01873e-05	0.00144632	6.71122e-08
BANF2	0.0801179	1.39061e-08	-0.0707824	0.931665	0.0468663	1.44367e-08	1124		0.0924637	1.50837e-07	6.71483e-08
RAB30	0.0126769	0.126877	0.130731	1.13966	5.20967e-09	1.46324e-08	2786		3.85349e-08	0.22835	6.80455e-08
HSPA13	0.076078	5.13166e-08	-0.0831656	0.920199	0.0129078	1.4662e-08	1256		0.030677	5.03068e-07	6.81697e-08
INTS9	-0.0147717	0.0331574	0.106795	1.11271	2.00663e-08	1.47246e-08	3960		1.39152e-07	0.0771242	6.84476e-08
FAHD1	0.0303995	0.00216971	-0.133856	0.874716	3.07445e-07	1.47609e-08	2196		1.79634e-06	0.00755958	6.8603e-08
PITHD1	0.0356596	0.00037264	-0.119114	0.887707	1.79267e-06	1.47811e-08	2375		9.42862e-06	0.00159826	6.86832e-08
TPK1	0.015762	0.0148645	0.089582	1.09372	4.49792e-08	1.47932e-08	5563		2.96314e-07	0.0394715	6.87261e-08
SORD	0.0583219	1.41839e-07	-0.0760549	0.926765	0.00474584	1.48893e-08	1967		0.012739	1.28425e-06	6.91593e-08
JUN	0.0296148	1.08064e-06	-0.0471493	0.953945	0.0006285	1.50167e-08	8649		0.00209497	8.22086e-06	6.97377e-08
MAPKBP1	-0.0213675	0.00745416	0.115687	1.12264	9.1429e-08	1.50663e-08	2980		5.77101e-07	0.0219962	6.99542e-08
TMEM198	0.0783461	3.5472e-06	-0.158059	0.8538	0.000192293	1.50784e-08	790		0.000712605	2.45168e-05	6.9992e-08
OSBPL2	0.0286469	2.41684e-06	0.0577658	1.05947	0.000282266	1.50803e-08	5992		0.00101253	1.73264e-05	6.9992e-08
IFITM2	-0.0212546	0.0197158	-0.129861	0.878218	3.49767e-08	1.52365e-08	2719		2.34021e-07	0.0498889	7.07035e-08
WDSUB1	0.00353823	0.580028	0.108529	1.11464	1.19833e-09	1.53519e-08	4591		9.65956e-09	0.702775	7.12249e-08
ZNF329	-0.0411499	1.58624e-05	0.113835	1.12057	4.3945e-05	1.53942e-08	1757		0.000184016	9.46698e-05	7.14075e-08
CDC42EP5	-0.0726738	1.00735e-09	0.012686	1.01277	0.69325	1.5421e-08	1446		0.777729	1.34381e-08	7.15179e-08
PIM3	0.032891	1.89434e-06	-0.0616636	0.940199	0.000370705	1.55032e-08	5137		0.00129812	1.38361e-05	7.1885e-08
NFKBIA	0.00905629	0.162733	-0.0920449	0.912064	4.31665e-09	1.55078e-08	6479		3.22177e-08	0.277146	7.18926e-08
BCAS1	-0.0649414	1.95166e-06	0.130777	1.13971	0.000363585	1.56582e-08	1253		0.00127449	1.42456e-05	7.25754e-08
AQP1	-0.0396782	1.01835e-09	0.00561973	1.00564	0.69955	1.57169e-08	7893		0.782855	1.35607e-08	7.28336e-08
SPNS1	0.0409437	9.20131e-06	-0.094457	0.909867	7.75835e-05	1.57482e-08	2539		0.000308699	5.80779e-05	7.29644e-08
RP11-386G21.1	0.059521	0.00321123	0.286982	1.3324	2.22744e-07	1.57779e-08	412		1.33097e-06	0.0106339	7.30879e-08
RPS13	-0.0538941	4.73147e-07	0.0627416	1.06475	0.00153199	1.59794e-08	4379		0.0046797	3.8856e-06	7.40071e-08
RP11-353N4.5	-0.0489414	1.7362e-06	0.104277	1.10991	0.000419303	1.60455e-08	1627		0.00145227	1.27639e-05	7.42987e-08
ACSL6	-0.00191567	0.847302	0.189238	1.20833	8.63671e-10	1.61254e-08	1385		7.11016e-09	0.902576	7.46541e-08
PKP2	-0.0196625	0.000398508	0.076498	1.0795	1.8371e-06	1.61318e-08	5974		9.64113e-06	0.00169697	7.46695e-08
NDUFA13	0.0183075	0.312471	-0.344333	0.708693	2.34343e-09	1.61352e-08	504		1.8234e-08	0.451388	7.46704e-08
USP36	0.012976	0.0306803	0.0871879	1.0911	2.40171e-08	1.62319e-08	6161		1.6441e-07	0.0723413	7.51035e-08
ZNF439	-0.0418154	1.9671e-07	0.071133	1.07372	0.00374834	1.6242e-08	2331		0.0103239	1.73911e-06	7.5134e-08
RP11-113K21.4	-0.056741	0.000144351	0.204024	1.22633	5.10884e-06	1.62448e-08	700		2.49517e-05	0.000683596	7.5134e-08
GAS2L3	-0.0843914	6.5466e-07	0.161555	1.17534	0.00112851	1.62726e-08	622		0.00355596	5.2424e-06	7.52482e-08
C6orf106	0.0027114	0.609121	0.0845826	1.08826	1.21902e-09	1.63512e-08	8139		9.81315e-09	0.727032	7.55972e-08
TMEM169	-0.135387	1.72962e-09	0.0491397	1.05037	0.433262	1.64952e-08	364		0.552067	2.19794e-08	7.62478e-08
ARSB	0.0238462	0.000685099	0.0871824	1.0911	1.09635e-06	1.65315e-08	4528		5.95038e-06	0.00276719	7.64011e-08
FUT3	-0.0885356	1.20252e-09	-0.021049	0.979171	0.631567	1.67071e-08	757		0.726898	1.57615e-08	7.71977e-08
CTD-3131K8.2	-0.0443544	3.33266e-06	0.101094	1.10638	0.000229639	1.68298e-08	1853		0.000838944	2.31692e-05	7.77493e-08
NCKAP1	-0.00784313	0.117559	0.0776008	1.08069	6.51523e-09	1.68427e-08	9020		4.75463e-08	0.214992	7.7794e-08
AATK	0.025334	0.000295913	0.088227	1.09224	2.5941e-06	1.68784e-08	4148		1.32626e-05	0.00129713	7.79439e-08
RPS5	-0.0193682	0.0157383	-0.0865697	0.917072	4.89158e-08	1.6925e-08	6880		3.20399e-07	0.0414545	7.81443e-08
TMEM164	0.0175753	0.00288047	0.0751587	1.07806	2.67511e-07	1.69399e-08	7268		1.57801e-06	0.00966955	7.81976e-08
RP11-184D12.1	0.0589955	1.65876e-08	-0.0549722	0.946511	0.046527	1.69654e-08	1928		0.0919532	1.77444e-07	7.83002e-08
TMEM216	0.0509937	0.000350343	-0.168559	0.844881	2.21455e-06	1.70509e-08	1130		1.14565e-05	0.00150987	7.86798e-08
SAR1A	0.0329236	7.63937e-06	-0.0726594	0.929917	0.000101614	1.70597e-08	4322		0.000396742	4.91215e-05	7.8705e-08
NHLRC2	-0.00719578	0.212445	0.0941064	1.09868	3.66147e-09	1.70931e-08	5883		2.75766e-08	0.339568	7.88439e-08
GCNT7	-0.0439903	0.00289049	0.221492	1.24794	2.71588e-07	1.72433e-08	693		1.60049e-06	0.00969872	7.95173e-08
RP11-638L3.1	-0.0162021	0.0775443	0.140159	1.15046	1.01251e-08	1.72457e-08	2298		7.24345e-08	0.153967	7.95173e-08
GMCL1	-0.0370973	2.55179e-09	0.0160706	1.0162	0.307912	1.7258e-08	6757		0.42668	3.15721e-08	7.95586e-08
CSTF2T	0.0604847	1.55866e-05	-0.162585	0.849944	5.09677e-05	1.74401e-08	877		0.000210918	9.32217e-05	8.03826e-08
VPS37B	-0.0201164	0.000478782	0.0768278	1.07986	1.66199e-06	1.74677e-08	5913		8.78757e-06	0.00200431	8.04941e-08
CHAF1B	-0.0629082	4.27157e-09	0.0414461	1.04232	0.186499	1.74868e-08	1403		0.286911	5.10819e-08	8.05666e-08
ZNF91	-0.00679343	0.180518	0.0796618	1.08292	4.43001e-09	1.75507e-08	8802		3.30123e-08	0.300054	8.08457e-08
RP11-154D6.1	-0.054522	1.70599e-07	0.094544	1.09916	0.00469377	1.75729e-08	1223		0.012619	1.52685e-06	8.09322e-08
DDX41	0.054467	1.29117e-06	-0.0990134	0.905731	0.000621785	1.76164e-08	1704		0.00207529	9.70102e-06	8.1117e-08
NUP210L	-0.0294758	0.000116888	0.110249	1.11656	6.90849e-06	1.77146e-08	2286		3.31102e-05	0.000564702	8.15532e-08
OLA1	0.00868867	0.0742764	0.0722254	1.0749	1.09037e-08	1.77641e-08	10291		7.78189e-08	0.148711	8.17656e-08
NSFL1C	0.0414665	6.89884e-09	-0.0307195	0.969748	0.117626	1.77976e-08	3816		0.198511	7.93807e-08	8.19037e-08
SEPSECS	-0.00272119	0.740351	0.130498	1.1394	1.10859e-09	1.79914e-08	3046		8.96938e-09	0.827685	8.278e-08
RP5-1021I20.5	-0.0324601	0.000246072	0.113872	1.12061	3.37109e-06	1.81751e-08	2321		1.69637e-05	0.00110357	8.36091e-08
LMBR1	-0.0169497	0.000562214	0.0643429	1.06646	1.47848e-06	1.82105e-08	8987		7.88511e-06	0.00232122	8.37557e-08
POLA1	-0.00617813	0.342291	0.103701	1.10927	2.43157e-09	1.82332e-08	4812		1.88831e-08	0.482153	8.38438e-08
ARFGAP2	0.0395722	1.09592e-08	-0.0323423	0.968175	0.0761366	1.82769e-08	4546		0.138663	1.21387e-07	8.40289e-08
WDR25	0.0244098	0.00172787	0.0989884	1.10405	4.83401e-07	1.82948e-08	3665		2.75525e-06	0.00619852	8.40948e-08
DNM2	-0.00344484	0.481861	0.0769908	1.08003	1.76034e-09	1.85662e-08	10235		1.38681e-08	0.616613	8.53257e-08
SCML1	-0.00209446	0.711537	0.0943513	1.09895	1.19707e-09	1.86397e-08	6338		9.65266e-09	0.807132	8.56471e-08
LINC00240	-0.0318943	0.00293373	0.147852	1.15934	2.90843e-07	1.86709e-08	1669		1.70724e-06	0.00982185	8.57741e-08
RP11-286E11.1	0.0249249	0.0133408	0.119106	1.12649	6.40193e-08	1.86878e-08	2933		4.13118e-07	0.0359726	8.58354e-08
SFR1	0.0993206	4.81858e-06	-0.205077	0.814584	0.000177796	1.87433e-08	480		0.000663601	3.23895e-05	8.60739e-08
EIF4G2	0.0076357	0.252267	-0.0998945	0.904933	3.40859e-09	1.88091e-08	5697		2.57855e-08	0.385907	8.63593e-08
SMEK1	-0.00668308	0.222064	0.0865408	1.0904	3.90308e-09	1.89522e-08	7140		2.93502e-08	0.351105	8.69996e-08
AC009499.1	-0.00523685	0.456323	0.128937	1.13762	1.9029e-09	1.89857e-08	3026		1.49372e-08	0.593238	8.71365e-08
COMMD7	0.0285801	0.000232703	-0.0941366	0.910158	3.7405e-06	1.90293e-08	3654		1.86893e-05	0.00104821	8.73199e-08
TP63	-0.0826752	2.05537e-07	0.134795	1.1443	0.00424978	1.90931e-08	584		0.0115379	1.80727e-06	8.7596e-08
CENPT	0.0247089	0.000360052	0.0911536	1.09544	2.48481e-06	1.95346e-08	3819		1.27256e-05	0.00154904	8.96041e-08
MTX2	0.0242266	2.08653e-05	0.0620336	1.064	4.2954e-05	1.95676e-08	6711		0.000180181	0.000121125	8.9733e-08
USP25	0.00431167	0.399945	0.0810926	1.08447	2.24124e-09	1.95702e-08	8642		1.74786e-08	0.540174	8.9733e-08
CDK11A	-0.0207031	0.000350774	0.0770838	1.08013	2.5602e-06	1.96052e-08	5560		1.30921e-05	0.00151143	8.98763e-08
EIF4ENIF1	-0.0183603	0.00454209	0.0942542	1.09884	2.00133e-07	1.98337e-08	4414		1.20427e-06	0.0144064	9.09062e-08
TNRC6C	0.004956	0.398762	0.0957724	1.10051	2.28076e-09	1.98432e-08	5770		1.77637e-08	0.539105	9.09325e-08
NDFIP1	0.0239567	5.78709e-06	-0.0511285	0.950157	0.00015733	1.9864e-08	9267		0.000593403	3.81927e-05	9.10104e-08
USP8	0.00502429	0.298966	0.076821	1.07985	3.0522e-09	1.99061e-08	9636		2.32583e-08	0.437406	9.11859e-08
TRIM66	0.00232163	0.71559	0.103338	1.10887	1.27878e-09	1.99597e-08	5048		1.02735e-08	0.810057	9.14138e-08
ELOVL5	-0.0416387	1.26748e-07	0.0600696	1.06191	0.0074083	2.0457e-08	2879		0.0188155	1.15739e-06	9.36735e-08
RP11-307P5.1	-0.056824	1.99949e-06	0.116047	1.12305	0.00047031	2.0486e-08	1230		0.0016116	1.45522e-05	9.37881e-08
PNKP	0.00800846	0.186289	0.0978327	1.10278	5.07667e-09	2.0597e-08	5260		3.7644e-08	0.307405	9.42785e-08
RP11-363J20.1	-0.00462102	0.620808	0.151927	1.16408	1.55774e-09	2.104e-08	2157		1.23819e-08	0.736352	9.62878e-08
ZCWPW2	0.0284835	6.5587e-06	0.0627805	1.06479	0.000149544	2.13255e-08	5427		0.000565907	4.28332e-05	9.75755e-08
UBE2O	0.00834745	0.187849	0.0979897	1.10295	5.23805e-09	2.13908e-08	5212		3.87328e-08	0.309356	9.78555e-08
RP11-930O11.1	0.0399667	2.1147e-06	0.0764115	1.07941	0.000468177	2.15171e-08	3013		0.00160544	1.52967e-05	9.84143e-08
TAPT1	-0.00340959	0.574694	0.10431	1.10994	1.73089e-09	2.16141e-08	4892		1.3663e-08	0.698153	9.88391e-08
PTPRZ1	0.0513152	9.64147e-06	0.113797	1.12053	0.000103522	2.1684e-08	1567		0.000403797	6.04417e-05	9.914e-08
METAP2	0.031079	1.26065e-07	-0.0401898	0.960607	0.00794154	2.17472e-08	6903		0.0200108	1.15396e-06	9.94062e-08
RP11-43D2.2	-0.0430373	9.51414e-07	0.0862264	1.09005	0.00105245	2.17506e-08	2125		0.00333912	7.33697e-06	9.94062e-08
CTD-3074O7.5	0.0799664	2.36802e-08	-0.0769611	0.925926	0.0423737	2.17941e-08	977		0.0849209	2.45502e-07	9.95859e-08
KCTD20	-0.0228803	0.000369611	0.0811454	1.08453	2.71673e-06	2.18089e-08	4952		1.38533e-05	0.00158683	9.96347e-08
CHRAC1	0.038395	0.00757381	-0.207266	0.812803	1.33064e-07	2.18849e-08	935		8.21726e-07	0.0222937	9.99628e-08
GUSB	0.0298873	0.000102555	-0.0867276	0.916927	9.84065e-06	2.19141e-08	3956		4.6001e-05	0.000501922	1.00077e-07
C9orf72	-0.0191753	0.0118995	0.111161	1.11757	8.49793e-08	2.19556e-08	3324		5.38232e-07	0.0326733	1.00248e-07
PIWIL4	-0.0175059	0.00758621	0.0945427	1.09916	1.34022e-07	2.20696e-08	4532		8.27215e-07	0.0223244	1.00748e-07
RTN4RL1	-0.0389848	8.64009e-05	0.127763	1.13628	1.18042e-05	2.21354e-08	1597		5.4357e-05	0.000431487	1.0103e-07
ZNF816	-0.0806384	1.66067e-08	0.0797097	1.08297	0.0615575	2.21844e-08	735		0.116377	1.77564e-07	1.01234e-07
IGF2BP3	0.0256659	0.00049449	0.0936684	1.0982	2.07166e-06	2.2229e-08	3825		1.07731e-05	0.0020647	1.01418e-07
PPP1R16B	-0.0631261	0.000120359	0.204293	1.22666	8.52899e-06	2.22729e-08	601		4.02649e-05	0.000579482	1.01599e-07
RP11-484D2.2	-0.0367535	0.00870832	0.212342	1.23657	1.18044e-07	2.23024e-08	798		7.33332e-07	0.0251435	1.01714e-07
ABCC1	-0.00521875	0.324934	0.0903245	1.09453	3.22e-09	2.26815e-08	6609		2.44592e-08	0.464534	1.03423e-07
ARCN1	0.0357479	6.65091e-09	0.0227113	1.02297	0.157607	2.27216e-08	5876		0.251235	7.69605e-08	1.03587e-07
SUV420H1	0.00341435	0.472582	0.0764426	1.07944	2.22542e-09	2.27932e-08	10038		1.73722e-08	0.608265	1.03893e-07
RP11-373N22.3	0.017561	0.0477314	0.126814	1.13521	2.21608e-08	2.29187e-08	2691		1.52617e-07	0.103608	1.04445e-07
ISM1	0.0335473	0.0013987	0.127886	1.13642	7.58877e-07	2.29946e-08	2082		4.20151e-06	0.0051844	1.04771e-07
MRPL4	0.0413453	2.58779e-06	-0.0829906	0.92036	0.000412631	2.31261e-08	2641		0.00143093	1.8458e-05	1.0535e-07
WDR47	-0.0372674	0.000587339	0.142673	1.15335	1.82229e-06	2.31778e-08	1492		9.57391e-06	0.00241106	1.05565e-07
ZNF250	-0.0494974	1.0745e-07	0.0683416	1.07073	0.0100402	2.33535e-08	1963		0.0245606	9.94881e-07	1.06346e-07
BNC2	-0.0144041	0.0779843	0.136349	1.14608	1.38431e-08	2.33687e-08	2417		9.74345e-08	0.154701	1.06394e-07
RP11-502M1.2	0.0302417	0.00131149	0.133244	1.14253	8.25164e-07	2.34233e-08	1937		4.55484e-06	0.00489997	1.06623e-07
BPHL	0.0267769	0.00745549	-0.136311	0.872572	1.45391e-07	2.34598e-08	2197		8.92794e-07	0.0219972	1.06769e-07
MRPL45	0.0352926	2.56709e-05	-0.088447	0.915352	4.24623e-05	2.35854e-08	3172		0.000178212	0.000145753	1.0732e-07
ST7L	0.0241679	7.31011e-05	0.0711213	1.07371	1.49636e-05	2.3664e-08	5537		6.77971e-05	0.000372419	1.07657e-07
LITAF	-0.0377892	2.90845e-09	-0.0156169	0.984504	0.376206	2.36706e-08	5245		0.496083	3.55745e-08	1.07667e-07
ZNF791	-0.00670643	0.318269	0.110955	1.11735	3.48102e-09	2.39537e-08	4047		2.62919e-08	0.457837	1.08933e-07
CTDSP2	0.0206287	0.00215143	-0.0888506	0.914982	5.15761e-07	2.39892e-08	4942		2.92924e-06	0.00751098	1.09074e-07
KCND3	-0.00412212	0.622495	0.127535	1.13602	1.78492e-09	2.40197e-08	3259		1.40479e-08	0.737793	1.09192e-07
RMDN2-AS1	-0.0204239	0.0422556	0.170273	1.18563	2.6363e-08	2.40791e-08	1449		1.79393e-07	0.0938652	1.09442e-07
ATAD2	-0.0175749	0.0302167	0.116024	1.12302	3.69966e-08	2.41601e-08	3154		2.4664e-07	0.0714126	1.09789e-07
ECI1	0.0146663	0.0612206	-0.113964	0.89229	1.82982e-08	2.42078e-08	3775		1.27296e-07	0.127022	1.09984e-07
RPL10	-0.0394296	0.000806562	0.0995303	1.10465	1.39499e-06	2.43092e-08	4436		7.46643e-06	0.00320603	1.10424e-07
FLYWCH2	0.0355119	6.31751e-05	-0.103815	0.901392	1.78827e-05	2.44039e-08	2492		7.99223e-05	0.000326879	1.10833e-07
PNPO	0.0559937	0.00265779	-0.23715	0.788873	4.27396e-07	2.45313e-08	658		2.45471e-06	0.00902549	1.11391e-07
FGGY	-0.00842518	0.0841542	0.0730796	1.07582	1.35601e-08	2.46386e-08	10405		9.55545e-08	0.164438	1.11857e-07
RP11-416N2.4	-0.0544206	2.04292e-09	0.0175153	1.01767	0.561412	2.47576e-08	1605		0.668757	2.56424e-08	1.12375e-07
AK9	-0.00940021	0.11822	0.0911872	1.09547	9.7505e-09	2.48767e-08	5945		6.98383e-08	0.21599	1.12895e-07
NOLC1	0.050953	1.27214e-06	-0.0922227	0.911902	0.000914628	2.50996e-08	1852		0.00294393	9.57104e-06	1.13885e-07
SGMS2	0.00576403	0.416488	0.101669	1.10702	2.80254e-09	2.51754e-08	5127		2.15406e-08	0.556088	1.14207e-07
PTPRH	-0.0628307	2.13427e-06	0.120437	1.12799	0.0005492	2.52765e-08	1133		0.00185462	1.54334e-05	1.14644e-07
TOPORS-AS1	0.0533914	9.80393e-06	-0.114062	0.892203	0.000120233	2.54126e-08	1652		0.000463474	6.13918e-05	1.15239e-07
ZNF573	0.00270291	0.707748	0.120124	1.12764	1.67519e-09	2.55535e-08	3546		1.32495e-08	0.804699	1.15856e-07
CTB-133G6.1	-0.059279	9.64616e-06	0.165088	1.1795	0.000123518	2.56739e-08	704		0.000474838	6.04543e-05	1.1638e-07
CASC1	-0.0383749	2.10173e-05	0.117746	1.12496	5.67958e-05	2.57196e-08	1600		0.000232587	0.000121882	1.16565e-07
KCTD9	-0.018402	0.0161817	0.114545	1.12136	7.3833e-08	2.57412e-08	3112		4.71874e-07	0.042424	1.16641e-07
C21orf62	-0.054909	2.97117e-09	0.0232811	1.02355	0.402855	2.57865e-08	1854		0.522603	3.62627e-08	1.16824e-07
SSFA2	0.0233973	1.69725e-05	0.0516927	1.05305	7.05901e-05	2.58099e-08	10272		0.000283603	0.000100682	1.16908e-07
IRAK2	-0.0402871	6.19646e-07	0.0753157	1.07822	0.00193481	2.58264e-08	2380		0.00576402	4.98684e-06	1.1696e-07
Z83001.1	0.000885284	0.911779	0.126687	1.13506	1.31524e-09	2.58329e-08	3308		1.05453e-08	0.945907	1.16968e-07
TET3	-0.0131445	0.0365094	0.0955315	1.10024	3.2885e-08	2.58617e-08	4901		2.2058e-07	0.08343	1.17076e-07
RFX1	-0.0426092	1.53927e-06	0.0822497	1.08573	0.000783155	2.59618e-08	2345		0.00256413	1.14205e-05	1.17507e-07
COL16A1	-0.085575	2.12765e-08	0.0853824	1.08913	0.0567369	2.59962e-08	662		0.108656	2.22632e-07	1.1764e-07
SLC1A3	-0.0755885	1.59677e-06	0.149499	1.16125	0.000758776	2.60871e-08	663		0.00249248	1.18121e-05	1.18029e-07
AK5	0.05943	1.80539e-09	-0.0107312	0.989326	0.674394	2.62094e-08	2246		0.762355	2.28777e-08	1.1856e-07
RPP40	0.107232	2.35011e-07	-0.147681	0.862707	0.00522365	2.6416e-08	490		0.0138632	2.04481e-06	1.19472e-07
CAPS2	-0.047066	7.97949e-08	0.0603133	1.06217	0.0154692	2.65546e-08	2325		0.0358618	7.5592e-07	1.20076e-07
SEPT11	0.0101001	0.133138	0.0968568	1.1017	9.2873e-09	2.65981e-08	5239		6.66002e-08	0.236977	1.2025e-07
TPM1	-0.0122764	0.0387965	0.069409	1.07187	3.19152e-08	2.66331e-08	11349		2.14555e-07	0.0877216	1.20371e-07
TMOD3	-0.00540689	0.274875	0.0777545	1.08086	4.5049e-09	2.6635e-08	9344		3.35079e-08	0.411054	1.20371e-07
F2RL1	-0.0472927	9.84774e-08	-0.0708155	0.931634	0.0126421	2.67719e-08	1838		0.0301412	9.18225e-07	1.20957e-07
NME7	-0.00657982	0.235996	0.0870838	1.09099	5.27594e-09	2.67747e-08	7150		3.9001e-08	0.367228	1.20957e-07
RP11-3P22.2	-0.0223723	0.00616238	0.14188	1.15244	2.02231e-07	2.67978e-08	1817		1.21597e-06	0.018757	1.21038e-07
GTPBP10	-0.0150281	0.0584645	0.121451	1.12913	2.1444e-08	2.69513e-08	2971		1.47894e-07	0.122352	1.21709e-07
BAG4	-0.00311614	0.713852	0.137813	1.14776	1.75778e-09	2.69735e-08	2620		1.38571e-08	0.808699	1.21786e-07
AP4B1-AS1	-0.0169116	0.103004	0.16018	1.17372	1.2216e-08	2.70452e-08	1818		8.66175e-08	0.193546	1.22087e-07
TYSND1	0.0580807	5.55713e-07	-0.0890182	0.914829	0.00227152	2.71275e-08	1679		0.00664331	4.50289e-06	1.22435e-07
SH3KBP1	-0.031312	7.18055e-05	0.091317	1.09562	1.76242e-05	2.71931e-08	3130		7.88992e-05	0.000366648	1.22708e-07
BZW2	0.0436638	2.67411e-09	-0.0135095	0.986581	0.473996	2.72341e-08	4171		0.59026	3.29227e-08	1.2287e-07
ALS2CL	-0.0453064	3.40936e-06	0.0896421	1.09378	0.000373542	2.73575e-08	2266		0.0013071	2.36659e-05	1.23403e-07
FAM168A	-0.00989967	0.0802236	0.0845196	1.08819	1.58959e-08	2.7392e-08	6918		1.11425e-07	0.158296	1.23535e-07
RP5-1031D4.2	-0.0753143	0.000389811	0.285123	1.32993	3.28087e-06	2.74676e-08	330		1.65375e-05	0.00166403	1.23853e-07
ESF1	0.024624	4.72433e-07	0.0369742	1.03767	0.00271907	2.75836e-08	10893		0.00777114	3.88116e-06	1.24352e-07
CROCCP2	-0.0140384	0.0465627	0.10598	1.1118	2.79853e-08	2.7962e-08	4116		1.89571e-07	0.101549	1.26035e-07
PPIL1	0.0561007	4.63182e-06	-0.11552	0.890902	0.000282951	2.81156e-08	1394		0.00101454	3.12648e-05	1.26688e-07
FAM102A	0.0211691	0.00181375	0.0817502	1.08518	7.22631e-07	2.81174e-08	5523		4.01757e-06	0.00646643	1.26688e-07
SCNN1G	-0.0678494	1.39497e-09	0.00243325	1.00244	0.944073	2.8246e-08	1198		0.962625	1.80633e-08	1.27243e-07
MOB3B	0.00141075	0.821133	0.09334	1.09783	1.607e-09	2.82993e-08	6548		1.27439e-08	0.884811	1.27459e-07
CASC16	-0.124044	3.88412e-07	0.190489	1.20984	0.00341814	2.84646e-08	299		0.00950505	3.24417e-06	1.28179e-07
SF3A3	0.0348187	2.38117e-05	-0.0880735	0.915694	5.58443e-05	2.85075e-08	3089		0.000229004	0.000135986	1.28348e-07
MC1R	0.00672753	0.429122	0.163856	1.17805	3.10772e-09	2.85861e-08	1754		2.36587e-08	0.567378	1.28678e-07
P4HA2-AS1	0.0756766	2.45593e-09	0.0196705	1.01987	0.543376	2.86045e-08	1302		0.653475	3.05034e-08	1.28737e-07
ARL4C	-0.0837391	2.55477e-09	-0.0257077	0.97462	0.522791	2.86274e-08	945		0.634556	3.15917e-08	1.28815e-07
AGPAT4	-0.0199667	0.0227716	0.126105	1.1344	5.89862e-08	2.87826e-08	2582		3.82907e-07	0.0562743	1.29489e-07
JPH1	0.0184937	0.0230883	0.111314	1.11775	5.86003e-08	2.89821e-08	3440		3.80609e-07	0.0568571	1.30362e-07
SPDYE1	-0.0194299	0.00100949	0.0845683	1.08825	1.34433e-06	2.90661e-08	4823		7.20814e-06	0.00389576	1.30715e-07
RNPS1	0.0384279	8.64919e-09	-0.0251965	0.975118	0.158565	2.93594e-08	4697		0.252477	9.75275e-08	1.3201e-07
LARS2-AS1	-0.0976741	3.37993e-05	0.314455	1.36951	4.08146e-05	2.95235e-08	210		0.000171748	0.000186405	1.32723e-07
MIR4458HG	0.0345368	0.0148384	-0.181194	0.834273	9.29908e-08	2.95302e-08	1264		5.85879e-07	0.0394162	1.32728e-07
NRG3	-0.0424257	4.23462e-05	0.0864801	1.09033	3.25996e-05	2.95432e-08	3879		0.000139481	0.000228834	1.32761e-07
RP5-1159O4.2	0.0869675	2.68893e-09	-0.0238803	0.976403	0.514662	2.9613e-08	1029		0.627314	3.30871e-08	1.33044e-07
UHRF1BP1L	-0.048454	2.13326e-08	0.0457435	1.04681	0.0648817	2.96172e-08	2308		0.121488	2.23116e-07	1.33044e-07
AC091969.1	-0.0191901	0.007818	0.114514	1.12133	1.77521e-07	2.9694e-08	2914		1.07522e-06	0.0229166	1.33363e-07
ROBO1	-0.0370362	3.91491e-06	0.0831144	1.08667	0.000355196	2.9749e-08	2588		0.0012477	2.67179e-05	1.33586e-07
BMP7	0.0697866	4.00191e-08	0.0809483	1.08431	0.0348514	2.98339e-08	906		0.0718147	4.00689e-07	1.33941e-07
RP11-544A12.4	0.0228367	0.00102118	0.0895349	1.09367	1.36628e-06	2.98441e-08	4402		7.32257e-06	0.00393683	1.33962e-07
UBE2G1	0.00926106	0.0796544	0.0789918	1.0822	1.754e-08	2.98832e-08	7938		1.22235e-07	0.157352	1.34113e-07
PLXNB2	-0.0313658	5.16766e-06	-0.066889	0.935299	0.00027291	3.01516e-08	4772		0.000982353	3.45196e-05	1.35292e-07
PTP4A2	-0.0314477	0.000815656	0.133543	1.14287	1.73781e-06	3.02972e-08	1739		9.16018e-06	0.00323506	1.35919e-07
NELL1	-0.0260367	0.00225802	0.138219	1.14823	6.29471e-07	3.03768e-08	1742		3.5299e-06	0.0078273	1.36251e-07
EDRF1	-0.00182207	0.779975	0.106766	1.11267	1.82529e-09	3.04241e-08	4589		1.43468e-08	0.85606	1.36438e-07
NDST3	-0.0438679	2.1516e-06	0.0996773	1.10481	0.000662884	3.04766e-08	1586		0.00219979	1.55437e-05	1.36647e-07
MYO7B	-0.0617906	6.55822e-05	0.201513	1.22325	2.18385e-05	3.0598e-08	716		9.63088e-05	0.000338013	1.37166e-07
ZNF786	-0.0507549	9.25855e-07	0.0930054	1.09747	0.00155997	3.0844e-08	1567		0.00476093	7.16194e-06	1.38243e-07
GNGT1	-0.0636167	3.49983e-06	0.143906	1.15478	0.000413859	3.09281e-08	795		0.00143477	2.42299e-05	1.38594e-07
CTC-503J8.6	0.0390014	0.000146233	-0.115279	0.891118	9.91776e-06	3.09662e-08	2126		4.63286e-05	0.000691928	1.38739e-07
RHBDF1	-0.0610439	7.70671e-08	0.0847559	1.08845	0.018845	3.10073e-08	1038		0.0424996	7.32235e-07	1.38897e-07
GADD45G	0.0434879	1.60603e-08	-0.0295435	0.970889	0.0910787	3.12194e-08	5089		0.160759	1.7213e-07	1.3982e-07
USP4	-0.0129335	0.0354918	0.0950146	1.09967	4.13035e-08	3.12842e-08	4913		2.73376e-07	0.0814767	1.40084e-07
SLC45A4	-0.0343674	9.62968e-07	0.0667756	1.06906	0.00152613	3.1359e-08	3334		0.00466478	7.41591e-06	1.40393e-07
ELMSAN1	-0.029687	7.38074e-05	0.0888121	1.09288	2.0136e-05	3.1696e-08	3273		8.93249e-05	0.000375592	1.41875e-07
SPIN1	-0.00315572	0.536907	0.0830553	1.0866	2.77149e-09	3.17335e-08	8200		2.13157e-08	0.665277	1.42016e-07
LRCH1	-0.0286313	1.12454e-06	0.052225	1.05361	0.00133008	3.18898e-08	5964		0.00411912	8.53752e-06	1.42689e-07
ALS2CR11	-0.046978	7.24083e-06	0.117025	1.12415	0.00020726	3.19915e-08	1357		0.000763935	4.67725e-05	1.43118e-07
ELOVL1	0.0194145	0.0735979	-0.160976	0.851312	2.04056e-08	3.20134e-08	1795		1.4126e-07	0.147563	1.43165e-07
RP11-530C5.1	-0.0470322	2.11889e-05	0.117651	1.12485	7.08785e-05	3.20141e-08	1566		0.000284618	0.000122718	1.43165e-07
MAD1L1	-0.0249911	0.000862104	0.0984414	1.10345	1.75552e-06	3.22497e-08	3334		9.24946e-06	0.0033903	1.44191e-07
HDHD1	-0.0328372	2.71933e-06	0.0668822	1.06917	0.000565704	3.27551e-08	3893		0.00190499	1.93045e-05	1.46424e-07
PLSCR4	-0.0267039	0.000431333	0.0921889	1.09657	3.56912e-06	3.27783e-08	3711		1.79114e-05	0.00182262	1.465e-07
LINC00907	-0.0219562	0.0156014	0.138696	1.14878	9.97931e-08	3.3132e-08	2002		6.25448e-07	0.0411277	1.48053e-07
THOC7	0.0308228	1.65148e-05	-0.0720058	0.930526	9.56102e-05	3.35793e-08	4544		0.00037501	9.82249e-05	1.50024e-07
AJAP1	-0.0601843	6.06219e-06	0.131019	1.13999	0.000261036	3.36496e-08	1046		0.000942867	3.98681e-05	1.5031e-07
EIF1AY	0.049353	1.89233e-07	-0.0630824	0.938866	0.00837696	3.37053e-08	2581		0.0209581	1.68225e-06	1.50531e-07
PRCP	0.0387281	2.13829e-05	-0.0931064	0.911097	7.41825e-05	3.37264e-08	2652		0.000296594	0.00012362	1.50597e-07
LYN	-0.0118855	0.0515764	0.0881574	1.09216	3.08043e-08	3.37779e-08	5999		2.07611e-07	0.110305	1.50798e-07
KLHDC1	0.00453455	0.521744	0.112614	1.1192	3.08171e-09	3.41644e-08	3967		2.34682e-08	0.652474	1.52496e-07
FAM92A1	0.0475532	2.27189e-09	-0.00805814	0.991974	0.710423	3.42887e-08	3068		0.791353	2.82955e-08	1.53022e-07
MCF2L	-0.0266557	4.22865e-05	0.075184	1.07808	3.82979e-05	3.43997e-08	4440		0.000162068	0.000228635	1.53488e-07
RRP12	0.0323017	2.82835e-05	0.0824056	1.0859	5.78706e-05	3.47498e-08	3382		0.000236704	0.000159182	1.55021e-07
MEGF9	0.00930326	0.204743	0.113511	1.1202	7.99807e-09	3.47653e-08	3677		5.78046e-08	0.330424	1.55062e-07
THOC1	0.00397713	0.469296	0.0875698	1.09152	3.52038e-09	3.50596e-08	6923		2.65725e-08	0.605004	1.56345e-07
RP11-556I14.2	-0.0302137	0.00172305	0.160417	1.174	9.63222e-07	3.52129e-08	1245		5.26598e-06	0.00618618	1.57e-07
BEAN1	-0.0134872	0.171982	0.165043	1.17944	9.65297e-09	3.52221e-08	1606		6.91811e-08	0.289179	1.57011e-07
LINC00568	-0.100345	5.59264e-06	0.261327	1.29865	0.000300245	3.56067e-08	247		0.00107046	3.69962e-05	1.58696e-07
RQCD1	-0.02243	0.00807616	0.121095	1.12873	2.0948e-07	3.58618e-08	2543		1.25641e-06	0.023563	1.59803e-07
SLC44A3	-0.0123815	0.0116649	0.0682573	1.07064	1.45521e-07	3.59766e-08	9944		8.9313e-07	0.0321269	1.60285e-07
SEZ6L2	0.0175568	0.0289501	-0.112788	0.89334	5.87429e-08	3.60399e-08	3597		3.81431e-07	0.068984	1.60537e-07
PIGV	0.0143317	0.373369	-0.245261	0.782501	4.56757e-09	3.61363e-08	835		3.3953e-08	0.514852	1.60937e-07
SLC22A15	-0.0127404	0.096093	0.11588	1.12286	1.77689e-08	3.61783e-08	3318		1.23794e-07	0.183163	1.61094e-07
UPK1B	-0.0828854	4.76372e-09	-0.0397656	0.961015	0.359668	3.62972e-08	818		0.479711	5.65767e-08	1.61593e-07
MTDH	0.0240815	1.76884e-08	0.0181966	1.01836	0.0973404	3.64674e-08	15297		0.169836	1.88058e-07	1.62321e-07
WTIP	-0.0738588	2.96309e-09	0.020428	1.02064	0.582394	3.65459e-08	991		0.686485	3.61837e-08	1.62639e-07
HSD3B7	0.0331536	0.00129558	-0.133885	0.874691	1.33229e-06	3.65541e-08	1883		7.14836e-06	0.00485343	1.62646e-07
TTC27	0.00332101	0.574918	0.0955366	1.10025	3.03404e-09	3.6922e-08	5740		2.31389e-08	0.698349	1.64252e-07
EXOSC6	0.0621919	0.00136609	-0.250918	0.778086	1.28225e-06	3.707e-08	539		6.90927e-06	0.00507701	1.6488e-07
SERINC3	0.0248678	0.000612801	-0.0874683	0.916248	2.88134e-06	3.73526e-08	4372		1.46313e-05	0.00250346	1.66106e-07
CNOT6L	0.00294112	0.590192	0.0857952	1.08958	3.00101e-09	3.74631e-08	7416		2.29191e-08	0.711434	1.66566e-07
AC009299.3	0.0805598	3.24526e-07	-0.120663	0.886333	0.00552799	3.79226e-08	746		0.0145581	2.74004e-06	1.68578e-07
NSUN3	0.00341727	0.588678	0.101848	1.10722	3.04981e-09	3.79504e-08	4985		2.32474e-08	0.710275	1.6867e-07
LRRC4C	0.017111	0.0116228	0.088631	1.09268	1.55241e-07	3.81313e-08	5168		9.48421e-07	0.0320345	1.69442e-07
RP11-481C4.1	-0.0136133	0.058024	0.110495	1.11683	3.12047e-08	3.82577e-08	3598		2.10014e-07	0.121678	1.69973e-07
HID1	0.0354221	6.5126e-09	-0.0165718	0.983565	0.278441	3.83132e-08	6729		0.395045	7.55543e-08	1.70187e-07
IFI6	-0.00360217	0.731165	-0.147353	0.862989	2.48384e-09	3.8368e-08	2715		1.92267e-08	0.821066	1.7039e-07
BEX5	0.0279128	0.0115406	-0.139802	0.86953	1.57388e-07	3.83731e-08	2224		9.6031e-07	0.0318588	1.7039e-07
GGACT	0.0380798	3.15409e-07	-0.0497894	0.95143	0.00580438	3.86629e-08	4730		0.0152042	2.67208e-06	1.71645e-07
RPL11	-0.0248298	0.00271965	-0.0757152	0.92708	6.76923e-07	3.88688e-08	7918		3.78008e-06	0.00921333	1.72527e-07
COL4A4	0.00950913	0.175011	0.106194	1.11204	1.05228e-08	3.88811e-08	4221		7.51902e-08	0.292973	1.7255e-07
CTB-58E17.1	0.0921413	1.9457e-05	-0.217541	0.804495	9.50845e-05	3.90512e-08	462		0.000373254	0.000113742	1.73272e-07
GNL1	0.0400521	8.40038e-09	-0.0221207	0.978122	0.22083	3.91516e-08	4548		0.329185	9.48871e-08	1.73686e-07
RP11-276H7.3	-0.0732891	1.55843e-07	0.135951	1.14563	0.0119484	3.92925e-08	449		0.0286406	1.4009e-06	1.74279e-07
COPS7A	0.0493525	3.13705e-07	-0.0702673	0.932145	0.00597044	3.95115e-08	2205		0.0155812	2.66165e-06	1.75217e-07
PPAP2A	-0.001653	0.763452	0.0766238	1.07964	2.45488e-09	3.95361e-08	10058		1.90333e-08	0.844497	1.75294e-07
CTNNB1	-0.0205561	0.000287063	0.0676798	1.07002	6.56222e-06	3.97287e-08	6984		3.15959e-05	0.00126309	1.76115e-07
AC090044.1	-0.00398134	0.649178	0.140837	1.15124	2.90435e-09	3.97623e-08	2477		2.22519e-08	0.759702	1.76231e-07
TOR1A	0.0237667	0.0546192	-0.172115	0.841883	3.50394e-08	4.03322e-08	1501		2.34375e-07	0.11567	1.78724e-07
ASXL2	0.00244326	0.65643	0.088701	1.09275	2.93454e-09	4.0583e-08	6894		2.24688e-08	0.765656	1.79802e-07
LINC00866	-0.0796158	2.48968e-09	0.0110416	1.0111	0.778774	4.08355e-08	893		0.843593	3.08545e-08	1.80887e-07
ADARB2	-0.0462625	2.34597e-07	0.0584324	1.06017	0.00833382	4.11602e-08	2975		0.0208654	2.042e-06	1.82292e-07
TSPAN9	-0.0205392	0.00147884	0.0862977	1.09013	1.32469e-06	4.12387e-08	4611		7.1108e-06	0.00543771	1.82606e-07
SYNJ1	-0.0294365	0.000176556	0.0958154	1.10056	1.11193e-05	4.13224e-08	2976		5.14897e-05	0.000818382	1.82942e-07
GREB1	0.0435492	3.7406e-06	0.0893521	1.09347	0.000525641	4.13832e-08	2076		0.00178109	2.57037e-05	1.83178e-07
RP11-444D3.1	-0.0452484	9.24883e-07	0.0870782	1.09098	0.00214579	4.17519e-08	1691		0.0063211	7.15688e-06	1.84775e-07
FRG1	0.0358735	0.000116179	-0.102966	0.902158	1.72069e-05	4.20418e-08	2564		7.71605e-05	0.000561762	1.86024e-07
ATP6V0E2	0.00427511	0.71213	-0.198239	0.820174	2.80919e-09	4.20704e-08	1319		2.1571e-08	0.807424	1.86116e-07
CD38	-0.112493	7.70544e-06	0.242497	1.27443	0.00026093	4.22721e-08	284		0.000942628	4.95039e-05	1.86974e-07
ZC3H6	-0.0142418	0.0472797	0.103013	1.10851	4.25691e-08	4.23136e-08	4120		2.81209e-07	0.102785	1.87123e-07
LINC00504	-0.000507747	0.940473	0.127699	1.13621	2.14438e-09	4.23953e-08	3100		1.67559e-08	0.963362	1.87449e-07
PBXIP1	0.01527	0.126932	-0.146327	0.863875	1.60436e-08	4.27901e-08	2206		1.12427e-07	0.228365	1.8916e-07
SWAP70	-0.0279605	8.09195e-06	0.0677124	1.07006	0.000252617	4.29444e-08	4308		0.000915355	5.17361e-05	1.89807e-07
RIN2	-0.0225238	0.000159331	0.0684873	1.07089	1.28332e-05	4.29559e-08	6470		5.87457e-05	0.000747152	1.89822e-07
SST	-0.118524	2.59061e-08	0.0517645	1.05313	0.0791381	4.30643e-08	1671		0.143011	2.66859e-07	1.90266e-07
RP1-71H24.1	-0.0765776	8.03017e-08	0.0983435	1.10334	0.0257622	4.34362e-08	692		0.0555444	7.60082e-07	1.91874e-07
PLEKHG1	-0.042999	3.66851e-06	0.088144	1.09215	0.000569082	4.38147e-08	2266		0.00191502	2.52468e-05	1.9351e-07
SAMD8	-0.014334	0.0309563	0.101218	1.10652	6.75005e-08	4.38523e-08	4102		4.34063e-07	0.0728625	1.93641e-07
STARD3	0.043282	3.106e-07	-0.0586709	0.943017	0.00675319	4.40116e-08	3128		0.0173688	2.64127e-06	1.94308e-07
SPDYA	-0.0363198	0.00140736	0.152684	1.16496	1.49602e-06	4.41696e-08	1327		7.96981e-06	0.00520976	1.94969e-07
TERF2IP	0.00173251	0.751717	0.0855213	1.08928	2.80637e-09	4.42525e-08	7510		2.15632e-08	0.836401	1.95299e-07
VIL1	0.0515929	6.89136e-09	-0.0225643	0.977688	0.306637	4.43234e-08	3002		0.425506	7.93352e-08	1.95576e-07
PLCL2	-0.0143343	0.0096391	0.0739456	1.07675	2.19326e-07	4.43425e-08	8046		1.3112e-06	0.0273988	1.95624e-07
C2orf43	-0.00215713	0.717835	0.096286	1.10107	2.97599e-09	4.47852e-08	5696		2.27426e-08	0.811482	1.97541e-07
PPP2R5C	0.00520714	0.328115	0.0798073	1.08308	6.54178e-09	4.49886e-08	8457		4.77228e-08	0.467686	1.98398e-07
RBL1	-0.00737129	0.295164	0.11181	1.1183	7.27335e-09	4.49961e-08	3791		5.27896e-08	0.433421	1.98398e-07
HMG20B	0.0303927	0.00012148	-0.0890979	0.914756	1.76775e-05	4.50089e-08	3508		7.91083e-05	0.000584133	1.98418e-07
SFMBT2	-0.0387859	4.43419e-05	0.111976	1.11849	4.86709e-05	4.52221e-08	1797		0.000202076	0.000238076	1.99321e-07
MT1X	0.0139357	0.0889362	-0.082224	0.921066	2.43316e-08	4.53379e-08	7810		1.6642e-07	0.171947	1.99794e-07
SLC31A2	0.0707892	7.52268e-07	-0.104332	0.900926	0.0028797	4.53847e-08	1156		0.00817177	5.95111e-06	1.99964e-07
KATNAL2	-0.0465412	6.2899e-07	0.0753583	1.07827	0.00349115	4.59748e-08	2141		0.00969122	5.05482e-06	2.02507e-07
RP1-91J24.3	-0.0538427	2.87298e-05	0.143127	1.15388	7.64397e-05	4.59788e-08	1078		0.000304704	0.000161331	2.02507e-07
DDX49	0.0404574	2.02753e-05	-0.095574	0.908851	0.000108423	4.60227e-08	2383		0.000421266	0.000118005	2.02663e-07
CCNO	0.0684742	3.79529e-09	-0.016374	0.983759	0.580564	4.61245e-08	1594		0.684968	4.56529e-08	2.03074e-07
DDTL	0.112966	1.19924e-05	-0.258891	0.771907	0.000185669	4.6587e-08	294		0.0006903	7.35013e-05	2.05072e-07
FARSA	0.0416494	2.64175e-06	-0.0779585	0.925003	0.000846349	4.67708e-08	2660		0.00274623	1.8819e-05	2.05843e-07
CRIPT	0.0253586	0.0277837	-0.160686	0.851559	8.0609e-08	4.6846e-08	1653		5.11769e-07	0.0665994	2.06136e-07
CWC27	0.000944537	0.865923	0.0855067	1.08927	2.5928e-09	4.69564e-08	7587		2.0012e-08	0.915307	2.06584e-07
LINC00478	0.0201932	0.00843776	0.102515	1.10795	2.66233e-07	4.69812e-08	3569		1.57124e-06	0.0244808	2.06655e-07
CNTNAP5	-0.0151312	0.0233084	0.107158	1.11311	9.65305e-08	4.70523e-08	3507		6.06904e-07	0.0573116	2.06929e-07
RP11-1103G16.1	-0.0178516	0.0622942	0.15806	1.17124	3.62964e-08	4.72729e-08	1625		2.4231e-07	0.128786	2.07861e-07
SPATA12	-0.0840396	1.02073e-06	0.165658	1.18017	0.00221556	4.72815e-08	478		0.00650025	7.8233e-06	2.07861e-07
TRA2B	-0.00121762	0.801988	0.0768875	1.07992	2.82813e-09	4.74136e-08	9627		2.16956e-08	0.87136	2.08404e-07
MRPS6	0.0487761	9.43189e-08	-0.0537658	0.947654	0.0241341	4.75764e-08	2549		0.0525588	8.83475e-07	2.0908e-07
TRPM8	-0.0922406	2.73931e-07	0.152005	1.16417	0.0083377	4.77286e-08	387		0.020873	2.35614e-06	2.09711e-07
ZNF808	-0.0415323	0.000457709	0.156126	1.16897	4.99187e-06	4.77459e-08	1129		2.44275e-05	0.00192381	2.09749e-07
C20orf196	0.00542431	0.377809	0.0950752	1.09974	6.05784e-09	4.78231e-08	5584		4.44519e-08	0.519003	2.10049e-07
ST6GAL1	-0.0494	2.90847e-08	0.0436864	1.04465	0.0789681	4.79835e-08	2340		0.142811	2.9756e-07	2.10715e-07
GPD1L	0.0471075	3.7664e-09	0.010808	1.01087	0.609956	4.79949e-08	3199		0.709588	4.54268e-08	2.10726e-07
KHDRBS3	-0.00571029	0.522652	0.141615	1.15213	4.43463e-09	4.84012e-08	2345		3.30365e-08	0.653092	2.12471e-07
RP4-613B23.1	-0.02673	0.000309797	0.0876753	1.09163	7.48354e-06	4.84134e-08	3934		3.56808e-05	0.00135089	2.12485e-07
HNRNPF	0.0133861	0.0566144	-0.0972446	0.907334	4.12301e-08	4.87282e-08	5047		2.72966e-07	0.119111	2.13828e-07
RP11-803B1.8	-0.07473	6.79229e-08	0.091242	1.09553	0.0345269	4.89458e-08	718		0.0712909	6.50293e-07	2.14743e-07
THAP3	0.0498895	2.94673e-05	-0.120705	0.886295	7.96389e-05	4.89771e-08	1529		0.000315985	0.000164897	2.14841e-07
PLSCR1	-0.0330981	4.62198e-08	0.0315932	1.0321	0.0508509	4.90482e-08	6150		0.098989	4.56282e-07	2.15114e-07
PPP4R1	-0.0103128	0.0763469	0.0866552	1.09052	3.08681e-08	4.91746e-08	6204		2.07982e-07	0.152086	2.15628e-07
ZFYVE21	0.0417749	1.77698e-05	-0.0962354	0.90825	0.000132901	4.92728e-08	2309		0.000507735	0.000104914	2.16019e-07
RP11-91P24.7	-0.0211147	0.00234774	0.0937489	1.09828	1.01007e-06	4.94664e-08	3939		5.50953e-06	0.00809715	2.16828e-07
TRPM3	0.00715828	0.334507	0.116984	1.1241	7.09518e-09	4.95064e-08	3466		5.15433e-08	0.474066	2.16964e-07
COL14A1	-0.0187382	0.0840876	0.181128	1.19857	2.9081e-08	5.09344e-08	1239		1.96493e-07	0.164337	2.23181e-07
TSHR	-0.0318324	0.000794583	0.126571	1.13493	3.0881e-06	5.1101e-08	1862		1.56217e-05	0.00316736	2.2387e-07
AC013275.2	-0.0689542	2.53365e-08	0.0587251	1.06048	0.0975857	5.14722e-08	1148		0.170189	2.6147e-07	2.25455e-07
PSTPIP2	-0.0142523	0.0948455	0.130184	1.13904	2.61576e-08	5.16397e-08	2531		1.78046e-07	0.18124	2.26147e-07
MOB4	0.0363166	0.00130814	-0.144264	0.86566	1.90148e-06	5.17677e-08	1582		9.95723e-06	0.00489137	2.26666e-07
SAC3D1	0.0295329	0.0622146	-0.224119	0.79922	4.00214e-08	5.18176e-08	874		2.65624e-07	0.128657	2.26843e-07
EML6	0.0291275	6.14874e-05	0.0782614	1.08141	4.05124e-05	5.18392e-08	3985		0.000170656	0.000319247	2.26896e-07
ACTL6A	0.0477466	1.69079e-08	-0.0323944	0.968125	0.147469	5.18865e-08	2886		0.238034	1.80699e-07	2.27062e-07
SLC22A4	-0.0631731	9.4753e-08	0.080646	1.08399	0.0263514	5.19556e-08	1180		0.0566466	8.86803e-07	2.27322e-07
AGAP10	-0.026642	0.00191709	0.134841	1.14435	1.31257e-06	5.23405e-08	1815		7.05522e-06	0.00679291	2.28965e-07
LACE1	-0.00991015	0.136326	0.103508	1.10906	1.84787e-08	5.23963e-08	4270		1.28515e-07	0.241203	2.29167e-07
CNIH3	0.0182166	0.00276066	0.0761936	1.07917	9.24508e-07	5.30519e-08	6332		5.06704e-06	0.00933401	2.31991e-07
TTC21B	0.00209874	0.726469	0.0981662	1.10315	3.52565e-09	5.32304e-08	5338		2.66039e-08	0.817763	2.3273e-07
RP11-708B6.2	-0.0429567	0.01334	0.301465	1.35184	1.92698e-07	5.34146e-08	368		1.16215e-06	0.0359726	2.33492e-07
NXT1	0.0474894	0.00209053	-0.192194	0.825147	1.2401e-06	5.38472e-08	915		6.6927e-06	0.00732335	2.3534e-07
IFIT3	-0.070994	9.82978e-09	0.0392376	1.04002	0.26393	5.3885e-08	1152		0.379442	1.10068e-07	2.35462e-07
CSDC2	0.0640796	2.66938e-09	0.000698944	1.0007	0.978187	5.42167e-08	2284		0.985795	3.28825e-08	2.36868e-07
ACOXL	0.0612752	6.33323e-09	0.0232195	1.02349	0.413733	5.43966e-08	1717		0.533219	7.3663e-08	2.37611e-07
CETN3	0.0390048	0.00382069	-0.181513	0.834007	6.8764e-07	5.45348e-08	1091		3.83724e-06	0.0123933	2.38171e-07
AAGAB	0.00729049	0.197154	0.0861341	1.08995	1.34174e-08	5.48914e-08	6565		9.47162e-08	0.321169	2.39685e-07
ARHGAP15	-0.036398	0.000141224	0.109738	1.11599	1.87393e-05	5.49137e-08	2082		8.34676e-05	0.000669637	2.39738e-07
MTCP1	-0.0631855	1.52671e-07	0.0786981	1.08188	0.0174316	5.52071e-08	1291		0.0397074	1.37667e-06	2.40975e-07
NCOA7	0.0108053	0.0633838	0.0791708	1.08239	4.22854e-08	5.55804e-08	7641		2.79566e-07	0.130679	2.4256e-07
GOLT1A	0.0432009	1.66821e-05	-0.0972402	0.907338	0.00016154	5.58692e-08	2176		0.000607278	9.91419e-05	2.43776e-07
DYX1C1	-0.0198149	0.00278106	0.0930081	1.09747	9.72871e-07	5.60817e-08	4078		5.31631e-06	0.00939592	2.44659e-07
TMEM144	0.0322164	6.16639e-05	0.0861275	1.08995	4.4023e-05	5.62596e-08	3180		0.000184311	0.000320015	2.4539e-07
CCDC142	-0.0587769	2.27371e-06	0.120106	1.12762	0.00120632	5.68156e-08	971		0.00377288	1.63629e-05	2.4777e-07
RP5-837I24.4	0.106111	3.02984e-08	-0.0788599	0.924169	0.0911943	5.72142e-08	656		0.160904	3.09696e-07	2.49462e-07
RP11-713M15.2	0.0776036	0.00172659	-0.312646	0.731509	1.60911e-06	5.75143e-08	345		8.52115e-06	0.00619528	2.50726e-07
GLRB	0.0395199	2.16102e-07	0.0497055	1.05096	0.0129313	5.78337e-08	3577		0.0307268	1.89199e-06	2.52072e-07
ZNF397	-0.0212337	0.00146254	0.0869029	1.09079	1.91556e-06	5.79734e-08	4463		1.002e-05	0.0053848	2.52634e-07
AC091153.4	-0.0605466	7.32309e-07	0.105413	1.11117	0.0038384	5.81567e-08	995		0.0105272	5.8023e-06	2.53387e-07
ALG12	0.0417039	6.86438e-05	-0.114246	0.892038	4.10246e-05	5.82589e-08	1863		0.00017248	0.000352227	2.53786e-07
RP5-977B1.7	-0.0297558	0.00394401	0.153311	1.16569	7.15909e-07	5.8406e-08	1391		3.98572e-06	0.0127493	2.54381e-07
RP3-475N16.1	0.046941	2.82867e-06	0.0915762	1.0959	0.00100035	5.85262e-08	1766		0.00318901	2.00205e-05	2.54858e-07
AC004237.1	-0.0728565	4.53629e-06	0.158156	1.17135	0.000624438	5.85846e-08	617		0.00208172	3.06475e-05	2.55066e-07
ZFAND6	0.000360537	0.939967	0.0746305	1.07749	3.01866e-09	5.86793e-08	10518		2.30466e-08	0.963047	2.55431e-07
ARMC10	0.0408532	4.38141e-08	-0.0357422	0.964889	0.0648267	5.87361e-08	3988		0.121394	4.34246e-07	2.55632e-07
PSME3	0.0442972	8.97184e-06	-0.0916776	0.912399	0.000319279	5.92121e-08	2212		0.00113243	5.67556e-05	2.57657e-07
CRTC1	-0.0160082	0.0115796	0.0922987	1.09669	2.48013e-07	5.93574e-08	4540		1.46987e-06	0.0319391	2.58242e-07
ABLIM2	0.0187665	0.0164621	0.107717	1.11373	1.74629e-07	5.94134e-08	3317		1.05957e-06	0.0429889	2.58439e-07
TTC23	-0.0156999	0.0197304	0.0990999	1.10418	1.46484e-07	5.9717e-08	4070		8.98126e-07	0.0499038	2.59712e-07
NENF	0.0338305	1.7102e-05	-0.0719617	0.930567	0.000169285	5.98139e-08	4181		0.000634007	0.000101316	2.60086e-07
E2F3	-0.0578577	5.20832e-07	0.0864896	1.09034	0.00561545	6.03954e-08	1406		0.0147674	4.24009e-06	2.62567e-07
ALDH2	0.0234582	0.00160269	-0.0895207	0.914369	1.82635e-06	6.04421e-08	4532		9.59105e-06	0.00581806	2.62722e-07
ENTPD7	0.00185714	0.839245	0.153283	1.16566	3.49425e-09	6.05492e-08	2005		2.63835e-08	0.897304	2.63139e-07
PTRH1	0.0450192	4.82116e-07	-0.0632957	0.938666	0.00614847	6.11727e-08	2726		0.0159711	3.94918e-06	2.65801e-07
DPF3	0.03322	0.000719472	0.127288	1.13574	4.12245e-06	6.12063e-08	1758		2.04612e-05	0.00289667	2.65899e-07
ZNF609	-0.0114044	0.0142233	0.060242	1.06209	2.0877e-07	6.12731e-08	13259		1.25246e-06	0.0380153	2.6614e-07
PTPN22	-0.00702817	0.532426	0.169345	1.18453	5.59525e-09	6.14628e-08	1601		4.12342e-08	0.661507	2.66916e-07
ITGB4	-0.0625501	7.88446e-09	0.0251367	1.02546	0.378904	6.16278e-08	1819		0.498791	8.96225e-08	2.67584e-07
DET1	0.00437713	0.657125	0.157639	1.17074	4.58652e-09	6.2147e-08	1857		3.40833e-08	0.766075	2.69789e-07
CBWD1	0.0315192	1.32486e-06	0.0540918	1.05558	0.00227926	6.22605e-08	4666		0.00666143	9.93445e-06	2.70233e-07
BEST1	0.0994363	1.80108e-05	-0.217142	0.804816	0.000167755	6.22938e-08	432		0.000628864	0.000106149	2.70309e-07
POLD3	-0.00452771	0.487233	0.101212	1.10651	6.20186e-09	6.23007e-08	4818		4.53976e-08	0.621404	2.70309e-07
MYO5A	0.00532365	0.402871	0.102616	1.10807	7.53436e-09	6.25679e-08	4573		5.46344e-08	0.542834	2.71419e-07
DHCR24	-0.0693066	2.18844e-08	-0.0476484	0.953469	0.138763	6.25947e-08	1508		0.226713	2.28039e-07	2.71486e-07
MITF	0.00816578	0.167536	0.0845996	1.08828	1.82356e-08	6.2955e-08	6834		1.26897e-07	0.283396	2.72999e-07
LDHAL6A	-0.0701103	5.16716e-05	0.207077	1.23008	5.95208e-05	6.33553e-08	476		0.000242586	0.000273839	2.74685e-07
SCN9A	-0.00896047	0.123783	0.0868296	1.09071	2.48997e-08	6.3485e-08	6460		1.70063e-07	0.223973	2.75198e-07
BNIP1	0.0552813	1.17532e-07	-0.060149	0.941624	0.0262324	6.35048e-08	1937		0.0564211	1.08157e-06	2.75234e-07
LRRC36	-0.0470121	3.37612e-07	0.0736248	1.0764	0.00916471	6.37194e-08	1747		0.0226734	2.84306e-06	2.76114e-07
XXbac-BPGBPG55C20.2	-0.0217708	0.0386824	0.16239	1.17632	8.00203e-08	6.37443e-08	1461		5.0857e-07	0.0875076	2.76171e-07
CSRNP3	-0.00835644	0.130213	0.0842364	1.08789	2.3777e-08	6.37578e-08	6814		1.62859e-07	0.232986	2.7618e-07
KIAA1549L	-0.0750288	4.92939e-07	0.12506	1.13322	0.00628907	6.38373e-08	624		0.0163098	4.02824e-06	2.76474e-07
PARP8	-0.008861	0.0970484	0.0759029	1.07886	3.26509e-08	6.51803e-08	8684		2.19226e-07	0.184555	2.82206e-07
RP11-214N1.1	-0.00252597	0.814006	0.205851	1.22857	3.893e-09	6.51844e-08	1075		2.92836e-08	0.879801	2.82206e-07
ARHGEF11	-0.0214366	0.000391072	0.0722827	1.07496	8.11763e-06	6.52949e-08	5725		3.84973e-05	0.0016691	2.82633e-07
UBN2	-0.0115415	0.0363272	0.0797212	1.08299	8.75688e-08	6.54232e-08	6914		5.54194e-07	0.0830979	2.83137e-07
RBBP7	0.0358742	5.44456e-07	-0.0519141	0.94941	0.00585325	6.55349e-08	4253		0.0153131	4.42123e-06	2.83569e-07
AP1M2	0.0244871	0.00132364	-0.0949203	0.909445	2.41957e-06	6.58442e-08	3756		1.2418e-05	0.00493732	2.84856e-07
SUGP2	-0.0202633	0.00170518	0.0877194	1.09168	1.88708e-06	6.61406e-08	4340		9.89262e-06	0.0061357	2.86087e-07
MMP15	-0.0285726	0.00387463	-0.132984	0.875479	8.36339e-07	6.65843e-08	2002		4.61121e-06	0.0125484	2.87954e-07
RP11-76I14.1	-0.0882624	0.000316638	0.287966	1.33371	1.03054e-05	6.70253e-08	311		4.80549e-05	0.00137805	2.89801e-07
RP11-360L9.4	-0.0607529	4.90206e-07	0.0966361	1.10146	0.00665759	6.70356e-08	1049		0.0171602	4.00816e-06	2.89801e-07
PRRC2B	-0.00657335	0.180528	0.0735153	1.07629	1.80876e-08	6.70693e-08	9540		1.25904e-07	0.300054	2.89894e-07
CLPTM1	0.0326119	2.691e-06	-0.0610775	0.94075	0.00121564	6.71857e-08	4226		0.00379953	1.91215e-05	2.90344e-07
CCDC14	-0.0137277	0.0186001	0.0840923	1.08773	1.76436e-07	6.739e-08	5846		1.07e-06	0.0475249	2.91174e-07
RP11-359D14.3	-0.0972346	2.81165e-08	0.0802844	1.0836	0.116959	6.75218e-08	685		0.197608	2.8831e-07	2.91691e-07
SERHL2	-0.0523555	1.8558e-05	0.127259	1.13571	0.000177725	6.77119e-08	1170		0.000663437	0.00010905	2.92459e-07
TSN	0.0244222	0.00110389	-0.0930341	0.911162	2.99178e-06	6.77977e-08	3840		1.51664e-05	0.00421742	2.92777e-07
BCL7A	-0.0172951	0.00269151	0.0767832	1.07981	1.23186e-06	6.8051e-08	6101		6.64973e-06	0.00912764	2.93818e-07
C21orf119	0.052947	0.00405293	-0.226996	0.796924	8.25961e-07	6.86754e-08	685		4.55714e-06	0.0130608	2.9646e-07
TRMT2A	0.0526325	1.2683e-07	-0.0556637	0.945857	0.0266218	6.92389e-08	2279		0.0571407	1.15767e-06	2.98839e-07
DIXDC1	-0.0160266	0.0141072	0.0908964	1.09516	2.42702e-07	7.01632e-08	4717		1.44053e-06	0.0377589	3.02774e-07
SUN2	0.0285238	4.28249e-05	-0.0703117	0.932103	8.01106e-05	7.02974e-08	4853		0.000317804	0.000230978	3.03298e-07
KANSL1-AS1	0.0581686	5.55345e-05	-0.13692	0.87204	6.21365e-05	7.06869e-08	1260		0.000252036	0.000290752	3.04923e-07
ST3GAL6	-0.0306419	3.50031e-06	0.0618588	1.06381	0.0010047	7.19734e-08	4696		0.00320119	2.42299e-05	3.10417e-07
DYNLRB1	0.0122835	0.0778687	-0.0981847	0.906481	4.52661e-08	7.21298e-08	4925		2.97959e-07	0.15453	3.11035e-07
DNAJC19	0.0381972	1.70505e-05	-0.0814537	0.921775	0.000207522	7.23935e-08	3108		0.000764786	0.000101091	3.12116e-07
PRR4	-0.00356454	0.582863	0.0960919	1.10086	6.10285e-09	7.27585e-08	5438		4.47412e-08	0.705299	3.13583e-07
LINC00884	-0.0532082	4.41175e-05	0.151386	1.16345	8.063e-05	7.27599e-08	898		0.000319706	0.000237097	3.13583e-07
TRABD	0.0329563	3.95157e-08	0.0259264	1.02627	0.0900833	7.28087e-08	6694		0.159213	3.96001e-07	3.13737e-07
ETHE1	0.0221859	0.0191911	-0.12657	0.881112	1.86618e-07	7.32311e-08	2503		1.1269e-06	0.0487585	3.155e-07
PPME1	-0.00358266	0.618828	0.11302	1.11965	5.81486e-09	7.35612e-08	3786		4.27606e-08	0.734956	3.16865e-07
RGS12	-0.0367934	5.30533e-06	0.0739255	1.07673	0.000679098	7.36476e-08	3021		0.00224924	3.5303e-05	3.1718e-07
RP1-37C10.3	-0.0175779	0.15979	0.218886	1.24469	2.26778e-08	7.40528e-08	845		1.55864e-07	0.273104	3.18867e-07
ACBD6	0.0174455	0.00030411	0.0554206	1.05699	1.19943e-05	7.4517e-08	10332		5.51368e-05	0.00132892	3.20808e-07
DUSP22	0.0356245	1.5764e-08	0.0200592	1.02026	0.232855	7.49669e-08	5306		0.343269	1.69196e-07	3.22687e-07
SLMO2	0.0395843	0.00174736	-0.153692	0.857536	2.11848e-06	7.55693e-08	1380		1.10046e-05	0.00625948	3.25221e-07
AARS2	-0.0375066	0.00456117	0.179832	1.19702	8.15688e-07	7.5933e-08	973		4.5046e-06	0.0144578	3.26728e-07
VCAM1	-0.054705	1.55913e-05	-0.105548	0.899832	0.000239417	7.61721e-08	1795		0.000871079	9.32247e-05	3.27698e-07
NAV1	-0.0127306	0.0818967	0.103143	1.10865	4.55975e-08	7.62007e-08	4111		3.00057e-07	0.160893	3.27762e-07
RP11-85M11.2	-0.0277132	0.000138783	0.0925455	1.09696	2.6971e-05	7.63717e-08	2913		0.000117091	0.000659027	3.28438e-07
OPA1	0.0179259	0.000797494	0.0674496	1.06978	4.74708e-06	7.71995e-08	7055		2.33009e-05	0.00317615	3.31938e-07
NSUN6	-0.0088734	0.167448	0.0805721	1.08391	2.27043e-08	7.75101e-08	7496		1.56002e-07	0.283304	3.33214e-07
TPRG1	-0.0577474	4.44408e-07	0.0807	1.08405	0.00856454	7.75947e-08	1456		0.0213761	3.66832e-06	3.33518e-07
LINC01023	0.0605702	1.36715e-05	-0.12988	0.878201	0.000278681	7.76687e-08	1125		0.00100072	8.28901e-05	3.33776e-07
C3orf35	0.00206128	0.795698	0.133635	1.14298	4.79407e-09	7.77591e-08	2654		3.55705e-08	0.867215	3.34104e-07
TRPC5	-0.0330605	0.000506122	0.141037	1.15147	7.58962e-06	7.82754e-08	1345		3.61219e-05	0.00210779	3.36262e-07
ACTL10	0.102044	0.000103686	-0.256739	0.77357	3.70716e-05	7.83244e-08	363		0.000157295	0.000506793	3.36412e-07
RP11-894P9.1	-0.0317586	0.000440087	0.12267	1.13051	8.73862e-06	7.83621e-08	1803		4.1188e-05	0.00185648	3.36477e-07
KIAA0907	-0.000287223	0.962456	0.0981413	1.10312	3.99607e-09	7.83677e-08	5339		3.00306e-08	0.976889	3.36477e-07
SYT12	-0.0596649	0.000103892	0.188208	1.20708	3.7036e-05	7.84011e-08	621		0.000157172	0.000507693	3.3656e-07
NMB	0.035342	0.0249611	-0.213161	0.808026	1.5489e-07	7.87586e-08	873		9.46754e-07	0.0607778	3.38034e-07
MZT1	0.0533164	5.2677e-05	-0.131238	0.877009	7.349e-05	7.88559e-08	1314		0.000294218	0.000278185	3.38391e-07
SF3B1	-0.0024413	0.659735	0.0828866	1.08642	5.93332e-09	7.96922e-08	7798		4.35783e-08	0.76811	3.41918e-07
LRP5	-0.016871	0.0015706	0.0688478	1.07127	2.49829e-06	7.9874e-08	7441		1.27919e-05	0.00571815	3.42637e-07
CUL1	0.00527765	0.328073	0.0833657	1.08694	1.19626e-08	7.98892e-08	7210		8.49213e-08	0.467654	3.4264e-07
FAM50B	0.0637255	9.80092e-05	-0.175002	0.839455	4.01215e-05	8.00377e-08	785		0.000169039	0.000482609	3.43216e-07
C10orf129	-0.0187166	0.0656835	0.143518	1.15433	6.0034e-08	8.02501e-08	1954		3.89393e-07	0.134448	3.44065e-07
RP11-241G9.3	-0.0164766	0.0751418	0.155603	1.16836	5.25977e-08	8.04249e-08	1642		3.43202e-07	0.150177	3.44752e-07
SLC9C2	-0.0650248	1.9006e-06	0.140202	1.15051	0.00208256	8.05376e-08	632		0.00615828	1.38773e-05	3.45173e-07
IGFN1	0.0302943	0.000265202	0.0982281	1.10321	1.49661e-05	8.07492e-08	2870		6.77971e-05	0.00117625	3.46018e-07
LMTK3	-0.0368758	4.29584e-05	0.101788	1.10715	9.28422e-05	8.11227e-08	2060		0.000365229	0.000231476	3.47556e-07
CCDC180	-0.00549761	0.435432	0.116741	1.12383	9.23475e-09	8.17561e-08	3404		6.6263e-08	0.573362	3.50207e-07
RSPRY1	0.00937999	0.149832	0.09691	1.10176	2.68528e-08	8.18003e-08	4800		1.82479e-07	0.259348	3.50334e-07
PRKAG2-AS1	0.122245	3.90106e-07	-0.152593	0.858479	0.0103267	8.18991e-08	398		0.0251844	3.25469e-06	3.50694e-07
PARP14	-0.0303482	2.0457e-06	0.0536958	1.05516	0.00197048	8.19476e-08	5151		0.00586084	1.4831e-05	3.50826e-07
CYP2C8	-0.178378	2.3245e-08	0.0934168	1.09792	0.173441	8.19593e-08	286		0.270723	2.41398e-07	3.50826e-07
SPDYE3	-0.0117683	0.0457207	0.0840384	1.08767	8.88866e-08	8.25841e-08	6316		5.61792e-07	0.10015	3.53437e-07
RSAD1	0.0443262	9.57025e-09	0.0157707	1.0159	0.425996	8.28339e-08	3690		0.545374	1.07429e-07	3.54443e-07
OAT	0.0528347	5.2475e-08	-0.045713	0.955316	0.0782806	8.34305e-08	2151		0.141814	5.142e-07	3.56932e-07
ICT1	0.0366239	0.00136568	-0.136334	0.872552	3.02888e-06	8.3985e-08	1699		1.53415e-05	0.00507633	3.59183e-07
CHRNB1	0.046941	0.000256359	-0.141451	0.868098	1.61359e-05	8.39866e-08	1334		7.27114e-05	0.00114334	3.59183e-07
LLGL2	-0.00621418	0.197518	0.0688361	1.07126	2.09504e-08	8.40154e-08	11593		1.44739e-07	0.321505	3.59242e-07
POLR2M	0.0392543	0.00140382	-0.14234	0.867327	2.94844e-06	8.40351e-08	1549		1.49499e-05	0.00520008	3.59261e-07
ALKBH5	0.0357958	1.13226e-06	-0.0547352	0.946736	0.00366855	8.4318e-08	4209		0.0101355	8.58747e-06	3.60406e-07
ANKS6	0.0152379	0.0416803	0.105288	1.11103	9.96806e-08	8.43366e-08	3654		6.2507e-07	0.092854	3.60421e-07
MRPL48	0.0410914	1.0433e-08	-0.0157445	0.984379	0.400361	8.47663e-08	4222		0.520209	1.16015e-07	3.62193e-07
TRIM23	-0.0415438	3.50176e-05	0.110935	1.11732	0.000119766	8.50926e-08	1646		0.000461895	0.000192464	3.63522e-07
MAGEC3	-0.0424989	0.0618428	0.468829	1.59812	6.78624e-08	8.51487e-08	162		4.3569e-07	0.128018	3.63689e-07
LUZP1	-0.0329054	2.92758e-06	0.0607953	1.06268	0.00143377	8.5162e-08	4145		0.00440665	2.06268e-05	3.63689e-07
CTD-2350C19.2	0.110285	9.0473e-05	-0.288029	0.74974	4.6448e-05	8.52546e-08	293		0.000193551	0.000448541	3.64019e-07
FAR2	0.0031476	0.718315	0.137485	1.14739	5.85328e-09	8.52971e-08	2490		4.30168e-08	0.81184	3.64135e-07
NMD3	0.0352856	1.55461e-07	-0.0385381	0.962195	0.0270514	8.53152e-08	4975		0.0578762	1.39803e-06	3.64147e-07
KBTBD12	0.00792738	0.376355	0.128676	1.13732	1.13213e-08	8.63829e-08	2889		8.06553e-08	0.5177	3.68639e-07
PDE3A	0.0174621	0.00275858	0.0557746	1.05736	1.54699e-06	8.65116e-08	16548		8.2103e-06	0.00932839	3.69097e-07
OOEP	-0.0405944	1.89501e-05	0.0670103	1.06931	0.000225221	8.6521e-08	5136		0.000823933	0.000111067	3.69097e-07
KIAA0020	0.00109264	0.824802	0.0776035	1.08069	5.18381e-09	8.66681e-08	9124		3.84028e-08	0.887411	3.69658e-07
RP11-173B14.5	-0.0523971	5.05348e-06	0.115204	1.1221	0.000847053	8.67636e-08	1149		0.00274782	3.38472e-05	3.69999e-07
QSER1	-0.00162912	0.778941	0.0916196	1.09595	5.51888e-09	8.71164e-08	6087		4.07089e-08	0.855536	3.71438e-07
C2CD5	-0.0111458	0.0946749	0.0994973	1.10462	4.56189e-08	8.75034e-08	4451		3.00116e-07	0.180975	3.73021e-07
ABHD5	0.027817	5.25155e-05	0.0706697	1.07323	8.26591e-05	8.79253e-08	4538		0.000327481	0.000277462	3.74753e-07
HCG27	-0.0600149	0.000111688	0.183236	1.2011	3.89258e-05	8.80538e-08	656		0.000164493	0.000541908	3.75234e-07
C5orf15	0.0273254	0.00100578	-0.102943	0.902178	4.3429e-06	8.84475e-08	2992		2.1462e-05	0.00388315	3.76844e-07
LRPPRC	0.0286378	3.1053e-07	0.0358204	1.03647	0.0141177	8.8755e-08	7390		0.0331289	2.64127e-06	3.78087e-07
CPSF3L	0.0318251	2.82971e-06	-0.0564914	0.945075	0.0015497	8.87786e-08	4749		0.00473202	2.00205e-05	3.7812e-07
ACMSD	-0.0415509	0.00423931	0.201274	1.22296	1.03465e-06	8.87976e-08	769		5.63207e-06	0.013576	3.78133e-07
DECR2	0.043801	3.28619e-06	-0.0790891	0.923958	0.00134389	8.93768e-08	2399		0.00415598	2.29124e-05	3.80532e-07
SLC25A10.1	0.0435883	0.00103983	-0.160451	0.85176	4.25933e-06	8.96208e-08	1175		2.10795e-05	0.00400117	3.81503e-07
PLRG1	0.0441648	4.22672e-05	-0.109893	0.89593	0.000105089	8.98678e-08	1799		0.00040931	0.000228635	3.82486e-07
XXyac-YX155B6.6	-0.0818197	8.67195e-08	0.0873952	1.09133	0.0513292	9.00491e-08	661		0.0997742	8.16709e-07	3.8319e-07
RAB31	-0.0387009	0.0013076	0.144693	1.15568	3.42005e-06	9.04494e-08	1398		1.71956e-05	0.00489032	3.84825e-07
IMMP1L	0.0166239	0.00292778	0.0721258	1.07479	1.52894e-06	9.05329e-08	6753		8.12714e-06	0.00980337	3.85111e-07
RTTN	-0.0139888	0.054471	0.109223	1.11541	8.23232e-08	9.06832e-08	3403		5.22237e-07	0.115378	3.85682e-07
ZNF512B	-0.00732972	0.26548	0.0999175	1.10508	1.69032e-08	9.07451e-08	4741		1.18037e-07	0.400783	3.85877e-07
CHN1	-0.00715881	0.389166	0.1386	1.14866	1.16456e-08	9.16028e-08	2307		8.28675e-08	0.529693	3.89454e-07
FAF2	0.00143241	0.798064	0.0892984	1.09341	5.69322e-09	9.18232e-08	6447		4.19304e-08	0.868911	3.90322e-07
TRIT1	0.0274294	1.77396e-05	0.0613328	1.06325	0.000256751	9.20368e-08	5293		0.000928932	0.000104818	3.91161e-07
SLC9A3R1	0.0132997	0.120378	-0.122449	0.884751	3.78652e-08	9.2103e-08	3072		2.52221e-07	0.21903	3.91372e-07
ZNF862	-0.0162348	0.00971461	0.0866892	1.09056	4.73298e-07	9.28669e-08	5122		2.70216e-06	0.0275856	3.94548e-07
PPP6C	0.0312802	4.58379e-08	0.0251938	1.02551	0.100787	9.32886e-08	6480		0.174895	4.52709e-07	3.96269e-07
NARS2	0.00340125	0.563287	0.0907471	1.09499	8.23663e-09	9.3667e-08	6034		5.94213e-08	0.68797	3.97806e-07
AVEN	0.00995332	0.12139	0.093616	1.09814	3.88064e-08	9.50307e-08	5048		2.58203e-07	0.220351	4.03479e-07
DIMT1	0.0498421	3.03423e-07	-0.0616524	0.94021	0.0155262	9.50366e-08	2209		0.035983	2.58806e-06	4.03479e-07
DNAAF2	0.0533746	2.18841e-08	-0.0306795	0.969786	0.215588	9.51701e-08	2316		0.322877	2.28039e-07	4.03974e-07
HDLBP	0.0171855	0.000308071	-0.0503356	0.95091	1.53738e-05	9.55202e-08	13900		6.95783e-05	0.00134467	4.05388e-07
RIOK2	0.0510102	1.94262e-07	-0.0595062	0.94223	0.0243852	9.55376e-08	2045		0.0530334	1.71882e-06	4.0539e-07
ICA1L	-0.0152661	0.0475251	0.11366	1.12037	9.97846e-08	9.56363e-08	3100		6.25448e-07	0.103209	4.05724e-07
BCS1L	0.0587495	5.06066e-09	0.00211438	1.00212	0.937231	9.56502e-08	1933		0.957848	5.98542e-08	4.05724e-07
ARFIP1	-0.0158313	0.0112392	0.0857764	1.08956	4.26956e-07	9.67166e-08	5256		2.45277e-06	0.0311489	4.10175e-07
CD40	0.0398137	0.000272184	-0.122006	0.885143	1.76649e-05	9.68976e-08	1808		7.90666e-05	0.00120366	4.10869e-07
GS1-124K5.4	0.0881827	2.28896e-06	-0.139959	0.869394	0.00210122	9.6926e-08	689		0.00620656	1.64515e-05	4.10917e-07
KIAA2022	0.0147128	0.0470389	0.0977669	1.10271	1.02321e-07	9.69927e-08	4325		6.40622e-07	0.10236	4.11126e-07
CACNA2D3	0.0387003	1.2545e-06	-0.0563744	0.945185	0.00384339	9.71551e-08	3954		0.0105397	9.44149e-06	4.11742e-07
ABI2	-0.0293171	7.54985e-07	0.0446906	1.0457	0.00638968	9.72042e-08	5856		0.0165528	5.96518e-06	4.11877e-07
TANK	-0.00903765	0.0788496	0.0741333	1.07695	6.19902e-08	9.84253e-08	8590		4.00996e-07	0.156083	4.16977e-07
PHLDB2	-0.00358566	0.520734	0.0877034	1.09166	9.44178e-09	9.89755e-08	6548		6.76878e-08	0.651619	4.19234e-07
NOP16	0.0586397	4.9302e-07	-0.0790353	0.924007	0.0100008	9.92423e-08	1503		0.0244842	4.02824e-06	4.20289e-07
CBR4	-0.0119587	0.0126149	0.0635541	1.06562	3.90938e-07	9.92618e-08	10802		2.25776e-06	0.0343526	4.20297e-07
HCFC2	0.0200791	0.00735369	0.0988086	1.10386	6.78086e-07	1.0031e-07	3573		3.78569e-06	0.0217482	4.2466e-07
CCDC64	-0.0397383	5.55927e-06	0.0842267	1.08788	0.000920131	1.02771e-07	2158		0.00295965	3.68102e-05	4.35001e-07
TSPYL2	0.0349949	1.84508e-06	0.0586836	1.06044	0.00278582	1.03244e-07	3774		0.00793258	1.34982e-05	4.36927e-07
ZNF337	-0.0568189	9.48339e-08	0.0564543	1.05808	0.054589	1.03947e-07	1630		0.105226	8.87192e-07	4.39824e-07
ELOVL7	-0.010597	0.0767852	0.0825046	1.086	6.78399e-08	1.04562e-07	6653		4.35662e-07	0.152743	4.42346e-07
TLK1	-0.00565234	0.206871	0.0666845	1.06896	2.52169e-08	1.04705e-07	11969		1.71984e-07	0.332902	4.42875e-07
CD302	0.0604517	5.06805e-05	-0.153799	0.857445	0.000104175	1.05907e-07	918		0.000406081	0.000269283	4.47878e-07
ELP2	0.0201872	0.000454487	0.0667917	1.06907	1.16236e-05	1.05967e-07	6579		5.36388e-05	0.00191185	4.48052e-07
SFI1	-0.0259017	0.000116869	0.0753907	1.07831	4.54281e-05	1.06469e-07	4257		0.000189763	0.000564702	4.50095e-07
RP3-325F22.3	0.0234337	0.0542006	0.166663	1.18136	9.8764e-08	1.07306e-07	1359		6.19971e-07	0.114891	4.53553e-07
MEI1	-0.0552604	1.33769e-06	0.104046	1.10965	0.00401967	1.07763e-07	1011		0.0109679	1.0024e-05	4.55405e-07
ZMYM4-AS1	-0.0478035	0.000202188	0.166817	1.18154	2.68644e-05	1.08802e-07	914		0.00011667	0.000922755	4.59715e-07
KCNH1	-0.0298943	0.00155195	0.135861	1.14552	3.5053e-06	1.08961e-07	1563		1.76095e-05	0.00566214	4.60307e-07
ARFRP1	0.0292479	0.00124135	-0.106956	0.898566	4.40455e-06	1.09485e-07	2714		2.17469e-05	0.00467357	4.62438e-07
CTCF	0.00477543	0.413203	0.0889951	1.09308	1.32971e-08	1.09995e-07	6160		9.40326e-08	0.553214	4.64511e-07
KCTD1	-0.0313841	3.33524e-06	0.0566706	1.05831	0.00164771	1.10017e-07	4632		0.00499754	2.31799e-05	4.64519e-07
AHSA2	-0.015876	0.0214691	0.0938406	1.09838	2.56687e-07	1.10308e-07	4559		1.51827e-06	0.0535492	4.65668e-07
ARSK	0.0143852	0.0893315	0.11969	1.12715	6.17418e-08	1.10396e-07	2864		3.99713e-07	0.172489	4.65958e-07
NFATC2	0.0197993	0.00231295	0.0819427	1.08539	2.38694e-06	1.10499e-07	4847		1.22584e-05	0.00799432	4.66308e-07
HYAL2	-0.0392163	0.00414578	-0.185627	0.830583	1.33298e-06	1.10601e-07	1077		7.15048e-06	0.0133174	4.66655e-07
FBXO31	0.00411086	0.60834	0.134504	1.14397	9.08991e-09	1.10668e-07	2518		6.53214e-08	0.726292	4.66855e-07
CCDC66	0.0137251	0.00743608	0.0685989	1.07101	7.46763e-07	1.11109e-07	8338		4.13731e-06	0.0219515	4.68636e-07
CHRNB4	0.0618822	1.55196e-08	-0.0258225	0.974508	0.360017	1.11762e-07	1776		0.480015	1.66732e-07	4.71305e-07
PGM2L1	-0.0150873	0.0432941	0.100028	1.1052	1.29227e-07	1.11904e-07	4106		7.99063e-07	0.0956519	4.7182e-07
HIAT1	0.0243543	5.15487e-05	0.0621569	1.06413	0.000110278	1.13611e-07	5797		0.000427714	0.000273252	4.78936e-07
TMED5	0.0389353	8.03767e-07	-0.0557845	0.945743	0.00708784	1.13845e-07	3458		0.0180994	6.30855e-06	4.79834e-07
PMS1	0.0141086	0.0287302	0.0877766	1.09174	2.00729e-07	1.15173e-07	5178		1.20755e-06	0.0685181	4.85348e-07
RP11-7O11.3	-0.0595986	1.7839e-05	0.147472	1.1589	0.000326411	1.16233e-07	777		0.00115516	0.000105295	4.89726e-07
FSIP1	-0.049037	0.000240277	0.175117	1.19139	2.43781e-05	1.1689e-07	754		0.000106548	0.00107909	4.92408e-07
MRPL19	0.0362625	7.54526e-09	-0.00455172	0.995459	0.784596	1.18074e-07	5567		0.848213	8.6071e-08	4.97307e-07
CTA-217C2.1	-0.0151566	0.0167057	0.0885092	1.09254	3.55366e-07	1.18389e-07	4871		2.06276e-06	0.0435343	4.98549e-07
SLC35A2	0.0389937	0.00105369	-0.144229	0.86569	5.65321e-06	1.1877e-07	1423		2.74285e-05	0.00404691	5.00064e-07
GLTP	0.0383033	7.05229e-06	-0.0756829	0.92711	0.000845531	1.18887e-07	2840		0.002744	4.56725e-05	5.00469e-07
CDHR2	-0.0797278	1.6175e-06	0.142491	1.15314	0.00369052	1.1901e-07	547		0.0101868	1.19497e-05	5.00897e-07
KLKB1	-0.04417	1.54716e-05	0.109482	1.1157	0.000387026	1.1936e-07	1433		0.00135014	9.25826e-05	5.02282e-07
ZBED4	-0.0250747	0.00263187	0.105201	1.11093	2.27782e-06	1.19493e-07	2815		1.17483e-05	0.00894289	5.02755e-07
UBE2V2	0.0340253	5.70889e-06	-0.0650626	0.937009	0.00105097	1.19586e-07	3787		0.0033353	3.77209e-05	5.03058e-07
HELLS	-0.0782836	2.68714e-08	0.0420071	1.0429	0.224664	1.2029e-07	1147		0.333986	2.75919e-07	5.05929e-07
NRBF2	0.0566512	3.43758e-06	-0.0990552	0.905693	0.00175713	1.20351e-07	1429		0.00528792	2.3825e-05	5.06097e-07
AL163953.3	-0.011654	0.185128	0.121967	1.12972	3.26496e-08	1.20429e-07	2858		2.19226e-07	0.305973	5.06335e-07
LMNA	0.0207565	0.001198	-0.0719192	0.930606	5.05389e-06	1.20621e-07	6615		2.47108e-05	0.00453234	5.07055e-07
FER	-0.00532887	0.279709	0.0703266	1.07286	2.17049e-08	1.20934e-07	11117		1.49521e-07	0.416099	5.08274e-07
SCARA3	-0.0924091	0.000119594	0.275654	1.31739	5.07727e-05	1.20954e-07	272		0.000210147	0.000576294	5.08274e-07
IQCE	-0.0373061	8.362e-07	0.0579128	1.05962	0.00726451	1.21001e-07	3116		0.0184914	6.53123e-06	5.08381e-07
PALMD	-0.0498245	2.93305e-07	0.0688897	1.07132	0.02095	1.22328e-07	1606		0.0465693	2.50841e-06	5.13866e-07
UCK2	0.0259026	5.51263e-05	0.0641307	1.06623	0.000111737	1.22609e-07	5432		0.000433021	0.000289018	5.14959e-07
EEF1D	-0.0060828	0.374215	-0.0820163	0.921257	1.64913e-08	1.22829e-07	8231		1.15429e-07	0.515734	5.15792e-07
RP1-184J9.2	-0.0127323	0.110028	0.121124	1.12877	5.61078e-08	1.2287e-07	2867		3.64914e-07	0.204054	5.15873e-07
MUSK	-0.00797411	0.366555	0.14994	1.16176	1.70376e-08	1.24226e-07	1973		1.18837e-07	0.50785	5.21476e-07
CHMP4C	0.0280794	0.00255227	-0.111872	0.894159	2.44783e-06	1.2427e-07	2663		1.25522e-05	0.00871317	5.21567e-07
SQSTM1	0.0130835	0.0175219	-0.0653112	0.936776	3.58589e-07	1.24943e-07	10612		2.07895e-06	0.0452684	5.24301e-07
DPH7	0.0181157	0.00738	0.0903347	1.09454	8.52221e-07	1.25061e-07	4305		4.69123e-06	0.0218136	5.24702e-07
PARL	0.0335798	1.24651e-08	0.0102106	1.01026	0.504782	1.25113e-07	6579		0.618592	1.36522e-07	5.24829e-07
LA16c-395F10.2	-0.0605078	8.22821e-06	0.135517	1.14513	0.000765217	1.25192e-07	815		0.00251083	5.24732e-05	5.2507e-07
GAS7	-0.0310172	0.000105604	0.097808	1.10275	5.96718e-05	1.25291e-07	2332		0.000243078	0.000514973	5.25389e-07
ZER1	-0.00404057	0.461421	0.0841503	1.08779	1.37442e-08	1.26051e-07	6974		9.67661e-08	0.597829	5.28485e-07
ICAM1	-0.0730778	1.47844e-08	-0.029268	0.971156	0.430941	1.26605e-07	999		0.549987	1.59365e-07	5.30714e-07
GCNT3	-0.084034	2.44059e-07	0.0948428	1.09949	0.0262419	1.27235e-07	939		0.0564314	2.11944e-06	5.33261e-07
B4GALT2	0.0374619	2.72211e-05	-0.0828999	0.920443	0.00023619	1.27702e-07	2877		0.000860908	0.000153818	5.35128e-07
TMEM33	0.0462699	2.16906e-07	-0.0490245	0.952158	0.0298554	1.28578e-07	2858		0.0629706	1.89828e-06	5.38704e-07
LMBRD1	0.00776532	0.117129	0.0699733	1.07248	5.56983e-08	1.29485e-07	9885		3.62349e-07	0.214346	5.42408e-07
ACOX1	0.0267815	8.31509e-07	0.0366918	1.03737	0.00786978	1.2986e-07	8359		0.0198508	6.50136e-06	5.43882e-07
PCNP	0.0340637	3.61367e-08	-0.0217606	0.978474	0.181741	1.30307e-07	5807		0.280854	3.64573e-07	5.45659e-07
COL19A1	-0.0227003	0.0291932	0.15413	1.16664	2.26357e-07	1.31071e-07	1498		1.35121e-06	0.0694886	5.48764e-07
TK2	-0.0375268	0.000274393	0.120592	1.12816	2.41905e-05	1.31629e-07	1658		0.000105786	0.00121224	5.51002e-07
LINC00662	0.00936101	0.148767	0.0896132	1.09375	4.46714e-08	1.31778e-07	5505		2.94398e-07	0.257827	5.51531e-07
RP11-21M24.2	-0.0665874	1.06249e-06	0.109252	1.11544	0.00625712	1.31826e-07	859		0.0162393	8.10716e-06	5.51632e-07
NAPB	-0.0166244	0.0948615	0.144924	1.15595	7.0346e-08	1.32296e-07	1893		4.5079e-07	0.181255	5.53455e-07
COL22A1	-0.0721687	2.43233e-05	0.175399	1.19172	0.000274377	1.32308e-07	550		0.000986597	0.000138661	5.53455e-07
RNF215	-0.046809	2.44557e-05	0.108462	1.11456	0.000273817	1.32734e-07	1537		0.000985026	0.000139346	5.5514e-07
RP11-367N14.2	0.0397576	0.000103065	0.109083	1.11525	6.50996e-05	1.3298e-07	1817		0.000262998	0.000504196	5.56073e-07
PNKD	0.0208045	0.00218707	-0.0816812	0.921566	3.06869e-06	1.33017e-07	5239		1.5528e-05	0.00761298	5.56129e-07
UBE4B	0.00771512	0.0870756	0.0652321	1.06741	7.72279e-08	1.33266e-07	11372		4.92652e-07	0.168974	5.57074e-07
RP3-348I23.2	-0.0168747	0.081709	0.141904	1.15247	8.25777e-08	1.33693e-07	1942		5.23713e-07	0.160622	5.58759e-07
FAM227B	-0.00632715	0.361462	0.102428	1.10786	1.86937e-08	1.33876e-07	4494		1.29972e-07	0.50296	5.59426e-07
RP5-1103G7.4	-0.0409863	1.03779e-06	0.065124	1.06729	0.00657411	1.35107e-07	2463		0.0169704	7.93781e-06	5.64473e-07
TWISTNB	0.0510194	6.23183e-06	-0.0926052	0.911553	0.001097	1.35366e-07	1782		0.00346696	4.08763e-05	5.65456e-07
BMX	0.0408574	0.00134194	-0.136384	0.872508	5.10378e-06	1.35604e-07	1645		2.49344e-05	0.00500048	5.66353e-07
RP11-168G16.2	-0.0756179	1.9754e-08	0.0391019	1.03988	0.349178	1.36519e-07	784		0.469375	2.0786e-07	5.70074e-07
HNRNPH1	-0.028228	0.000196367	0.0760173	1.07898	3.51438e-05	1.36584e-07	4536		0.000149539	0.000898923	5.70244e-07
TTC21A	-0.0471855	9.37093e-06	0.104053	1.10966	0.000751052	1.39156e-07	1428		0.00246948	5.89262e-05	5.80882e-07
LEPROTL1	0.0275599	0.000271481	-0.0838522	0.919567	2.59445e-05	1.39257e-07	3873		0.00011288	0.00120102	5.81157e-07
SLC35G1	0.0589709	1.09239e-08	-0.0120925	0.98798	0.644839	1.3927e-07	2078		0.737535	1.21055e-07	5.81157e-07
CYTH3	-0.0347056	2.45536e-05	0.0784829	1.08164	0.000286973	1.39309e-07	3087		0.00102757	0.000139868	5.81217e-07
HEBP2	-0.00444032	0.634348	-0.129516	0.878521	1.11356e-08	1.3964e-07	3190		7.93799e-08	0.747945	5.82497e-07
SMARCD3	-0.0415143	1.57676e-06	0.0700513	1.07256	0.00450255	1.40308e-07	2339		0.0121567	1.16871e-05	5.8518e-07
TRANK1	-0.0329028	0.000650493	0.115858	1.12284	1.09311e-05	1.40517e-07	1998		5.06769e-05	0.00264067	5.85949e-07
OSBPL10	-0.0215795	0.00406087	0.103937	1.10953	1.75797e-06	1.41048e-07	2981		9.26035e-06	0.0130838	5.8805e-07
RCOR3	0.00393845	0.481019	0.0856889	1.08947	1.48436e-08	1.4107e-07	6737		1.04262e-07	0.615827	5.8805e-07
SMIM11	0.0473531	1.30936e-07	-0.0426554	0.958242	0.0547892	1.41705e-07	2955		0.105541	1.19128e-06	5.90593e-07
NTN1	-0.0191045	0.00216617	0.0831465	1.0867	3.33769e-06	1.42756e-07	4700		1.68062e-05	0.00755073	5.94872e-07
ST5	-0.0102414	0.0421195	0.0720218	1.07468	1.72578e-07	1.43485e-07	8409		1.04739e-06	0.0936182	5.97805e-07
ACY3	0.0513179	1.49609e-05	-0.100807	0.904108	0.000487555	1.43961e-07	1736		0.00166356	8.98374e-05	5.99683e-07
NDUFAF1	0.0477112	1.3061e-07	-0.0440573	0.956899	0.0561178	1.44622e-07	2702		0.107666	1.18894e-06	6.02331e-07
YPEL5	0.0347591	7.95308e-05	-0.0874821	0.916235	9.23189e-05	1.44859e-07	2982		0.00036329	0.000401182	6.03213e-07
CAPN1	0.00162185	0.80521	-0.100369	0.904504	9.1772e-09	1.45746e-07	5327		6.59093e-08	0.873818	6.06801e-07
TGFA	-0.0353906	2.28762e-07	0.0424088	1.04332	0.0323659	1.46018e-07	3824		0.0674762	1.99429e-06	6.07768e-07
USP3-AS1	0.000679601	0.909192	0.0898746	1.09404	8.14426e-09	1.46029e-07	6547		5.88148e-08	0.944466	6.07768e-07
MTIF3	0.0347883	2.656e-07	-0.0380437	0.962671	0.0280934	1.47094e-07	5065		0.0597748	2.28886e-06	6.12095e-07
NFYB	0.0458593	1.32683e-05	-0.0920644	0.912046	0.000566352	1.48084e-07	2023		0.00190664	8.05974e-05	6.16095e-07
ACADSB	0.0298165	0.000194171	0.084075	1.08771	3.87136e-05	1.48132e-07	3421		0.000163683	0.000890316	6.16095e-07
CSNK2A1	0.0109487	0.0224597	0.0646969	1.06684	3.34693e-07	1.48133e-07	10275		1.94795e-06	0.0556194	6.16095e-07
PTGES3	0.0150148	0.00645409	-0.0694833	0.932876	1.16649e-06	1.48349e-07	8236		6.3125e-06	0.0194764	6.16885e-07
TTC19	0.00856299	0.0794711	0.0693304	1.07179	9.49094e-08	1.48609e-07	9990		5.97025e-07	0.157062	6.17859e-07
AC007163.6	-0.0173603	0.115692	0.17384	1.18987	6.55005e-08	1.4927e-07	1266		4.22109e-07	0.212302	6.20498e-07
STAM2	0.00540432	0.353873	0.0884581	1.09249	2.147e-08	1.49639e-07	6018		1.4803e-07	0.494846	6.21857e-07
SBNO2	-0.0438248	1.00119e-06	0.0660917	1.06832	0.00758913	1.49648e-07	2293		0.0192198	7.67874e-06	6.21857e-07
FAM200B	0.0293864	0.00324874	-0.116819	0.889746	2.33938e-06	1.49683e-07	2449		1.20399e-05	0.0107423	6.21893e-07
GANC	0.00156201	0.823539	0.115192	1.12209	9.2475e-09	1.49976e-07	3535		6.63346e-08	0.886446	6.23001e-07
RP11-277P12.20	-0.0781162	1.19477e-07	0.0756642	1.0786	0.0637941	1.50093e-07	821		0.119807	1.09767e-06	6.23378e-07
RP11-695J4.2	-0.00709976	0.489241	0.158198	1.1714	1.56178e-08	1.50447e-07	1753		1.09507e-07	0.622942	6.24739e-07
PRKX	-0.0342149	8.00852e-07	0.0529556	1.05438	0.00956153	1.50755e-07	3467		0.0235289	6.28786e-06	6.25911e-07
ZNF536	0.0277503	0.0130318	0.148289	1.15985	5.90982e-07	1.5158e-07	1524		3.3312e-06	0.0352661	6.29229e-07
SAMD5	-0.0561281	3.17032e-07	0.0694949	1.07197	0.0243166	1.51722e-07	1474		0.0529081	2.6834e-06	6.29708e-07
WDHD1	-0.0284918	0.0126167	0.163389	1.1775	6.13973e-07	1.52417e-07	1220		3.45025e-06	0.0343535	6.32482e-07
EXOC1	0.00796202	0.143417	0.0796809	1.08294	5.4128e-08	1.52726e-07	7256		3.52803e-07	0.250618	6.33653e-07
SDC1	-0.031906	0.00207846	-0.137097	0.871885	3.75945e-06	1.53679e-07	1940		1.87722e-05	0.00728789	6.37495e-07
UBE2Q1	0.0307815	0.00427208	-0.128856	0.879101	1.82967e-06	1.53728e-07	1995		9.60639e-06	0.0136646	6.37588e-07
LETM1	0.0466903	4.80128e-08	-0.0313022	0.969183	0.163255	1.54135e-07	2837		0.258072	4.72945e-07	6.39168e-07
EIF4E2	0.0383174	7.52772e-07	-0.0520155	0.949314	0.0105468	1.5602e-07	3603		0.0256403	5.95187e-06	6.46871e-07
RPL22L1	0.0494638	3.63812e-07	-0.0529335	0.948443	0.0218323	1.56085e-07	2789		0.0481939	3.05228e-06	6.47029e-07
RP11-6N13.1	-0.0291353	0.00697086	0.153941	1.16642	1.14301e-06	1.5655e-07	1329		6.18961e-06	0.020799	6.48842e-07
SERGEF	0.0272223	1.14428e-05	0.0534567	1.05491	0.000698253	1.56964e-07	6082		0.00230663	7.05363e-05	6.50445e-07
LSM14A	-0.00201951	0.66125	0.0687765	1.0712	1.21025e-08	1.57203e-07	11558		8.58639e-08	0.769199	6.51324e-07
MAMDC2-AS1	-0.0299816	0.00130077	0.111921	1.11843	6.17477e-06	1.57746e-07	2244		2.98443e-05	0.0048696	6.5346e-07
SLC27A1	-0.042053	8.31107e-09	-0.000838389	0.999162	0.967267	1.57878e-07	3585		0.97845	9.40918e-08	6.53894e-07
TTYH1	-0.037298	2.69007e-07	-0.0472743	0.953826	0.0300089	1.58504e-07	3265		0.0632166	2.31733e-06	6.56373e-07
SMAD3	-0.0168596	0.00209029	0.0642209	1.06633	3.89587e-06	1.59825e-07	8527		1.94129e-05	0.00732335	6.61727e-07
UTP3	0.0533438	0.000104847	-0.134967	0.873745	7.78257e-05	1.60127e-07	1220		0.000309354	0.000511911	6.62866e-07
IFT43	0.0116536	0.0297858	0.0738797	1.07668	2.74209e-07	1.60272e-07	7499		1.61434e-06	0.0706269	6.63351e-07
RP5-1029F21.4	-0.0142328	0.189787	0.169497	1.18471	4.32587e-08	1.61062e-07	1377		2.85686e-07	0.31183	6.66503e-07
RP11-332H18.5	-0.0301153	0.0301057	0.19704	1.21779	2.73473e-07	1.61493e-07	895		1.61041e-06	0.0712251	6.68173e-07
ATIC	0.0430586	7.02736e-06	-0.079051	0.923993	0.00117452	1.61878e-07	2464		0.00368705	4.55635e-05	6.69651e-07
SIRT4	-0.0444873	5.09956e-05	0.129011	1.1377	0.000162477	1.6247e-07	1137		0.000610511	0.000270703	6.71983e-07
METTL18	0.0530789	0.00639378	-0.260351	0.770781	1.30353e-06	1.6338e-07	500		7.01293e-06	0.0193229	6.75629e-07
SHISA6	-0.0263087	0.00115409	0.100323	1.10553	7.24575e-06	1.63896e-07	2827		3.46297e-05	0.00438242	6.77644e-07
NT5C3A	0.0217098	2.7503e-05	0.0482287	1.04941	0.000304454	1.64104e-07	9089		0.00108514	0.000155177	6.78386e-07
LRIG2	-0.0271534	0.000238314	0.086738	1.09061	3.51857e-05	1.64324e-07	3227		0.000149691	0.00107113	6.79178e-07
NSRP1	0.00330032	0.506701	0.075299	1.07821	1.656e-08	1.64431e-07	8981		1.15809e-07	0.638852	6.79502e-07
DPY30	0.028556	6.58896e-05	-0.0700823	0.932317	0.000127987	1.65212e-07	4582		0.000490526	0.00033952	6.82615e-07
AC006460.2	-0.0898193	2.97979e-05	0.228022	1.25611	0.000283241	1.65342e-07	323		0.00101542	0.000166623	6.83032e-07
FBXW10	-0.0414781	0.0198418	0.275956	1.31779	4.2663e-07	1.65808e-07	420		2.45149e-06	0.0501287	6.84841e-07
ROR2	-0.00827403	0.289233	0.129151	1.13786	2.92978e-08	1.65972e-07	2577		1.97847e-07	0.426704	6.85399e-07
TTTY10	-0.0206857	0.0223258	0.148849	1.1605	3.80407e-07	1.66325e-07	1562		2.19906e-06	0.0553486	6.86736e-07
AC006273.5	-0.0633652	6.20326e-08	0.0624783	1.06447	0.137018	1.66449e-07	851		0.224213	5.97711e-07	6.87131e-07
AQP3	0.0463325	0.000234556	-0.126667	0.881027	3.62438e-05	1.6648e-07	1627		0.000154028	0.00105571	6.87138e-07
FKBPL	0.0771502	0.000710427	-0.245442	0.782359	1.21018e-05	1.68267e-07	458		5.55989e-05	0.00286333	6.94395e-07
EML5	0.0104065	0.160932	0.111332	1.11777	5.35469e-08	1.68638e-07	3348		3.4911e-07	0.274702	6.95759e-07
TTI1	-0.00899176	0.193935	0.107646	1.11365	4.44392e-08	1.68656e-07	3671		2.93135e-07	0.317165	6.95759e-07
PALM3	-0.0541097	3.67904e-08	0.0328608	1.03341	0.234355	1.68724e-07	1856		0.345246	3.70338e-07	6.95919e-07
MAGIX	0.0606037	1.03268e-07	-0.0512217	0.950068	0.0838277	1.69368e-07	1610		0.150093	9.60506e-07	6.98456e-07
PRPF3	-0.0219838	0.00196116	0.0917275	1.09607	4.42031e-06	1.69595e-07	3570		2.18131e-05	0.00692404	6.99272e-07
DAB2	-0.0894301	1.23927e-08	0.019496	1.01969	0.701288	1.70002e-07	528		0.784251	1.35861e-07	7.00829e-07
RP11-498C9.2	0.0996179	0.000143985	-0.252707	0.776695	6.04187e-05	1.7016e-07	378		0.000245703	0.000682004	7.01358e-07
SLC35E2B	-0.036779	4.54375e-05	0.0913408	1.09564	0.000191624	1.703e-07	2322		0.000710566	0.000243436	7.01817e-07
CNTLN	-0.00467294	0.432441	0.0906886	1.09493	2.01751e-08	1.70627e-07	5727		1.39826e-07	0.57039	7.03042e-07
PPP2R5E	8.80873e-06	0.998443	0.0698991	1.0724	8.74126e-09	1.70685e-07	11464		6.29481e-08	0.999109	7.03159e-07
DNAH3	3.04933e-06	0.999727	0.15524	1.16794	8.7409e-09	1.70886e-07	1850		6.29481e-08	0.99986	7.03867e-07
THRAP3	0.0127308	0.00934211	0.0638651	1.06595	9.36374e-07	1.71057e-07	9770		5.12622e-06	0.0266691	7.04449e-07
MRPS27	0.0311475	4.76957e-07	0.0378835	1.03861	0.0184138	1.71704e-07	5862		0.0416501	3.91119e-06	7.06993e-07
TMEM41B	0.00434171	0.429433	0.0806696	1.08401	2.04563e-08	1.71742e-07	7478		1.4157e-07	0.56772	7.07025e-07
MBTPS2	0.0166238	0.0121422	0.0907572	1.095	7.24554e-07	1.71984e-07	4285		4.0245e-06	0.0332223	7.07903e-07
SCAMP3	0.037796	1.99614e-07	-0.0387219	0.962018	0.0444691	1.73449e-07	4005		0.0884329	1.75995e-06	7.13807e-07
MYO9B	-0.0169902	0.00245547	0.073452	1.07622	3.63493e-06	1.74353e-07	6021		1.82035e-05	0.00842118	7.17407e-07
STAT4	-0.0440702	4.13924e-05	0.114196	1.12097	0.00021605	1.74675e-07	1423		0.000792559	0.000224326	7.18471e-07
NUP107	-0.00361355	0.545065	0.0902037	1.0944	1.6407e-08	1.74675e-07	5840		1.14873e-07	0.671821	7.18471e-07
RP11-166P13.4	-0.0534828	8.53294e-05	0.141119	1.15156	0.000104821	1.74702e-07	1034		0.000408331	0.000426988	7.18471e-07
FARSB	0.039505	2.6522e-08	0.0178226	1.01798	0.34004	1.76078e-07	4199		0.460161	2.7258e-07	7.24002e-07
NPHP1	-0.045831	2.50013e-06	0.0805391	1.08387	0.00361733	1.76545e-07	1813		0.0100056	1.78894e-05	7.25802e-07
TMPRSS3	-0.0749651	1.1265e-08	-0.0091941	0.990848	0.815002	1.79086e-07	1099		0.870796	1.24468e-07	7.36118e-07
XKR8	0.0633422	1.17139e-05	-0.122776	0.884462	0.000784243	1.79188e-07	1059		0.00256699	7.20693e-05	7.36413e-07
UFSP2	0.0440816	1.04382e-08	0.00301645	1.00302	0.880653	1.79298e-07	3596		0.918592	1.16016e-07	7.36736e-07
CTC-338M12.5	0.0809715	2.29224e-05	-0.166091	0.846969	0.000401359	1.7944e-07	659		0.00139507	0.000131407	7.37193e-07
CAMK2G	-0.0358679	2.96298e-06	0.0602181	1.06207	0.00310757	1.79579e-07	3549		0.00873361	2.08566e-05	7.37638e-07
AP4E1	-0.0122144	0.122693	0.117536	1.12472	7.52071e-08	1.79944e-07	2912		4.804e-07	0.222361	7.39011e-07
RP6-206I17.1	0.0159058	0.0200743	0.099272	1.10437	4.60256e-07	1.80165e-07	3663		2.63146e-06	0.0506228	7.39791e-07
MTM1	-0.021637	0.00441093	0.0983259	1.10332	2.1055e-06	1.8105e-07	3329		1.09419e-05	0.0140508	7.43299e-07
FAM110B	-0.0203887	0.00651746	0.0988018	1.10385	1.42825e-06	1.81446e-07	3350		7.63303e-06	0.0196387	7.44794e-07
GATAD2B	-0.00966079	0.0351762	0.0633613	1.06541	2.66696e-07	1.82792e-07	11032		1.57359e-06	0.0808909	7.5019e-07
SARNP	0.0905207	9.14026e-07	-0.116544	0.889991	0.0102885	1.83209e-07	684		0.0251065	7.08504e-06	7.51774e-07
LINC01088	-0.0121387	0.148513	0.127216	1.13566	6.33823e-08	1.83378e-07	2500		4.09228e-07	0.257465	7.52339e-07
RP11-85B7.4	-0.0266487	0.00130637	0.101891	1.10726	7.21943e-06	1.83713e-07	2713		3.45176e-05	0.0048865	7.53582e-07
TRIM8	0.0302063	0.00046299	-0.0939791	0.910302	2.03822e-05	1.83815e-07	3023		9.0235e-05	0.00194326	7.53873e-07
RAB37	-0.0589326	2.82193e-07	0.0671392	1.06944	0.0334755	1.83997e-07	1445		0.0694872	2.42074e-06	7.54408e-07
C11orf30	-0.015403	0.00957805	0.0789855	1.08219	9.86342e-07	1.84009e-07	5797		5.38623e-06	0.0272493	7.54408e-07
NLGN1	-0.016942	0.0478419	0.115789	1.12276	1.98189e-07	1.84647e-07	2838		1.19287e-06	0.103817	7.56893e-07
NAA25	-0.00543876	0.322778	0.0830549	1.0866	2.94383e-08	1.85022e-07	6757		1.9874e-07	0.462479	7.583e-07
CORO2A	-0.0577018	0.000175376	0.168703	1.18377	5.43103e-05	1.85441e-07	946		0.000223095	0.000813917	7.59887e-07
TOP3A	-0.0230742	0.0163157	0.131372	1.14039	5.846e-07	1.85689e-07	1962		3.29755e-06	0.0427206	7.60772e-07
RNASEH2B	0.0341859	5.6072e-06	0.0623737	1.06436	0.00171059	1.86675e-07	3620		0.00516017	3.70816e-05	7.64543e-07
C9orf171	-0.0261274	0.00408942	0.146672	1.15797	2.34555e-06	1.86682e-07	1384		1.20691e-05	0.0131588	7.64543e-07
MRPS9	0.0383473	1.3862e-08	0.00706544	1.00709	0.692047	1.86705e-07	4678		0.776888	1.50432e-07	7.64543e-07
OMG	-0.0249777	0.0230604	0.159697	1.17315	4.16559e-07	1.86942e-07	1380		2.39649e-06	0.0568071	7.65381e-07
DEGS1	0.0359488	0.000115532	-0.0978193	0.906813	8.35353e-05	1.87772e-07	2349		0.000330624	0.000559232	7.68573e-07
RAVER1	-0.0786624	2.25659e-06	0.140059	1.15034	0.00427713	1.87786e-07	545		0.0116061	1.62501e-05	7.68573e-07
ID2	-0.024848	0.0021462	-0.0863096	0.91731	4.50496e-06	1.88095e-07	4389		2.21897e-05	0.00749621	7.69709e-07
LOXL2	0.0559027	1.15557e-07	0.047689	1.04884	0.0843525	1.89552e-07	1806		0.150853	1.06426e-06	7.75538e-07
PSMG3	0.041383	0.000828385	-0.133551	0.874983	1.18012e-05	1.90078e-07	1558		5.43537e-05	0.00327313	7.77555e-07
CWC15	0.0360059	2.61444e-06	-0.0575989	0.944029	0.00374708	1.90456e-07	3791		0.0103216	1.86304e-05	7.7897e-07
CTD-2555O16.2	-0.0187881	0.0726941	0.15629	1.16917	1.34894e-07	1.90632e-07	1515		8.32173e-07	0.146128	7.79555e-07
FBXO32	0.0192147	0.0234994	0.103105	1.10861	4.17547e-07	1.90744e-07	3452		2.4016e-06	0.0577306	7.79879e-07
CTC-550B14.7	-0.043467	4.27606e-06	0.0880946	1.09209	0.00231357	1.92234e-07	1666		0.00674079	2.90287e-05	7.8584e-07
RP11-321G12.1	0.0171652	0.0332908	0.0958815	1.10063	2.97288e-07	1.92308e-07	4546		1.74251e-06	0.0773318	7.86005e-07
TNFRSF19	-0.0481768	3.64991e-06	0.0914849	1.0958	0.00271507	1.92544e-07	1481		0.00776248	2.51265e-05	7.86837e-07
AC012358.8	0.0508051	1.14333e-05	0.10386	1.10945	0.000870373	1.93308e-07	1390		0.00281661	7.04968e-05	7.89823e-07
ATXN10	0.0119121	0.00693711	0.0559883	1.05759	1.43689e-06	1.93615e-07	12923		7.67526e-06	0.0207175	7.90941e-07
PPIL2	0.0148517	0.00687669	0.0711649	1.07376	1.45464e-06	1.94264e-07	7063		7.76489e-06	0.0205762	7.93459e-07
CTD-2280E9.1	-0.0165401	0.0431441	0.139764	1.15	2.32015e-07	1.94392e-07	1869		1.38188e-06	0.0954246	7.93845e-07
HRASLS5	0.0681908	1.15891e-08	-0.0052263	0.994787	0.865589	1.94785e-07	1500		0.90817	1.27673e-07	7.95314e-07
HTR1E	0.0635936	0.000101993	0.158075	1.17125	9.85152e-05	1.95088e-07	796		0.000385773	0.000499495	7.96416e-07
HMBS	0.0607972	8.46519e-07	-0.0804333	0.922716	0.0118948	1.95481e-07	1371		0.0285182	6.60496e-06	7.97882e-07
GNPTG	0.0318025	0.000113266	-0.0854986	0.918054	8.90242e-05	1.95743e-07	3101		0.000351016	0.000548971	7.98814e-07
KDELR3	0.0352232	0.00472809	-0.150102	0.860621	2.13307e-06	1.95779e-07	1439		1.1069e-05	0.0149093	7.98825e-07
TTC18	0.00552976	0.414892	0.101769	1.10713	2.44003e-08	1.96481e-07	4340		1.66842e-07	0.554684	8.01554e-07
LINC00261	0.0315706	2.82167e-05	-0.0691477	0.933189	0.000359284	1.96745e-07	3993		0.00126015	0.000158846	8.02493e-07
PLD5	-0.0364889	4.81353e-06	0.0794222	1.08266	0.00211011	1.97099e-07	2066		0.00622822	3.23749e-05	8.038e-07
KIAA1377	-0.057221	2.44873e-06	0.0964205	1.10122	0.00414924	1.9716e-07	1213		0.0112944	1.75439e-05	8.03912e-07
RP11-541G9.1	-0.0493189	4.38282e-06	0.0965224	1.10133	0.00232485	1.97694e-07	1357		0.00676625	2.96998e-05	8.05951e-07
AC016735.1	-0.0805407	1.83589e-06	0.137114	1.14696	0.00556229	1.98105e-07	563		0.0146372	1.34353e-05	8.07489e-07
PCYT1B	-0.0295995	0.000930034	0.129816	1.13862	1.09866e-05	1.98219e-07	1587		5.0905e-05	0.00362452	8.07816e-07
PTGFR	-0.042402	6.86313e-06	0.0924522	1.09686	0.00148914	1.9826e-07	1648		0.00456043	4.46272e-05	8.07844e-07
ARPC3	0.00580501	0.359096	-0.0866161	0.917029	2.85338e-08	1.98742e-07	6919		1.9285e-07	0.500378	8.09671e-07
PPARD	-0.0245024	0.000336297	0.0820298	1.08549	3.05388e-05	1.99179e-07	3730		0.000131343	0.00145658	8.11314e-07
ZNF525	0.0301154	0.00501524	0.14652	1.1578	2.05324e-06	1.99682e-07	1411		1.06935e-05	0.0156939	8.13225e-07
RP11-111A22.1	-0.0290239	0.00254362	0.126433	1.13477	4.05671e-06	2.00073e-07	1829		2.01641e-05	0.00868758	8.14678e-07
RHOT1	0.00349337	0.495467	0.0778282	1.08094	2.09325e-08	2.0104e-07	8125		1.44657e-07	0.628383	8.18478e-07
RIMS2	0.0322939	6.46704e-05	0.0742462	1.07707	0.000161051	2.01847e-07	3768		0.000605733	0.000333696	8.21623e-07
ANO4	-0.0291059	0.0109599	0.17713	1.19379	9.55723e-07	2.02939e-07	1006		5.22856e-06	0.0305175	8.25924e-07
UNC13D	-0.0584695	2.21815e-07	0.0646678	1.0668	0.0473456	2.03441e-07	1289		0.0932987	1.93673e-06	8.27829e-07
AC105461.1	-0.0112916	0.253372	0.141183	1.15164	4.17029e-08	2.04624e-07	2070		2.75944e-07	0.387071	8.32499e-07
CDH4	-0.0014591	0.84403	0.125767	1.13402	1.25568e-08	2.0521e-07	2855		8.89025e-08	0.900495	8.34744e-07
SNX14	0.00458707	0.422745	0.0875838	1.09153	2.51001e-08	2.05443e-07	6128		1.71285e-07	0.562013	8.35546e-07
LL22NC03-2H8.5	-0.0533167	0.000207819	0.143993	1.15488	5.10696e-05	2.05485e-07	1055		0.000211303	0.000945197	8.35574e-07
PKD2L2	-0.0417327	4.10709e-05	0.110287	1.1166	0.00025938	2.06215e-07	1487		0.000937312	0.000222798	8.384e-07
PHYHD1	0.0132141	0.107143	0.125797	1.13405	9.98947e-08	2.07133e-07	2490		6.25921e-07	0.199973	8.41992e-07
FBXO44	0.0531146	1.63252e-08	0.0115762	1.01164	0.655922	2.07225e-07	2089		0.746791	1.74803e-07	8.42221e-07
IFT57	0.0276221	1.88166e-05	0.0584321	1.06017	0.000571878	2.08193e-07	5216		0.00192362	0.000110371	8.46012e-07
REEP3	0.00236323	0.670224	0.0811734	1.08456	1.61053e-08	2.08805e-07	7581		1.12826e-07	0.776168	8.48353e-07
SESN1	0.00923704	0.0976491	0.0775587	1.08065	1.10827e-07	2.09318e-07	7284		6.91349e-07	0.185417	8.50296e-07
PIEZO2	0.0145943	0.0590497	0.11159	1.11805	1.83715e-07	2.09799e-07	3127		1.11021e-06	0.12337	8.52102e-07
PLET1	-0.0567891	0.000214844	0.188192	1.20707	5.06116e-05	2.10263e-07	600		0.000209517	0.000975573	8.53841e-07
MREG	-0.042514	0.000948045	0.156519	1.16943	1.15134e-05	2.11025e-07	1042		5.31709e-05	0.00368388	8.56791e-07
GS1-124K5.11	-0.0465903	8.08551e-07	0.0695865	1.07206	0.0135086	2.11157e-07	1739		0.0319182	6.33852e-06	8.57181e-07
INTS5	0.0833107	1.03805e-05	-0.156636	0.855015	0.00106378	2.13359e-07	608		0.00337302	6.46728e-05	8.65972e-07
ZNF765	-0.0129495	0.0967255	0.112978	1.11961	1.14535e-07	2.14017e-07	3081		7.12998e-07	0.184067	8.68498e-07
PCBP1-AS1	-0.00154377	0.829348	0.110905	1.11729	1.34338e-08	2.15167e-07	3763		9.48036e-08	0.89074	8.73016e-07
RPL24	-0.0401837	5.4915e-06	0.0564976	1.05812	0.00203047	2.15332e-07	4832		0.00602133	3.64341e-05	8.73538e-07
RP11-1017G21.4	-0.0315115	0.0492361	0.16988	1.18516	2.27156e-07	2.15954e-07	1260		1.3553e-06	0.106181	8.75913e-07
RP11-39M21.1	-0.0256328	0.000264762	0.0807299	1.08408	4.24428e-05	2.16924e-07	4130		0.000178161	0.00117476	8.79696e-07
PRKD3	-0.00968967	0.141911	0.0949514	1.09961	7.95184e-08	2.1779e-07	4669		5.05783e-07	0.248623	8.83057e-07
RPS7	-0.0412639	8.42773e-06	0.0594773	1.06128	0.00134026	2.17988e-07	4935		0.00414636	5.35786e-05	8.83711e-07
DAZAP2	0.0133254	0.0270244	-0.081697	0.921551	4.19738e-07	2.18862e-07	6228		2.41362e-06	0.0650144	8.87104e-07
OGFOD2	0.0513371	2.83087e-06	-0.082086	0.921193	0.00401621	2.19341e-07	1761		0.0109609	2.00205e-05	8.88895e-07
ABCB10	-0.0218959	0.0112386	0.114229	1.12101	1.01881e-06	2.20816e-07	2566		5.55088e-06	0.0311489	8.94722e-07
NKAIN3	-0.0498184	4.78761e-07	0.0640544	1.06615	0.0240275	2.21793e-07	1706		0.0523741	3.92312e-06	8.98527e-07
CHDH	-0.0344747	5.91527e-08	0.0218421	1.02208	0.194816	2.22167e-07	5414		0.297378	5.73643e-07	8.9989e-07
RP11-944L7.4	-0.0181979	0.00977489	0.0940613	1.09863	1.17915e-06	2.22206e-07	3910		6.37808e-06	0.0277323	8.99896e-07
C14orf2	0.01997	0.00509967	-0.0793758	0.923693	2.26215e-06	2.22393e-07	5651		1.1675e-05	0.0159337	9.00498e-07
DNAH17	0.0320373	0.000698746	0.127287	1.13574	1.65234e-05	2.22565e-07	1531		7.43181e-05	0.00281776	9.01044e-07
SLC39A1	-0.00970773	0.293435	-0.137969	0.871126	3.94305e-08	2.23015e-07	2467		2.61992e-07	0.431613	9.02713e-07
HNRNPU-AS1	-0.0017506	0.775166	0.0951165	1.09979	1.49714e-08	2.23655e-07	5220		1.05129e-07	0.853138	9.0515e-07
SLCO5A1	-0.0391022	0.00105715	0.131546	1.14059	1.09937e-05	2.2396e-07	1529		5.09279e-05	0.00405811	9.06229e-07
CYTH1	-0.00451998	0.438874	0.0860307	1.08984	2.65007e-08	2.24115e-07	6440		1.80278e-07	0.576377	9.06702e-07
SLC2A6	-0.0860211	7.72036e-08	-0.071379	0.931109	0.152053	2.26097e-07	552		0.244003	7.33223e-07	9.1437e-07
RP11-1379J22.2	-0.0230794	0.0011133	0.0964754	1.10128	1.05451e-05	2.26113e-07	2939		4.90615e-05	0.00425048	9.1437e-07
ACOT8	0.0553947	4.20659e-08	0.0284478	1.02886	0.279098	2.26125e-07	2010		0.39576	4.18207e-07	9.1437e-07
MTFR1L	0.0453873	2.00399e-06	-0.0671815	0.935026	0.00592103	2.2841e-07	2424		0.0154725	1.45803e-05	9.23455e-07
TSPAN4	0.0108487	0.192701	-0.122059	0.885097	6.18135e-08	2.29246e-07	2915		4.00069e-07	0.315558	9.2668e-07
RFTN2	-0.0218208	0.00624388	0.13011	1.13895	1.91459e-06	2.3003e-07	1939		1.00171e-05	0.018959	9.29689e-07
NUDT16L1	0.0469777	3.0224e-05	-0.0980647	0.90659	0.000397488	2.3111e-07	1882		0.00138322	0.00016888	9.33897e-07
FHAD1	-0.0245396	0.00730694	0.131513	1.14055	1.65016e-06	2.31911e-07	1787		8.72886e-06	0.0216455	9.36974e-07
GPR160	0.0325348	0.000102267	-0.0784183	0.924578	0.000118144	2.3236e-07	3677		0.000456008	0.000500656	9.3863e-07
BUB3	0.0278762	0.00337359	-0.116262	0.890242	3.6215e-06	2.34824e-07	2332		1.81438e-05	0.0110949	9.48281e-07
COMT	0.0105543	0.0876597	-0.0845196	0.918954	1.39376e-07	2.34828e-07	6268		8.57613e-07	0.169931	9.48281e-07
PRR24	0.0470386	9.54469e-05	-0.113295	0.892887	0.000128188	2.35146e-07	1650		0.000491059	0.000470816	9.49405e-07
ABCE1	0.0414464	1.96885e-08	0.00967112	1.00972	0.622843	2.35651e-07	3775		0.719656	2.07267e-07	9.51281e-07
C12orf23	0.0293738	3.11444e-06	0.0474812	1.04863	0.00396127	2.37005e-07	5508		0.0108208	2.18137e-05	9.56584e-07
CIB4	0.0509449	0.00148675	0.186208	1.20467	8.31032e-06	2.37336e-07	750		3.93333e-05	0.00546411	9.57762e-07
GPATCH1	-0.0320619	0.000194734	0.0987785	1.10382	6.37219e-05	2.3831e-07	2253		0.000257867	0.000892472	9.6151e-07
PHTF2	-0.0222287	0.000194026	0.0671981	1.06951	6.39646e-05	2.38346e-07	5308		0.000258718	0.000889832	9.6151e-07
FBXO25	0.0269458	2.78433e-05	0.0590416	1.06082	0.00044763	2.39305e-07	5250		0.00154182	0.000156901	9.65216e-07
ACO1	0.0292202	5.41345e-07	0.0342468	1.03484	0.0230805	2.39869e-07	6861		0.0505833	4.39755e-06	9.6733e-07
TRIM16	-0.0076783	0.465657	0.160243	1.1738	2.68546e-08	2.40061e-07	1612		1.82479e-07	0.601794	9.67939e-07
NPC1	-0.0187035	0.00113087	0.0700704	1.07258	1.12596e-05	2.4421e-07	5979		5.20691e-05	0.00430661	9.84502e-07
ALDH7A1	0.0239959	5.20308e-05	0.0583748	1.06011	0.000245327	2.44781e-07	5971		0.000891229	0.000275483	9.86637e-07
FANCA	-0.0445261	1.63991e-06	0.0720862	1.07475	0.007802	2.45326e-07	1867		0.0196923	1.21074e-05	9.88669e-07
RERGL	-0.0641622	9.75913e-07	0.0960341	1.1008	0.0131133	2.45378e-07	905		0.0310853	7.50277e-06	9.88713e-07
DICER1	0.00729983	0.153019	0.0741224	1.07694	8.41405e-08	2.4679e-07	8169		5.33201e-07	0.263653	9.94231e-07
CCDC18	-0.0530292	2.67568e-06	0.084399	1.08806	0.00485573	2.48919e-07	1577		0.0130019	1.90186e-05	1.00264e-06
