## Supplemental Tables S1-S16 for "Characterization of a pancreatic cancer GWAS signal suggests PDX1 buffers stress in the exocrine pancreas" (part 2 of 3)

### Sheet: Table S5 (continued)
Table S5: Summary statistics for hurdle models associating gene expression to residualized PDX1 activities for the Tosti et al. (2021) snRNA-seq datasets
LINC01152	-0.043932	1.4278e-08	-0.00220898	0.997793	0.911653	2.49359e-07	4359		0.938934	1.54499e-07	1.00424e-06
EBF4	-0.0441642	3.47362e-06	0.0763636	1.07935	0.00375775	2.5002e-07	2012		0.010345	2.406e-05	1.00674e-06
HIST1H1C	0.0407371	0.000421179	-0.112961	0.893186	3.10352e-05	2.50354e-07	2045		0.000133239	0.00178239	1.0079e-06
CBWD6	-0.00946102	0.249811	0.124062	1.13209	5.23336e-08	2.50393e-07	2670		3.41572e-07	0.383139	1.0079e-06
SEPT6	-0.0447698	4.22727e-07	0.0568954	1.05855	0.0309786	2.50791e-07	2015		0.0649907	3.50348e-06	1.00933e-06
CBFB	-0.00492682	0.348345	0.0784172	1.08157	3.76042e-08	2.5086e-07	7735		2.50621e-07	0.488938	1.00944e-06
RP11-100N20.1	0.0715548	2.28704e-08	-0.0185537	0.981617	0.573171	2.51031e-07	1322		0.678817	2.37984e-07	1.00995e-06
RP11-613M10.9	-0.0119486	0.0439301	0.0838073	1.08742	3.01559e-07	2.5355e-07	5704		1.76539e-06	0.0968302	1.01991e-06
R3HDM4	0.0184323	0.0788524	-0.146575	0.863661	1.68031e-07	2.5359e-07	1855		1.02213e-06	0.156083	1.01991e-06
DPH5	0.043454	8.97622e-07	-0.0546298	0.946836	0.014836	2.54813e-07	2899		0.0345842	6.96748e-06	1.02465e-06
XRRA1	-0.00696834	0.218361	0.0813835	1.08479	6.11884e-08	2.55611e-07	7104		3.96237e-07	0.346834	1.02769e-06
C1orf185	-0.126637	1.80472e-06	0.221932	1.24849	0.00741755	2.56073e-07	182		0.018837	1.32287e-05	1.0293e-06
MRPL49	0.0285903	0.0248949	-0.172037	0.841948	5.3778e-07	2.56098e-07	1248		3.04708e-06	0.0606627	1.0293e-06
CPM	-0.0324419	4.89663e-06	0.0532535	1.0547	0.00275921	2.58324e-07	5068		0.00786898	3.28651e-05	1.03808e-06
CBR3	-0.013739	0.0364845	0.0951383	1.09981	3.70529e-07	2.58464e-07	4132		2.14299e-06	0.0833815	1.03846e-06
RP11-290F20.2	-0.0990207	3.12359e-07	0.110591	1.11694	0.0433971	2.59133e-07	435		0.0867038	2.65423e-06	1.04097e-06
RP11-932O9.9	0.0485663	3.42514e-08	-0.0194546	0.980733	0.396006	2.59283e-07	2766		0.516201	3.46973e-07	1.0414e-06
LINC00342	-0.0717562	7.03201e-07	0.0883979	1.09242	0.0193539	2.60114e-07	949		0.0434959	5.59727e-06	1.04457e-06
POU2F1	-0.00580507	0.268473	0.0755142	1.07844	5.08075e-08	2.60672e-07	8159		3.32335e-07	0.404056	1.04663e-06
ALDOB	0.0232527	0.0294369	-0.127286	0.880482	4.63865e-07	2.60931e-07	2368		2.65083e-06	0.0699887	1.0475e-06
GLRX2	0.0530344	0.000802385	-0.173052	0.841094	1.70741e-05	2.6175e-07	889		7.66367e-05	0.00319168	1.0506e-06
CCDC39	-0.0308567	0.00231944	0.121418	1.1291	5.92016e-06	2.6232e-07	1909		2.86831e-05	0.00801305	1.05271e-06
SLAIN1	0.0035552	0.610072	0.105055	1.11077	2.25756e-08	2.63067e-07	4116		1.55295e-07	0.727974	1.05554e-06
RP11-145G20.1	-0.023196	0.0579885	0.189069	1.20812	2.38217e-07	2.63812e-07	966		1.41637e-06	0.121615	1.05835e-06
AC024560.2	-0.128055	1.81023e-08	-0.0201836	0.980019	0.773064	2.67075e-07	304		0.839228	1.92096e-07	1.07126e-06
MFHAS1	-0.0351708	3.99205e-07	0.0402308	1.04105	0.0351528	2.67778e-07	4085		0.0723449	3.32198e-06	1.0739e-06
PTPRQ	-0.0263319	0.00117693	0.111701	1.11818	1.19309e-05	2.67935e-07	2143		5.48666e-05	0.00446013	1.07435e-06
CMC1	0.0199244	0.000808244	0.0662156	1.06846	1.7396e-05	2.68267e-07	6427		7.79356e-05	0.00320986	1.0755e-06
EHHADH	0.0258131	0.000645287	0.0814825	1.08489	2.18477e-05	2.68951e-07	3900		9.63315e-05	0.00262237	1.07806e-06
LINC00871	-0.0212337	0.0391879	0.154925	1.16757	3.6392e-07	2.71901e-07	1443		2.10716e-06	0.0883581	1.0897e-06
FAM196A	-0.0160826	0.030032	0.103341	1.10887	4.74954e-07	2.71947e-07	3549		2.71097e-06	0.0710881	1.0897e-06
TFPI2	-0.0617317	8.89634e-07	-0.0642775	0.937745	0.0160626	2.72417e-07	2144		0.0370471	6.91262e-06	1.0914e-06
C2orf88	0.0371795	5.91847e-08	-0.0208787	0.979338	0.244569	2.75756e-07	4703		0.356909	5.73707e-07	1.10459e-06
ZMIZ1-AS1	-0.0558697	0.000193629	0.159543	1.17298	7.47795e-05	2.75842e-07	807		0.000298682	0.000888556	1.10476e-06
DTX4	-0.0679433	1.37897e-07	0.0653677	1.06755	0.105682	2.77532e-07	831		0.181875	1.25208e-06	1.11134e-06
CTA-221G9.11	-0.0563125	0.00175244	0.239693	1.27086	8.37192e-06	2.79303e-07	439		3.9578e-05	0.00627469	1.11824e-06
FAM134C	0.0197556	0.000538637	0.061126	1.06303	2.72542e-05	2.79462e-07	7353		0.000118235	0.00223329	1.11869e-06
C17orf96	0.124883	6.58465e-07	-0.148059	0.86238	0.0223613	2.80255e-07	333		0.0491845	5.26912e-06	1.12168e-06
MALRD1	-0.0191037	0.0111833	0.121561	1.12926	1.32304e-06	2.81551e-07	2154		7.1035e-06	0.0310325	1.12667e-06
STPG2-AS1	-0.0710002	7.2189e-06	0.140635	1.151	0.00205196	2.81856e-07	621		0.00607753	4.6675e-05	1.12771e-06
RPS14	-0.0336321	0.00125469	0.0840935	1.08773	1.18619e-05	2.83119e-07	4785		5.45875e-05	0.00472064	1.13257e-06
TMEM120B	0.00985687	0.0846913	0.0802906	1.0836	1.77195e-07	2.85353e-07	6432		1.07352e-06	0.165201	1.14131e-06
DIRC3	-0.0236547	0.00707793	0.1195	1.12693	2.12657e-06	2.8616e-07	2172		1.10395e-05	0.0210598	1.14435e-06
F5	-0.0736311	1.49573e-05	0.173642	1.18963	0.00100969	2.87068e-07	584		0.00321536	8.98374e-05	1.14779e-06
ZMYND11	0.0108871	0.0310247	0.0670838	1.06939	4.8836e-07	2.87951e-07	9050		2.78219e-06	0.0730003	1.15113e-06
NMNAT3	0.0219365	0.00094766	0.0737973	1.07659	1.60262e-05	2.88604e-07	5027		7.22855e-05	0.00368302	1.15355e-06
CD97	0.0458298	1.06428e-07	0.0327851	1.03333	0.14298	2.89137e-07	2844		0.232289	9.86234e-07	1.15548e-06
LINC00630	-0.0198875	0.0331772	0.134017	1.14341	4.62839e-07	2.91632e-07	1920		2.6456e-06	0.0771462	1.16524e-06
MYOZ3	-0.0655384	0.043171	0.441417	1.55491	3.55752e-07	2.91677e-07	158		2.0645e-06	0.0954562	1.16524e-06
EPHA4	-0.0685167	7.72575e-05	0.179787	1.19696	0.000198856	2.91766e-07	548		0.00073545	0.000391204	1.16541e-06
PSMA5	0.0202002	0.00535484	-0.0864521	0.917179	2.8732e-06	2.92168e-07	4514		1.4593e-05	0.016634	1.16682e-06
ZFY	0.000798475	0.920392	0.119547	1.12699	1.67696e-08	2.93052e-07	3166		1.17206e-07	0.951531	1.17015e-06
EFCAB11	-0.0398134	6.8442e-06	0.0736805	1.07646	0.00226769	2.94597e-07	2452		0.00663453	4.45427e-05	1.17605e-06
PRR7	0.0582851	0.0012331	-0.191011	0.826123	1.2588e-05	2.94627e-07	755		5.7689e-05	0.00464719	1.17605e-06
CTA-276F8.2	-0.0351184	0.00122946	0.142104	1.1527	1.26412e-05	2.94979e-07	1289		5.79107e-05	0.00463501	1.17725e-06
RP11-298I3.5	-0.0490637	1.4493e-05	0.117289	1.12444	0.00107345	2.95262e-07	1034		0.00339945	8.74005e-05	1.17819e-06
ATF2	0.00542348	0.396286	0.095062	1.09973	3.9336e-08	2.95816e-07	4900		2.61509e-07	0.536712	1.1802e-06
CTD-2013M15.1	0.00607649	0.503787	0.1889	1.20792	3.1098e-08	2.97226e-07	1156		2.09414e-07	0.636425	1.18563e-06
RP11-152K4.2	-0.0922571	9.13529e-06	0.167216	1.18201	0.00172519	2.98903e-07	479		0.00520029	5.76861e-05	1.19212e-06
PHF3	0.00952839	0.0553302	0.0664015	1.06866	2.85089e-07	2.99153e-07	9832		1.6747e-06	0.116878	1.19292e-06
CTC-459F4.3	-0.0109987	0.240091	0.137695	1.14763	6.59739e-08	3.00333e-07	2097		4.24931e-07	0.372237	1.19743e-06
ADAM12	-0.0442034	1.58246e-05	0.101345	1.10666	0.00100369	3.0111e-07	1422		0.00319839	9.44944e-05	1.20032e-06
PECR	-0.0467461	1.53105e-06	0.0710001	1.07358	0.0104201	3.02381e-07	1954		0.0253812	1.13708e-05	1.20504e-06
TARBP1	0.00887589	0.134255	0.083988	1.08762	1.18837e-07	3.02393e-07	5968		7.37479e-07	0.238258	1.20504e-06
XRCC6BP1	0.064811	1.0732e-06	-0.0840786	0.919359	0.014883	3.02717e-07	1177		0.0346735	8.17277e-06	1.20612e-06
RP1-90G24.10	-0.0723942	3.75135e-06	0.136038	1.14573	0.00430067	3.05604e-07	573		0.0116589	2.57461e-05	1.21742e-06
CX3CL1	-0.0653292	2.52521e-07	-0.0714113	0.931079	0.0646748	3.09162e-07	936		0.121138	2.18534e-06	1.23139e-06
DNMT1	-0.0432012	4.05292e-07	0.0474452	1.04859	0.0405359	3.10904e-07	2625		0.0817917	3.36642e-06	1.23798e-06
RIC8A	0.0333976	0.00348278	-0.131747	0.876563	4.71742e-06	3.10919e-07	1746		2.31696e-05	0.0114123	1.23798e-06
RP11-3B12.2	-0.0409763	0.000340933	0.165998	1.18057	4.82787e-05	3.11457e-07	780		0.000200656	0.0014741	1.23991e-06
RP11-305L7.6	-0.0598225	1.39065e-05	0.134038	1.14344	0.00119372	3.13979e-07	782		0.00373835	8.41793e-05	1.24975e-06
STX10	0.0374792	1.92117e-05	-0.0784188	0.924577	0.000868072	3.15352e-07	2661		0.00280992	0.000112512	1.255e-06
RP11-51J9.5	0.059281	0.00038436	-0.168064	0.845299	4.34019e-05	3.15438e-07	853		0.000181996	0.00164201	1.25513e-06
BICD1	-0.0275746	3.78059e-06	0.0474904	1.04864	0.00441674	3.15723e-07	5476		0.0119493	2.59073e-05	1.25606e-06
FXN	0.0419984	2.0716e-08	-0.00470939	0.995302	0.808415	3.16605e-07	3858		0.865841	2.1707e-07	1.25936e-06
RP11-522B15.3	-0.0732961	7.64267e-07	0.100282	1.10548	0.0220464	3.18435e-07	700		0.0486024	6.02794e-06	1.26643e-06
CSNK2A2	0.036781	8.13326e-07	-0.0446069	0.956373	0.020743	3.18819e-07	4005		0.046172	6.36803e-06	1.26775e-06
RP11-144F15.1	0.0548721	1.78631e-08	-0.001663	0.998338	0.946877	3.19594e-07	2303		0.964644	1.89826e-07	1.27062e-06
NBPF1	-0.0317427	2.29854e-07	0.0316022	1.03211	0.0736681	3.1993e-07	4776		0.134854	2.00304e-06	1.27174e-06
EARS2	0.0170323	0.0659262	0.13207	1.14119	2.5776e-07	3.21008e-07	2055		1.52349e-06	0.134847	1.27581e-06
RNFT2	-0.0158492	0.229356	0.211131	1.23507	7.43692e-08	3.22151e-07	827		4.75174e-07	0.35973	1.28014e-06
CREBZF	-0.0293016	0.000359516	0.0885368	1.09257	4.75386e-05	3.22756e-07	3051		0.00019782	0.00154702	1.28233e-06
MARS	0.0376178	4.11938e-08	0.0144686	1.01457	0.416971	3.2429e-07	4663		0.53627	4.10262e-07	1.28821e-06
TNFRSF1B	-0.0901312	5.92781e-05	0.215086	1.23997	0.000290884	3.25477e-07	355		0.0010408	0.000308558	1.29271e-06
HVCN1	-0.0459819	0.000135563	0.146027	1.15723	0.000127235	3.25572e-07	925		0.000487799	0.000645916	1.29287e-06
GS1-122H1.2	-0.0349183	0.00132368	0.142188	1.15279	1.30558e-05	3.26168e-07	1251		5.97188e-05	0.00493732	1.29502e-06
NFU1	0.0388226	2.22519e-07	-0.0341364	0.96644	0.0777358	3.26454e-07	3952		0.140976	1.94213e-06	1.29595e-06
FOXO6	-0.104501	1.74704e-06	0.162203	1.1761	0.0099089	3.26696e-07	322		0.0242815	1.28394e-05	1.29669e-06
ANKRD23	-0.0341102	1.21787e-05	0.0684982	1.0709	0.00142181	3.26779e-07	3198		0.00437493	7.44814e-05	1.2968e-06
LRRC6	-0.0431902	6.80596e-06	0.0867506	1.09062	0.00254551	3.26936e-07	1699		0.00733368	4.43451e-05	1.29721e-06
STYK1	-0.087675	9.08226e-07	0.140557	1.15092	0.0191046	3.27411e-07	400		0.042992	7.04493e-06	1.29888e-06
GART	0.0118066	0.0894809	0.0953189	1.10001	1.95435e-07	3.29849e-07	4284		1.17777e-06	0.172704	1.30834e-06
RNF152	-0.0583267	4.03905e-08	0.0227439	1.023	0.435776	3.31876e-07	1662		0.554621	4.04049e-07	1.31616e-06
RPLP0	-0.0072181	0.400208	-0.0902131	0.913736	4.39975e-08	3.32e-07	6505		2.90405e-07	0.540281	1.31643e-06
OPA1-AS1	-0.0602651	0.000867912	0.219314	1.24522	2.03812e-05	3.33446e-07	505		9.0235e-05	0.00341076	1.32195e-06
SLC26A6	0.0699642	4.38207e-07	-0.0729572	0.929641	0.0404244	3.33894e-07	1101		0.0816043	3.62111e-06	1.3235e-06
CTD-2647L4.1	-0.0681382	1.51267e-06	0.111331	1.11776	0.0117199	3.34146e-07	783		0.0281616	1.12454e-05	1.32428e-06
ATP6V1H	0.0161307	0.00403718	0.0706262	1.07318	4.40217e-06	3.34931e-07	6465		2.17415e-05	0.0130186	1.32717e-06
RP11-40F8.2	-0.0112395	0.113978	0.116216	1.12324	1.56312e-07	3.35712e-07	2841		9.54234e-07	0.209857	1.33005e-06
ABCC4	-0.00765474	0.287344	0.105141	1.11087	6.20778e-08	3.36096e-07	3756		4.01454e-07	0.424543	1.33135e-06
TYW5	-0.0166314	0.0247277	0.106728	1.11263	7.21876e-07	3.36322e-07	3018		4.0152e-06	0.0603204	1.33202e-06
AC009313.1	-0.110201	3.14711e-06	0.19962	1.22094	0.00569494	3.37612e-07	243		0.014942	2.20357e-05	1.33691e-06
PAK1	-0.00593868	0.268957	0.075703	1.07864	6.68341e-08	3.38555e-07	8188		4.30355e-07	0.404432	1.34042e-06
ARL5C	0.0364117	0.0032583	0.152895	1.1652	5.53346e-06	3.39521e-07	1179		2.68801e-05	0.0107691	1.34402e-06
PAICS	0.0384108	5.55962e-06	-0.0640191	0.937987	0.0032565	3.40863e-07	3091		0.00910196	3.68102e-05	1.34911e-06
RP11-981P6.1	-0.10931	7.6716e-07	0.130778	1.13971	0.0236545	3.41609e-07	387		0.0516833	6.04652e-06	1.35184e-06
PTDSS1	0.036681	2.19402e-05	-0.0730027	0.929598	0.000828788	3.42268e-07	3074		0.00269367	0.000126388	1.35423e-06
NLN	0.00876312	0.249917	0.108298	1.11438	7.30037e-08	3.43357e-07	3479		4.66698e-07	0.383223	1.35831e-06
ARAF	0.0372621	2.32434e-06	-0.05548	0.946031	0.00790605	3.457e-07	3346		0.0199402	1.66899e-05	1.36735e-06
SETD6	0.0478499	9.31719e-08	-0.0308012	0.969668	0.197342	3.45885e-07	2504		0.30066	8.73094e-07	1.36786e-06
MYO15A	-0.0711952	2.01961e-06	0.112209	1.11875	0.00914386	3.47315e-07	717		0.0226289	1.46749e-05	1.37328e-06
PMFBP1	-0.048109	2.71434e-06	0.0800159	1.0833	0.00682981	3.48585e-07	1596		0.0175413	1.92812e-05	1.37808e-06
SLC10A3	0.0546052	0.000115064	-0.136422	0.872474	0.000161363	3.49096e-07	1088		0.000606801	0.000557087	1.37987e-06
RP11-941H19.3	-0.0573634	2.27493e-06	0.0890445	1.09313	0.0081651	3.49238e-07	1230		0.0204965	1.63664e-05	1.3802e-06
FAM78B	-0.0116564	0.169412	0.124886	1.13302	1.10099e-07	3.5061e-07	2492		6.87345e-07	0.285872	1.3854e-06
CHAC2	0.0735345	1.10481e-06	-0.0973597	0.90723	0.0168915	3.50784e-07	844		0.0386503	8.39629e-06	1.38586e-06
UBE2R2	0.0124935	0.00644937	0.054089	1.05558	2.90112e-06	3.51647e-07	13170		1.47267e-05	0.01947	1.38903e-06
CEP95	0.00206923	0.754621	0.101267	1.10657	2.49394e-08	3.53593e-07	4394		1.70286e-07	0.839001	1.39649e-06
QRICH1	-0.00683697	0.275561	0.0913876	1.09569	6.84394e-08	3.54294e-07	5119		4.38924e-07	0.411696	1.39903e-06
AFF3	-0.00948861	0.225547	0.12033	1.12787	8.37883e-08	3.54987e-07	2750		5.31109e-07	0.35524	1.40153e-06
USB1	0.0477218	0.000146023	-0.12346	0.883857	0.000129485	3.55158e-07	1360		0.000495519	0.00069108	1.40198e-06
FAM127A	0.0478642	7.47035e-05	-0.122077	0.88508	0.000253192	3.55274e-07	1282		0.000917299	0.00037998	1.40214e-06
FBXO38	0.0191562	0.00362928	0.0828618	1.08639	5.21225e-06	3.55316e-07	4367		2.54125e-05	0.0118423	1.40214e-06
MYO1C	0.00785961	0.21914	-0.0890268	0.914821	8.76036e-08	3.60307e-07	5691		5.54268e-07	0.347727	1.4216e-06
GPD2	-0.00621032	0.252775	0.077101	1.08015	7.59945e-08	3.60522e-07	7592		4.85041e-07	0.386506	1.42221e-06
USP26	0.0146194	0.47519	0.382281	1.46562	4.05046e-08	3.61195e-07	252		2.68385e-07	0.610924	1.42463e-06
MYO18B	-0.00356179	0.632489	0.139599	1.14981	3.06111e-08	3.63216e-07	2171		2.06367e-07	0.746438	1.43237e-06
SIAH2	0.0388426	1.12248e-06	0.0503482	1.05164	0.0175231	3.68687e-07	3176		0.0398862	8.52481e-06	1.4537e-06
GATAD2A	-0.00134374	0.794322	0.0770425	1.08009	2.48942e-08	3.70543e-07	8328		1.70063e-07	0.86647	1.46078e-06
ASIP	0.0371613	0.000160544	0.109006	1.11517	0.000123273	3.70841e-07	1668		0.000474051	0.000752056	1.46171e-06
RINL	0.0636341	6.34591e-06	-0.105695	0.899699	0.00312578	3.71641e-07	1094		0.00877656	4.15399e-05	1.46452e-06
RP11-504P24.4	-0.0244797	0.0132884	0.130798	1.13974	1.49287e-06	3.71675e-07	1836		7.95479e-06	0.03587	1.46452e-06
TMCO5A	-0.161393	2.08155e-05	0.349034	1.4177	0.000957358	3.73271e-07	110		0.00306582	0.000120898	1.47056e-06
COLQ	-0.0270415	0.00704791	0.139219	1.14938	2.83246e-06	3.73894e-07	1509		1.44014e-05	0.0209816	1.47267e-06
SMAP1	0.0130217	0.00412645	0.0546909	1.05621	4.83828e-06	3.73929e-07	11947		2.37195e-05	0.0132628	1.47267e-06
VPS45	-0.0132188	0.0303171	0.0833231	1.08689	6.60304e-07	3.74878e-07	5300		3.69243e-06	0.0715972	1.47616e-06
OR9Q1	-0.0380255	0.000148176	0.11937	1.12679	0.000135944	3.77094e-07	1404		0.000518285	0.000700234	1.48465e-06
SYNPR-AS1	0.0436927	0.000380011	0.121303	1.12897	5.31049e-05	3.77748e-07	1540		0.000218743	0.00162651	1.48698e-06
RPS23	-0.0279487	0.00533415	0.0878224	1.09179	3.79012e-06	3.78398e-07	4979		1.89214e-05	0.0165812	1.48929e-06
RP11-318C2.1	-0.0214866	0.0794062	0.186156	1.20461	2.5521e-07	3.79252e-07	1030		1.50991e-06	0.156972	1.4924e-06
NRAS	0.0344187	0.00696386	-0.14969	0.860975	2.91125e-06	3.79398e-07	1396		1.47738e-05	0.0207808	1.49273e-06
BCL11B	-0.101794	1.89308e-06	0.15001	1.16185	0.0108456	3.83968e-07	417		0.0262814	1.38314e-05	1.51046e-06
AL590452.1	-0.0376277	0.00284652	0.166814	1.18153	7.2189e-06	3.84271e-07	953		3.45176e-05	0.00957687	1.51141e-06
BAAT	-0.087126	8.41232e-08	0.0635497	1.06561	0.244612	3.84781e-07	527		0.356936	7.9425e-07	1.51317e-06
ATP6V0A1	-0.0243903	0.000392915	0.0732896	1.07604	5.24334e-05	3.85211e-07	4701		0.000216423	0.00167574	1.51461e-06
SACS	0.0249069	0.00210885	0.099921	1.10508	9.77803e-06	3.8554e-07	2740		4.57294e-05	0.00738181	1.51565e-06
MVD	0.0235522	0.012158	-0.10969	0.896112	1.6991e-06	3.86198e-07	2833		8.96795e-06	0.0332613	1.51799e-06
CUL4A	0.00636438	0.224998	0.0755559	1.07848	9.19064e-08	3.86572e-07	7804		5.79656e-07	0.354598	1.51921e-06
C10orf54	-0.0793135	3.60398e-08	0.0248129	1.02512	0.574043	3.86743e-07	764		0.679415	3.63759e-07	1.51963e-06
EPHB6	-0.0378873	3.91621e-08	0.0134721	1.01356	0.529282	3.87439e-07	3382		0.64067	3.92632e-07	1.52211e-06
RAB18	0.0327236	2.31026e-08	-0.00197634	0.998026	0.897579	3.87592e-07	6556		0.930493	2.40067e-07	1.52246e-06
TCTN2	-0.0507462	6.22054e-05	0.132833	1.14206	0.000336116	3.90632e-07	957		0.00118688	0.000322389	1.53415e-06
RP5-1132H15.1	-0.0316243	0.000834984	0.111271	1.1177	2.52215e-05	3.93307e-07	1997		0.000109914	0.003294	1.5444e-06
PTPRE	-0.0566342	0.000317333	0.160915	1.17459	6.66003e-05	3.94631e-07	898		0.000268518	0.00138055	1.54935e-06
CYP27B1	0.0922163	5.50741e-05	-0.20275	0.816482	0.000384715	3.95573e-07	431		0.00134286	0.000288933	1.55279e-06
SMARCAD1	-0.0033212	0.590797	0.0923958	1.0968	3.65306e-08	4.02537e-07	5268		2.43805e-07	0.71184	1.57987e-06
WDR78	-0.0310541	0.000188764	0.0895026	1.09363	0.000114794	4.04072e-07	2636		0.000444152	0.00086871	1.58563e-06
COQ3	0.0715545	2.18173e-08	-0.000273783	0.999726	0.993564	4.0421e-07	1184		0.99589	2.27551e-07	1.58591e-06
PPM1H	-0.00515739	0.34658	0.076573	1.07958	6.2652e-08	4.04863e-07	7984		4.04949e-07	0.486885	1.58822e-06
PRKAG1	0.0375685	4.20095e-08	-0.0116084	0.988459	0.518172	4.0582e-07	4626		0.630535	4.18016e-07	1.59171e-06
DLL1	0.0548728	5.72744e-06	0.0918298	1.09618	0.00383491	4.09278e-07	1387		0.0105188	3.78324e-05	1.60501e-06
SV2B	-0.0299184	2.56881e-06	-0.0493427	0.951855	0.00856061	4.09743e-07	4907		0.0213685	1.83459e-05	1.60657e-06
CMAS	0.0404676	4.64618e-07	-0.0386248	0.962112	0.0473479	4.09886e-07	3955		0.0932987	3.82393e-06	1.60686e-06
RP11-403I13.4	0.00261445	0.757228	0.129891	1.1387	2.91058e-08	4.1061e-07	2536		1.96606e-07	0.840584	1.60944e-06
TMEM106B	0.0336608	2.8966e-05	-0.0704165	0.932006	0.000767981	4.14233e-07	3420		0.00251892	0.000162414	1.62337e-06
AC006116.20	-0.057858	3.3412e-05	0.134045	1.14344	0.000666734	4.1479e-07	881		0.00221196	0.000184405	1.62503e-06
NAA60	-0.0316849	0.000157428	0.098427	1.10343	0.000141506	4.14793e-07	2061		0.000537782	0.00073946	1.62503e-06
SLC2A9	-0.0567248	2.87056e-08	0.00850532	1.00854	0.779556	4.16564e-07	1504		0.84423	2.94033e-07	1.63171e-06
TMSB4Y	0.115273	1.75394e-07	-0.0877094	0.916027	0.128112	4.18193e-07	410		0.212586	1.56852e-06	1.63782e-06
MSTO1	-0.0255368	0.000634981	0.0853256	1.08907	3.54206e-05	4.18568e-07	3378		0.000150637	0.00258376	1.63902e-06
IQCH	-0.0181561	0.00536044	0.0818452	1.08529	4.19694e-06	4.18675e-07	4701		2.07936e-05	0.0166492	1.63917e-06
KLHDC4	0.0348575	1.46009e-06	0.0467724	1.04788	0.0154433	4.19577e-07	3872		0.0358223	1.08905e-05	1.64243e-06
PBX4	-0.0569993	2.31011e-06	0.0941674	1.09874	0.00976699	4.19826e-07	1001		0.0239754	1.65983e-05	1.64314e-06
THAP1	0.0366018	0.0688753	-0.257399	0.77306	3.27736e-07	4.20003e-07	574		1.90931e-06	0.139724	1.64356e-06
TM4SF1-AS1	-0.0130314	0.0564907	0.104235	1.10986	4.00381e-07	4.20793e-07	3365		2.30896e-06	0.118873	1.64638e-06
SGCG	-0.029412	0.0459643	0.224464	1.25165	4.93969e-07	4.22328e-07	640		2.81147e-06	0.100537	1.65212e-06
CNGA1	-0.0364884	5.09638e-05	0.0921872	1.09657	0.00044727	4.23905e-07	2106		0.001541	0.000270661	1.65801e-06
BUB1B	-0.0898561	6.35388e-08	0.0499813	1.05125	0.358846	4.24012e-07	442		0.478901	6.11439e-07	1.65816e-06
PET100	0.0669189	0.0012824	-0.230548	0.794099	1.7832e-05	4.25193e-07	510		7.97254e-05	0.00481285	1.66251e-06
AC073343.13	-0.0127481	0.138573	0.130344	1.13922	1.65109e-07	4.25402e-07	2237		1.00486e-06	0.244105	1.66305e-06
GBP3	-0.0966598	3.73454e-08	0.0250894	1.02541	0.614778	4.268e-07	553		0.713466	3.75421e-07	1.66825e-06
ANKDD1B	-0.0422482	0.00166664	0.157267	1.17031	1.39063e-05	4.30628e-07	1008		6.32834e-05	0.00601721	1.68294e-06
RP11-277A4.4	-0.0736494	2.3986e-08	-0.00166279	0.998339	0.9677	4.31233e-07	813		0.978681	2.48443e-07	1.68502e-06
DCLK2	0.00522138	0.484839	0.117189	1.12433	4.7918e-08	4.31607e-07	3040		3.14207e-07	0.619333	1.68621e-06
SIN3A	-0.0298374	1.98156e-05	0.0626838	1.06469	0.00117457	4.32352e-07	3865		0.00368705	0.000115658	1.68884e-06
SENP7	0.0048672	0.392195	0.0828233	1.08635	5.9842e-08	4.35775e-07	6539		3.88252e-07	0.532689	1.70194e-06
GTF2H2C	0.000698407	0.923179	0.115381	1.1223	2.54951e-08	4.36949e-07	3287		1.73733e-07	0.953409	1.70624e-06
AGPAT1	0.0407049	0.000955191	-0.13362	0.874922	2.47492e-05	4.38769e-07	1431		0.000108012	0.00370908	1.71307e-06
ZFX	0.00111783	0.850851	0.090466	1.09468	2.80481e-08	4.42711e-07	5637		1.89835e-07	0.904858	1.72818e-06
SLC15A2	-0.0312813	0.0014153	0.122084	1.12985	1.69633e-05	4.4523e-07	1707		7.61825e-05	0.005234	1.73773e-06
POLR3F	0.0559413	2.54019e-07	0.0511198	1.05245	0.0946402	4.45795e-07	1446		0.165909	2.19662e-06	1.73965e-06
EXOC3L4	-0.0668364	3.95495e-05	0.167649	1.18252	0.000609482	4.46922e-07	704		0.00203838	0.000215479	1.74376e-06
PID1	0.0149328	0.0368251	0.0893682	1.09348	6.5507e-07	4.47243e-07	4594		3.66402e-06	0.0840661	1.74473e-06
GPR161	0.0585818	1.02526e-06	0.0727543	1.07547	0.0235554	4.47722e-07	1347		0.0514903	7.85263e-06	1.74631e-06
FAM120A	0.0238988	7.41933e-06	0.0403116	1.04114	0.00325964	4.48319e-07	8585		0.00910656	4.77748e-05	1.74836e-06
ZNF483	-0.0411718	1.0268e-05	0.0811326	1.08451	0.00236583	4.50214e-07	1980		0.00686967	6.4031e-05	1.75546e-06
GPC1	-0.0169701	0.101693	-0.141028	0.868465	2.40237e-07	4.52632e-07	2002		1.42661e-06	0.191633	1.7646e-06
NSA2	0.0335889	8.24259e-06	-0.0550635	0.946425	0.00297204	4.53805e-07	4442		0.00840098	5.25351e-05	1.76889e-06
ZSCAN30	-0.0176671	0.087323	0.145007	1.15605	2.8088e-07	4.54331e-07	1690		1.65078e-06	0.16941	1.77065e-06
FAM228B	-0.0321004	0.000324554	0.0976812	1.10261	7.5838e-05	4.55842e-07	2287		0.000302607	0.0014106	1.77624e-06
RAB11FIP1	0.0156618	0.00338912	0.0539462	1.05543	7.28016e-06	4.56889e-07	11957		3.47872e-05	0.0111378	1.78004e-06
PTPRO	-0.00840213	0.367213	0.153524	1.16594	6.7412e-08	4.58312e-07	1654		4.33611e-07	0.50848	1.78523e-06
MRPS11	0.0337141	2.58717e-05	-0.0695257	0.932836	0.000956949	4.58371e-07	3367		0.00306492	0.000146782	1.78523e-06
WASF3	0.0485475	6.411e-08	0.0205574	1.02077	0.388315	4.60769e-07	2481		0.508498	6.16408e-07	1.79427e-06
AC007285.6	-0.0468046	0.000884166	0.172009	1.18769	2.81821e-05	4.61169e-07	766		0.000121885	0.00346737	1.79554e-06
ROBO2	-0.00486595	0.45322	0.10318	1.10869	5.5094e-08	4.6208e-07	3991		3.5871e-07	0.590205	1.79879e-06
CCDC12	0.0183096	0.000179523	0.048774	1.04998	0.000139871	4.64535e-07	10116		0.000531903	0.000830423	1.80805e-06
NHLRC3	0.00889553	0.119052	0.0798558	1.08313	2.10989e-07	4.64685e-07	6595		1.26483e-06	0.217066	1.80835e-06
IDI1	0.0184485	0.0512606	-0.112181	0.893883	4.90617e-07	4.65223e-07	3130		2.79372e-06	0.109723	1.81014e-06
C16orf80	0.0201594	0.116686	-0.181721	0.833834	2.16284e-07	4.66763e-07	1171		1.29495e-06	0.213641	1.81584e-06
GRK5	-0.0385311	0.00011765	0.097423	1.10233	0.000215077	4.67925e-07	1988		0.00078911	0.000568018	1.82006e-06
LAMC2	-0.0665309	8.77957e-08	0.0343758	1.03497	0.288884	4.68957e-07	1381		0.406207	8.26153e-07	1.8236e-06
CCDC86	0.0667047	4.08594e-05	-0.151216	0.859662	0.000620773	4.68986e-07	727		0.00207238	0.000221811	1.8236e-06
SYT8	-0.0622775	1.57466e-06	0.0663717	1.06862	0.0161316	4.6964e-07	2402		0.0371778	1.16754e-05	1.82584e-06
GABRA3	-0.036011	0.000270767	0.126195	1.1345	9.38514e-05	4.69816e-07	1291		0.000368776	0.00119833	1.82623e-06
DCC	0.00493758	0.555111	0.114206	1.12098	4.61743e-08	4.73662e-07	3330		3.03603e-07	0.680944	1.84088e-06
LINC00879	-0.0493489	0.0017855	0.21137	1.23537	1.44347e-05	4.7613e-07	529		6.55382e-05	0.00637784	1.85017e-06
POLE2	-0.00537028	0.463876	0.112788	1.11939	5.56613e-08	4.76949e-07	3271		3.62207e-07	0.600078	1.85305e-06
CEP76	-0.0357121	0.000775534	0.118986	1.12635	3.33474e-05	4.77685e-07	1643		0.00014235	0.00309691	1.85561e-06
RBAK-RBAKDN	-0.000616194	0.925098	0.0999891	1.10516	2.80176e-08	4.7868e-07	4472		1.89683e-07	0.954779	1.85917e-06
GPR64	-0.0249058	0.0137451	0.126531	1.13488	1.89026e-06	4.79778e-07	1973		9.90715e-06	0.0369215	1.86314e-06
AC006942.4	0.0774828	0.00194514	-0.24746	0.780782	1.33622e-05	4.79942e-07	463		6.1004e-05	0.00687823	1.86347e-06
HRSP12	0.0250785	0.00335785	-0.100473	0.904409	7.75158e-06	4.80594e-07	2949		3.68708e-05	0.0110528	1.8657e-06
PSMB9	-0.0669785	4.0787e-06	-0.108891	0.896828	0.00639677	4.81675e-07	964		0.016564	2.7781e-05	1.86959e-06
CBY3	-0.0989816	8.83004e-06	0.180842	1.19823	0.00295584	4.81843e-07	344		0.00836109	5.59468e-05	1.86994e-06
WDR12	0.0211983	0.00112302	0.0727986	1.07551	2.3412e-05	4.85195e-07	5025		0.000102756	0.0042825	1.88264e-06
C16orf58	0.035762	1.27637e-06	-0.0442478	0.956717	0.0206597	4.86542e-07	4065		0.0460164	9.59961e-06	1.88756e-06
RP11-111M22.2	0.0455328	2.65721e-06	0.0624539	1.06445	0.00995835	4.88149e-07	2373		0.0243902	1.89112e-05	1.89349e-06
RP11-343N15.1	-0.0607832	4.14216e-08	0.0169448	1.01709	0.639541	4.88662e-07	1139		0.733399	4.12348e-07	1.89517e-06
YME1L1	0.0250693	3.27049e-06	0.0374972	1.03821	0.00816328	4.92275e-07	7817		0.0204941	2.28286e-05	1.90887e-06
CCDC68	-0.000629249	0.955769	0.160735	1.17437	2.79955e-08	4.93309e-07	1652		1.89587e-07	0.972878	1.91257e-06
DEPDC4	-0.0231097	0.0103597	0.123321	1.13125	2.59685e-06	4.95843e-07	1987		1.3271e-05	0.0291199	1.92209e-06
SLX4IP	-0.00290173	0.605893	0.0801291	1.08343	4.446e-08	4.9646e-07	7239		2.93135e-07	0.724331	1.92416e-06
UBXN7	-0.00465515	0.414033	0.0861584	1.08998	6.52366e-08	4.97717e-07	5872		4.20521e-07	0.553963	1.92872e-06
CRLS1	0.0322389	6.93522e-08	0.0135378	1.01363	0.389555	4.97828e-07	6208		0.509676	6.62006e-07	1.92884e-06
C1D	0.0367731	0.000162893	-0.0949789	0.909392	0.000166709	5.00253e-07	2306		0.000625236	0.000761475	1.93792e-06
CTD-2228K2.5	0.0477556	0.00128813	-0.164019	0.848726	2.11045e-05	5.00767e-07	961		9.32351e-05	0.0048295	1.9396e-06
AC003665.1	-0.0244077	0.0110725	0.130577	1.13949	2.46739e-06	5.03119e-07	1761		1.26417e-05	0.030793	1.9484e-06
SLC24A2	-0.0336227	0.0181252	0.195373	1.21576	1.51198e-06	5.04596e-07	782		8.0459e-06	0.0465068	1.9538e-06
POLE3	0.0406124	0.000928469	-0.135726	0.873082	2.96743e-05	5.0715e-07	1360		0.000127809	0.00361968	1.96337e-06
HMG20A	-0.00109329	0.844836	0.0835749	1.08717	3.26557e-08	5.07794e-07	6670		2.19226e-07	0.901142	1.96554e-06
SYNPR	-0.00973629	0.365315	0.151687	1.1638	7.55867e-08	5.08217e-07	1686		4.82567e-07	0.506756	1.96686e-06
ARHGAP28	0.0179775	0.0160683	0.0972037	1.10208	1.71878e-06	5.08301e-07	3508		9.06587e-06	0.0421905	1.96687e-06
FUT10	-0.0108993	0.107692	0.0925545	1.09697	2.57567e-07	5.1039e-07	4539		1.52273e-06	0.200745	1.97463e-06
SYT14	-0.0155685	0.217344	0.209159	1.23264	1.27984e-07	5.11759e-07	821		7.91989e-07	0.345523	1.97961e-06
RP11-613M10.6	0.118716	1.10655e-05	-0.231267	0.793528	0.00253067	5.15004e-07	241		0.00729441	6.84458e-05	1.99184e-06
HSPA2	0.0704823	8.80998e-05	-0.164541	0.848283	0.000322886	5.22706e-07	673		0.00114353	0.000438609	2.0213e-06
DHX34	-0.00733539	0.355567	0.123089	1.13098	8.00844e-08	5.23213e-07	2631		5.08772e-07	0.496598	2.02293e-06
SNAP25-AS1	-0.00903432	0.402577	0.141341	1.15182	7.10592e-08	5.25495e-07	2077		4.54752e-07	0.542503	2.03143e-06
BCAR3	-0.0167018	0.00904057	0.0803351	1.08365	3.1696e-06	5.26333e-07	5038		1.60136e-05	0.0259497	2.03434e-06
DTNBP1	-0.0258551	1.25803e-05	0.0490735	1.0503	0.00227997	5.26814e-07	5925		0.00666232	7.67913e-05	2.03587e-06
MXRA5	0.0579494	6.11874e-08	0.019136	1.01932	0.469586	5.27683e-07	2037		0.586444	5.90072e-07	2.0389e-06
PAPOLG	-0.0145778	0.143009	0.13687	1.14668	2.0357e-07	5.34275e-07	1956		1.22311e-06	0.250061	2.06403e-06
ANXA11	0.00489182	0.375786	-0.0783868	0.924607	7.74968e-08	5.34444e-07	7897		4.94235e-07	0.517203	2.06435e-06
BLOC1S4	0.0392956	0.00698736	-0.169369	0.844197	4.17123e-06	5.34855e-07	1080		2.06819e-05	0.0208344	2.06561e-06
C1orf115	0.0434592	0.00154281	-0.15293	0.85819	1.90519e-05	5.39152e-07	1113		8.47841e-05	0.00563887	2.08186e-06
CFL2	0.0448883	0.00256053	-0.166452	0.846664	1.15714e-05	5.4323e-07	987		5.34284e-05	0.0087387	2.09727e-06
CASP10	-0.0469555	3.09059e-05	0.106666	1.11256	0.000964135	5.46154e-07	1294		0.00308505	0.00017222	2.10822e-06
ARHGAP11B	-0.00787858	0.510874	0.169727	1.18498	5.94364e-08	5.55974e-07	1347		3.85725e-07	0.642667	2.14578e-06
hsa-mir-490	-0.0285942	0.00821167	0.156484	1.16939	3.73535e-06	5.61321e-07	1158		1.86674e-05	0.0238964	2.16607e-06
AKAP17A	0.00666108	0.25687	0.0845726	1.08825	1.19552e-07	5.6194e-07	5901		7.4153e-07	0.390993	2.1681e-06
BIVM	-0.0391503	0.0185398	0.228954	1.25728	1.66099e-06	5.63412e-07	563		8.78421e-06	0.0473883	2.17343e-06
RP11-161I2.1	0.015502	0.258873	0.199763	1.22111	1.19149e-07	5.64278e-07	913		7.39225e-07	0.393154	2.17642e-06
ARIH2	0.0137374	0.00857097	0.0641752	1.06628	3.62284e-06	5.67853e-07	8185		1.81467e-05	0.0248105	2.18986e-06
AFMID	0.000687422	0.912673	0.0895074	1.09364	3.40824e-08	5.68802e-07	5758		2.28356e-07	0.946346	2.19316e-06
LRRK1	0.000920389	0.890138	0.0982096	1.10319	3.53215e-08	5.74589e-07	4568		2.3613e-07	0.932104	2.21512e-06
DHX15	0.0124062	0.0308695	0.0747762	1.07764	1.01876e-06	5.74721e-07	6523		5.55088e-06	0.0726982	2.21527e-06
DUSP3	0.0231834	0.0101122	-0.106359	0.899102	3.12248e-06	5.76906e-07	2831		1.57889e-05	0.0285256	2.22334e-06
ACADVL	0.00719647	0.228406	0.0727231	1.07543	1.38334e-07	5.77271e-07	8900		8.5142e-07	0.358754	2.22438e-06
RP4-736H5.3	-0.110828	1.80227e-05	0.220033	1.24612	0.00176272	5.80253e-07	294		0.00530276	0.000106184	2.23551e-06
ZNF430	-0.0213696	0.00544744	0.0978051	1.10275	5.8372e-06	5.80751e-07	3032		2.82926e-05	0.0168705	2.23707e-06
CRYBA2	0.0652955	2.66358e-05	-0.134706	0.873972	0.00119791	5.82643e-07	843		0.00374952	0.000150851	2.24374e-06
RP11-973N13.4	-0.0387605	0.0020643	0.138738	1.14882	1.54575e-05	5.82669e-07	1330		6.98779e-05	0.00724928	2.24374e-06
SPNS3	-0.0629783	6.81828e-06	0.115934	1.12292	0.00469485	5.84428e-07	788		0.0126205	4.44125e-05	2.25015e-06
NNT	0.0144998	0.00896586	0.0687735	1.07119	3.57739e-06	5.85525e-07	6926		1.79491e-05	0.0257747	2.25401e-06
AC007099.1	-0.00525159	0.688587	0.200844	1.22243	4.67572e-08	5.8763e-07	971		3.07183e-07	0.790395	2.26141e-06
CTD-2537I9.12	-0.0870836	2.37307e-05	0.188545	1.20749	0.00135676	5.87637e-07	385		0.00419198	0.000135626	2.26141e-06
MIA3	0.0323739	2.52674e-07	-0.0242538	0.976038	0.128805	5.93651e-07	6128		0.213455	2.18583e-06	2.28419e-06
MIER1	-0.0152494	0.0104074	0.0742559	1.07708	3.14343e-06	5.96573e-07	6039		1.58915e-05	0.0292176	2.29506e-06
TMEM178B	0.00186453	0.82273	0.113973	1.12072	4.00437e-08	6.00539e-07	3323		2.65649e-07	0.885821	2.30994e-06
ELK4	-0.0352297	1.18039e-05	0.0681972	1.07058	0.00279495	6.01335e-07	2761		0.00795386	7.25242e-05	2.31263e-06
ZC3H12C	-0.0263577	3.62029e-05	0.0588607	1.06063	0.000913118	6.02474e-07	4731		0.00294045	0.000198543	2.31664e-06
EPN2-AS1	-0.0240352	0.0627266	0.184345	1.20243	5.29407e-07	6.05064e-07	970		3.00177e-06	0.129549	2.32622e-06
DAPK1	0.00341431	0.537638	0.0703495	1.07288	6.1985e-08	6.07088e-07	10140		4.00996e-07	0.665779	2.33363e-06
NBPF14	-0.0702031	1.16893e-07	0.0508067	1.05212	0.285395	6.07695e-07	596		0.402561	1.07612e-06	2.33559e-06
FN3K	0.00590977	0.458799	0.1214	1.12908	7.29586e-08	6.09634e-07	2732		4.66534e-07	0.59577	2.34267e-06
RAVER2	-0.0023051	0.755032	0.108927	1.11508	4.44572e-08	6.11239e-07	3633		2.93135e-07	0.839031	2.34845e-06
NUP214	-0.00437546	0.427115	0.0809234	1.08429	7.89403e-08	6.13821e-07	6670		5.02623e-07	0.565567	2.35766e-06
PITPNM3	-0.0451445	2.88027e-05	0.0987352	1.10377	0.00117072	6.13876e-07	1464		0.00367688	0.00016162	2.35766e-06
ARMCX5	0.0716396	8.78972e-07	-0.0818991	0.921365	0.0383665	6.13932e-07	897		0.0779865	6.84395e-06	2.35766e-06
TBXAS1	-0.0615961	4.76607e-07	0.0612664	1.06318	0.0708557	6.14744e-07	1287		0.130633	3.90974e-06	2.3604e-06
OSBPL11	-0.0261474	0.00226987	0.102421	1.10785	1.48941e-05	6.15387e-07	2476		6.75091e-05	0.00786233	2.36249e-06
USP2	0.0580311	2.03103e-06	-0.0801532	0.922975	0.0167211	6.18025e-07	1250		0.03833	1.47389e-05	2.37224e-06
ACTR1B	0.0325404	9.26493e-06	-0.0549254	0.946556	0.00368463	6.21066e-07	4201		0.0101729	5.83737e-05	2.38353e-06
GPR132	-0.069925	0.00112664	0.252132	1.28677	3.03876e-05	6.22748e-07	342		0.000130716	0.00429484	2.3896e-06
CCNB2	-0.0768508	1.23793e-06	0.105944	1.11176	0.0276696	6.23043e-07	560		0.059004	9.3417e-06	2.39035e-06
RDH13	-0.0311188	9.17936e-05	0.0799297	1.08321	0.000373802	6.2407e-07	2794		0.00130775	0.000454188	2.3939e-06
NIT2	0.0414068	2.11997e-05	-0.0783919	0.924602	0.00162063	6.2483e-07	2371		0.00492458	0.000122718	2.39644e-06
NEK10	0.0322393	1.85751e-05	-0.0612605	0.940578	0.00186483	6.29686e-07	3854		0.00557496	0.000109096	2.41467e-06
LRRC8D	0.0569107	0.000148161	-0.142813	0.866916	0.000237718	6.39663e-07	935		0.000865816	0.000700234	2.45254e-06
IFNGR1	0.00269751	0.743738	-0.11961	0.887266	4.74503e-08	6.40865e-07	3198		3.11395e-07	0.830246	2.45646e-06
ZCCHC8	-0.027911	0.000479934	0.0861997	1.09002	7.35354e-05	6.40891e-07	2980		0.00029435	0.00200839	2.45646e-06
BMP8B	0.063698	1.22234e-06	-0.082929	0.920416	0.0290727	6.4509e-07	970		0.0615526	9.2303e-06	2.47216e-06
CLEC11A	0.0362862	0.0206244	-0.190357	0.826664	1.72612e-06	6.46178e-07	923		9.10057e-06	0.0517922	2.47593e-06
ARV1	0.0435506	3.27665e-06	-0.0615626	0.940294	0.0109033	6.4834e-07	2470		0.0263999	2.28573e-05	2.48381e-06
C17orf51	0.0814888	3.70239e-08	0.00169871	1.0017	0.965228	6.48513e-07	899		0.977006	3.72522e-07	2.48402e-06
CPEB2-AS1	-0.0813094	5.74128e-08	0.0222634	1.02251	0.622539	6.48602e-07	668		0.719412	5.58213e-07	2.48402e-06
EXOG	-0.0266706	0.00150533	0.0947351	1.09937	2.3835e-05	6.50967e-07	2772		0.000104422	0.00551621	2.49268e-06
HAUS8	-0.0804845	4.2692e-08	0.00820055	1.00823	0.842937	6.52803e-07	788		0.891323	4.24245e-07	2.49931e-06
SAMD4B	-0.0160987	0.00563585	0.070448	1.07299	6.40548e-06	6.5475e-07	6212		3.08971e-05	0.0173704	2.50636e-06
DENND6A	-0.0262815	9.1386e-05	0.066184	1.06842	0.000395463	6.55427e-07	4230		0.00137737	0.000452668	2.50855e-06
RIMS1	0.0125034	0.0993818	0.105066	1.11078	3.63982e-07	6.55998e-07	3317		2.10716e-06	0.188057	2.51034e-06
PLCE1	0.0134699	0.0229482	0.0745905	1.07744	1.57732e-06	6.56402e-07	6333		8.36389e-06	0.0566092	2.51148e-06
PFKFB3	-0.031166	9.88422e-05	0.0774246	1.0805	0.000366554	6.5699e-07	3114		0.00128433	0.000486498	2.51333e-06
ADAMTS6	-0.0248851	0.0108359	0.140804	1.1512	3.37245e-06	6.62343e-07	1445		1.6967e-05	0.0302283	2.5334e-06
RBBP8	-0.0257996	8.52211e-05	0.0636272	1.0657	0.00043166	6.66504e-07	4685		0.00149109	0.000426541	2.5489e-06
FMN2	-0.0190082	0.00888678	0.10606	1.11189	4.1478e-06	6.6777e-07	2631		2.05827e-05	0.02558	2.55334e-06
PGM3	0.0370351	4.06403e-08	-0.00195528	0.998047	0.911347	6.70797e-07	4880		0.938732	4.06007e-07	2.5645e-06
PPM1D	-0.00584971	0.375665	0.0950934	1.09976	9.87638e-08	6.71905e-07	4556		6.19971e-07	0.517094	2.56833e-06
CBWD2	-0.01221	0.0599752	0.0903846	1.0946	6.18808e-07	6.72092e-07	4434		3.47579e-06	0.124944	2.56863e-06
RP11-486A14.2	-0.0395559	4.08426e-05	0.105413	1.11117	0.000909008	6.72317e-07	1346		0.00292859	0.000221773	2.56908e-06
C7orf55-LUC7L2	0.0375229	3.18199e-07	0.0305964	1.03107	0.117257	6.7548e-07	3798		0.197958	2.69166e-06	2.58076e-06
LGR5	-0.0655475	0.000859752	0.217467	1.24292	4.35134e-05	6.77184e-07	442		0.000182432	0.00338223	2.58685e-06
SUFU	-0.0224385	0.00107701	0.0808636	1.08422	3.47751e-05	6.7791e-07	3780		0.000148075	0.00412592	2.58921e-06
ADAM10	-0.0134098	0.00837168	0.0626066	1.06461	4.51774e-06	6.84199e-07	8890		2.22435e-05	0.0243162	2.61281e-06
TMEM222	0.0346734	8.1001e-05	-0.0792846	0.923777	0.000469243	6.87413e-07	2865		0.00160863	0.000407958	2.62467e-06
RP11-505K9.1	0.0933445	0.00106487	-0.300741	0.740269	3.57054e-05	6.87628e-07	274		0.000151821	0.00408428	2.62507e-06
TIMM23	0.0436788	8.94387e-08	-0.0169932	0.98315	0.427222	6.90846e-07	3145		0.546567	8.39858e-07	2.63693e-06
ACD	0.0438469	0.0023673	-0.164798	0.848065	1.61526e-05	6.91324e-07	978		7.27733e-05	0.00815464	2.63833e-06
MICU3	-0.00876757	0.198337	0.101211	1.10651	1.93557e-07	6.9391e-07	3767		1.16704e-06	0.322577	2.6477e-06
CS	0.0389085	9.93204e-07	-0.0429408	0.957968	0.0386575	6.93999e-07	3372		0.0785369	7.62789e-06	2.6477e-06
FAM184B	-0.0368755	0.000174168	0.110379	1.1167	0.000220617	6.94505e-07	1522		0.000808199	0.000808809	2.64921e-06
YIF1B	0.049713	6.5256e-08	-0.0131623	0.986924	0.589194	6.94915e-07	2370		0.692042	6.25824e-07	2.65035e-06
C1orf50	0.0512792	1.0582e-06	-0.0575672	0.944058	0.036399	6.96091e-07	1876		0.0745816	8.08018e-06	2.65441e-06
CROCC	-0.01347	0.02552	0.0802167	1.08352	1.51072e-06	6.96707e-07	5346		8.04094e-06	0.0619619	2.65634e-06
CD99L2	-0.0171114	0.0211503	0.0956745	1.1004	1.83106e-06	6.99679e-07	3535		9.61158e-06	0.0528761	2.66724e-06
FAXDC2	-0.0338972	6.89737e-06	0.0623093	1.06429	0.00562891	7.01337e-07	2898		0.0147979	4.48239e-05	2.67313e-06
SPAG16	-0.0156774	0.00656126	0.0646001	1.06673	5.95338e-06	7.0538e-07	8115		2.88324e-05	0.0197548	2.68811e-06
ELL	-0.0106576	0.133223	0.104076	1.10968	2.94519e-07	7.08368e-07	3433		1.72755e-06	0.237031	2.69907e-06
WDR16	-0.0401726	0.000184271	0.124569	1.13266	0.000213006	7.08607e-07	1177		0.00078259	0.000850463	2.69955e-06
FAM153B	0.0361346	0.00104004	0.129871	1.13868	3.77995e-05	7.09665e-07	1365		0.000160128	0.00400129	2.70315e-06
RP11-702H23.4	-0.026721	0.113733	0.235692	1.26578	3.45841e-07	7.10019e-07	589		2.01039e-06	0.209476	2.70407e-06
RP11-428J1.4	-0.0616175	0.00192731	0.23242	1.26165	2.04148e-05	7.10224e-07	423		9.03626e-05	0.00682377	2.70442e-06
PDCD6	-0.0233364	0.00245552	0.0944345	1.09904	1.60686e-05	7.12118e-07	2943		7.24491e-05	0.00842118	2.7112e-06
PASK	-0.0614834	9.26733e-07	0.0713602	1.07397	0.042714	7.14295e-07	1091		0.0855386	7.16627e-06	2.71905e-06
AL603926.1	-0.0857127	0.000445173	0.297174	1.34605	8.96666e-05	7.19965e-07	209		0.000353317	0.00187512	2.7402e-06
ONECUT1	-0.0134713	0.00937388	0.0642075	1.06631	4.28394e-06	7.24052e-07	8624		2.11925e-05	0.0267428	2.75532e-06
GIPR	-0.0427296	6.1292e-06	0.0782246	1.08137	0.00656378	7.25305e-07	1652		0.0169489	4.02617e-05	2.75965e-06
DDX60	-0.0513704	3.04345e-06	0.0778673	1.08098	0.013263	7.27596e-07	1406		0.0314059	2.1363e-05	2.76792e-06
PDGFA	0.0360841	5.76209e-07	0.03321	1.03377	0.0700898	7.27954e-07	4384		0.1295	4.6539e-06	2.76885e-06
STARD7	0.036169	2.01312e-06	-0.0457117	0.955317	0.0201582	7.31267e-07	3808		0.0450333	1.46372e-05	2.781e-06
DYNLT3	0.0367203	0.00202028	-0.134764	0.873922	2.01394e-05	7.33075e-07	1466		8.93249e-05	0.00711157	2.78744e-06
ZFPL1	0.0439798	0.000115736	-0.100835	0.904082	0.00035193	7.3382e-07	1802		0.00123725	0.000560002	2.78982e-06
FAM157A	-0.0181004	0.0894297	0.158742	1.17204	4.58139e-07	7.37909e-07	1354		2.62124e-06	0.172634	2.80492e-06
ZDHHC2	0.0150816	0.00731426	0.0664321	1.06869	5.60958e-06	7.38906e-07	7196		2.72279e-05	0.0216614	2.80827e-06
BCORL1	-0.0187335	0.0737098	0.156707	1.16965	5.56988e-07	7.39341e-07	1370		3.14921e-06	0.147735	2.80947e-06
ZFAND2B	0.0384248	8.60666e-05	-0.0846187	0.918863	0.000477139	7.39516e-07	2488		0.00163243	0.000430008	2.80969e-06
SAP130	-0.0151015	0.0178441	0.0822151	1.08569	2.3081e-06	7.41562e-07	4806		1.18968e-05	0.0459269	2.81702e-06
ZNF606	-0.0701823	4.48239e-07	0.0640511	1.06615	0.0920367	7.42725e-07	933		0.162128	3.69859e-06	2.82099e-06
TUBB2B	0.0595226	0.0117999	-0.26541	0.766891	3.51097e-06	7.45696e-07	452		1.76343e-05	0.0324433	2.83182e-06
TTLL6	-0.0497091	0.000389626	0.160709	1.17434	0.000106823	7.48956e-07	754		0.00041559	0.00166356	2.84375e-06
SATB2	0.0364391	0.000667077	0.110039	1.11632	6.3074e-05	7.56673e-07	1845		0.000255418	0.00270021	2.87259e-06
NOP14	0.0522105	9.09115e-06	-0.0813457	0.921875	0.00468314	7.6516e-07	1712		0.0125947	5.74556e-05	2.90435e-06
EDAR	-0.0343422	0.002546	0.150048	1.16189	1.67272e-05	7.6537e-07	1079		7.52065e-05	0.00869309	2.90469e-06
ANKRD30B	0.0549853	4.59823e-06	0.0746692	1.07753	0.00926973	7.65996e-07	1643		0.0228978	3.10567e-05	2.9066e-06
DCTN4	0.020942	0.000155504	0.0535385	1.055	0.000275788	7.70437e-07	7159		0.000991372	0.000731796	2.92299e-06
ALDH1B1	0.0561051	0.00429738	-0.23306	0.792106	9.9977e-06	7.71756e-07	513		4.66838e-05	0.0137357	2.92753e-06
PTER	0.0137116	0.0408851	0.0887141	1.09277	1.05606e-06	7.75375e-07	4407		5.74082e-06	0.0914169	2.94079e-06
CES1	-0.0748357	2.71661e-06	-0.0904283	0.91354	0.0159902	7.79816e-07	1406		0.0369123	1.92912e-05	2.95716e-06
DCAKD	-0.0247457	0.000401526	0.0764492	1.07945	0.000108381	7.81147e-07	3702		0.000421173	0.00170821	2.96174e-06
PDCD2L	0.0842019	7.55956e-07	-0.0760287	0.92679	0.0575859	7.81397e-07	863		0.109992	5.96866e-06	2.96222e-06
HOOK1	0.0241577	4.0683e-05	0.0526527	1.05406	0.00107159	7.82469e-07	5782		0.00339447	0.000221067	2.96581e-06
NEK8	-0.0461717	9.95076e-07	0.0569046	1.05855	0.0438276	7.82741e-07	1722		0.0874108	7.63966e-06	2.96637e-06
CTC-535M15.2	-0.0192183	0.0398654	0.149135	1.16083	1.09633e-06	7.84332e-07	1425		5.95038e-06	0.0895986	2.97193e-06
SHROOM1	-0.0399405	2.18122e-07	0.0284231	1.02883	0.200419	7.84502e-07	2934		0.30438	1.9067e-06	2.9721e-06
SERPINE3	0.0426909	0.00110063	0.142305	1.15293	3.9853e-05	7.87006e-07	1102		0.000168085	0.0042071	2.98112e-06
NADK	0.0357603	3.0556e-05	-0.0702164	0.932192	0.00143701	7.87783e-07	3011		0.00441603	0.000170565	2.98359e-06
ZNF594	-0.0522309	1.84896e-05	0.107133	1.11308	0.00237711	7.88502e-07	1080		0.00689907	0.000108736	2.98584e-06
PAF1	0.0111874	0.435918	-0.189505	0.827369	1.01287e-07	7.91906e-07	1144		6.34313e-07	0.573694	2.99788e-06
TMEM132B	-0.0411433	1.94657e-05	0.0968925	1.10174	0.00226832	7.91934e-07	1330		0.00663556	0.000113763	2.99788e-06
RPIA	0.0368209	1.39974e-07	0.0189183	1.0191	0.315917	7.93047e-07	4126		0.435282	1.26991e-06	3.00133e-06
RP11-32K4.1	-0.0391972	0.000972965	0.138622	1.14869	4.54518e-05	7.93096e-07	1143		0.000189828	0.0037716	3.00133e-06
TBCCD1	-0.00770754	0.556298	0.187698	1.20647	8.00944e-08	7.9874e-07	1060		5.08772e-07	0.681654	3.02221e-06
DNMT3A	-0.0169866	0.00381081	0.0712432	1.07384	1.17321e-05	8.01322e-07	5736		5.40874e-05	0.0123684	3.0315e-06
LINC01060	-0.0250424	0.0109599	0.145937	1.15712	4.09427e-06	8.04095e-07	1327		2.03382e-05	0.0305175	3.04151e-06
RIF1	0.00632852	0.197078	0.0688244	1.07125	2.2784e-07	8.0459e-07	9057		1.35904e-06	0.321078	3.0429e-06
ZBTB18	0.0484281	1.41813e-07	-0.0241025	0.976186	0.31777	8.0733e-07	2456		0.437107	1.28425e-06	3.05278e-06
C1orf54	-0.0765521	6.9894e-06	0.115528	1.12247	0.00647963	8.1113e-07	735		0.016755	4.53435e-05	3.06666e-06
PIK3C3	-0.00254542	0.67222	0.0876416	1.0916	6.7768e-08	8.15633e-07	5686		4.35434e-07	0.777615	3.0832e-06
DZIP1L	-0.0505962	5.96257e-08	0.00809713	1.00813	0.764352	8.15971e-07	1994		0.83256	5.77236e-07	3.08399e-06
GRM8	-0.0163117	0.0508807	0.110962	1.11735	8.96213e-07	8.16392e-07	2749		4.92096e-06	0.108973	3.08461e-06
RAD9B	-0.0724892	0.000636144	0.232022	1.26115	7.16818e-05	8.16393e-07	371		0.000287459	0.00258802	3.08461e-06
PRKAA2	-0.0137629	0.0332087	0.0873805	1.09131	1.38055e-06	8.20552e-07	4485		7.39737e-06	0.0772034	3.09983e-06
MNX1-AS1	0.0577315	0.00332093	-0.214048	0.80731	1.38178e-05	8.21261e-07	595		6.28924e-05	0.0109441	3.10202e-06
RGS6	-0.0234315	0.0106783	0.133074	1.14233	4.30284e-06	8.22259e-07	1595		2.12772e-05	0.0298516	3.1053e-06
RP11-17A4.2	-0.0674427	0.000110868	0.183893	1.20189	0.000417779	8.2853e-07	469		0.00144773	0.00053816	3.12849e-06
SDCBP2-AS1	0.00290967	0.737637	0.127026	1.13545	6.34657e-08	8.36909e-07	2514		4.09656e-07	0.825594	3.15963e-06
ZNF141	-0.017176	0.018177	0.0952448	1.09993	2.59659e-06	8.43379e-07	3460		1.3271e-05	0.0466184	3.18329e-06
DCAF15	-0.0642429	8.99178e-08	0.0208228	1.02104	0.524946	8.43444e-07	1297		0.636386	8.43886e-07	3.18329e-06
RP11-220I1.1	0.0276866	1.01002e-05	0.0463615	1.04745	0.00471715	8.509e-07	5601		0.0126733	6.30715e-05	3.21093e-06
PISD	-0.0142443	0.013195	0.075263	1.07817	3.61617e-06	8.52101e-07	5641		1.81209e-05	0.0356564	3.21495e-06
SKIDA1	0.140446	2.88297e-06	-0.172479	0.841576	0.0166121	8.55084e-07	282		0.0381203	2.03507e-05	3.2257e-06
MED23	-0.00348106	0.584458	0.0926423	1.09707	8.2866e-08	8.64172e-07	4894		5.25402e-07	0.706548	3.25947e-06
LRRC19	-0.0549735	0.000258932	0.173714	1.18972	0.000187373	8.65607e-07	680		0.000696203	0.00115207	3.26436e-06
PCBD2	0.00723537	0.214567	0.0795747	1.08283	2.26925e-07	8.68533e-07	6409		1.35426e-06	0.34228	3.27488e-06
SERF2	-0.0282611	7.59835e-05	-0.0537987	0.947623	0.000643312	8.71739e-07	7075		0.00214107	0.000385533	3.28645e-06
RP11-656D10.3	-0.0217187	0.0149013	0.121338	1.12901	3.28334e-06	8.72494e-07	2015		1.65465e-05	0.0395366	3.28878e-06
SON	-0.00155378	0.711238	0.0576161	1.05931	6.92799e-08	8.78361e-07	16951		4.44196e-07	0.807037	3.31037e-06
CNPPD1	0.0322463	0.00557899	-0.130998	0.87722	8.85786e-06	8.80774e-07	1662		4.16944e-05	0.0172234	3.31894e-06
CTD-2134A5.4	-0.0611497	2.1261e-05	0.123585	1.13155	0.00232713	8.81767e-07	798		0.00677206	0.00012301	3.32191e-06
RP11-118B18.1	-0.00687059	0.702158	0.25489	1.29032	7.04704e-08	8.81839e-07	563		4.51345e-07	0.800485	3.32191e-06
RP11-321A17.4	-0.0227301	0.0685585	0.166889	1.18162	7.23232e-07	8.83562e-07	1181		4.01995e-06	0.139207	3.32787e-06
SLIT2	0.00441217	0.611073	0.11397	1.12072	8.1323e-08	8.85422e-07	3125		5.16165e-07	0.728821	3.33435e-06
CDH13	0.0142153	0.0493921	0.0981191	1.10309	1.01656e-06	8.94094e-07	3521		5.54116e-06	0.106411	3.36648e-06
CYP3A5	-0.00502618	0.45999	0.0651124	1.06728	1.1014e-07	9.01705e-07	11755		6.87419e-07	0.596662	3.39461e-06
C18orf25	-0.0214304	0.00631584	0.0975819	1.1025	8.04583e-06	9.04277e-07	2924		3.81946e-05	0.0191238	3.40375e-06
FUNDC1	0.0322003	0.0209166	-0.170487	0.843254	2.4506e-06	9.117e-07	1104		1.25638e-05	0.052415	3.43115e-06
ERLIN2	0.0358031	8.44164e-05	-0.0798379	0.923266	0.000611468	9.17735e-07	2712		0.00204445	0.000422984	3.45332e-06
PRR12	-0.044065	1.64911e-05	0.0833437	1.08692	0.00314196	9.2103e-07	1726		0.00881477	9.81099e-05	3.46517e-06
AC010877.1	-0.056379	0.000283043	0.165446	1.17992	0.000183143	9.2142e-07	774		0.000681648	0.00124752	3.46609e-06
RP11-696N14.1	-0.0218673	0.0352716	0.142447	1.15309	1.47038e-06	9.21839e-07	1537		7.84364e-06	0.0810703	3.46712e-06
SLC12A3	0.0533359	1.05423e-07	-0.0182967	0.98187	0.493607	9.24775e-07	2016		0.608143	9.78934e-07	3.47762e-06
WDR49	0.027722	0.0777871	0.207104	1.23011	6.71178e-07	9.2765e-07	748		3.74887e-06	0.154381	3.48788e-06
COCH	0.0321442	9.09879e-06	-0.0502332	0.951008	0.00577082	9.32654e-07	4599		0.0151195	5.74878e-05	3.50615e-06
RP11-348J24.2	0.0639715	8.48084e-08	-0.0158586	0.984266	0.620894	9.3516e-07	1387		0.718512	7.99713e-07	3.51441e-06
SLC25A11	0.0203328	0.0572626	-0.139821	0.869514	9.19669e-07	9.35255e-07	1822		5.04167e-06	0.120261	3.51441e-06
MYRFL	-0.0373758	0.000881124	0.133568	1.1429	5.97702e-05	9.35294e-07	1224		0.000243437	0.00345665	3.51441e-06
HLA-F	-0.0484545	0.000304083	-0.129262	0.878743	0.000173804	9.38408e-07	1530		0.000649509	0.00132892	3.52556e-06
CDKL3	0.00101508	0.877433	0.0994268	1.10454	6.06038e-08	9.43852e-07	4267		3.92769e-07	0.923173	3.54545e-06
RP11-81N13.1	-0.00925137	0.197355	0.096717	1.10155	2.69877e-07	9.4529e-07	4137		1.5908e-06	0.32138	3.5503e-06
NUDT19	0.0575752	6.07002e-08	-0.00427035	0.995739	0.879349	9.47217e-07	1772		0.917804	5.85876e-07	3.55697e-06
ENOPH1	0.0441484	1.11419e-07	-0.0149003	0.98521	0.481393	9.51565e-07	3256		0.59727	1.02952e-06	3.57274e-06
DOLPP1	0.0562664	0.000756271	-0.173993	0.840303	7.11984e-05	9.55062e-07	731		0.000285807	0.00303057	3.58531e-06
CTD-3222D19.2	-0.0621963	1.90337e-07	0.0394094	1.0402	0.283171	9.55945e-07	1005		0.400334	1.68874e-06	3.58806e-06
CERS2	0.00718988	0.363653	-0.111975	0.894067	1.48253e-07	9.56189e-07	3448		9.08039e-07	0.505166	3.58841e-06
ZFHX2	-0.0447105	8.43755e-05	0.125481	1.13369	0.000639301	9.56669e-07	975		0.00212861	0.000422873	3.58965e-06
ASB7	-0.0149726	0.0988393	0.125916	1.13419	5.47117e-07	9.58934e-07	2151		3.09779e-06	0.187204	3.59758e-06
GINM1	0.0262831	0.000101195	-0.0615342	0.940321	0.000534815	9.59668e-07	4872		0.00180961	0.000496342	3.59977e-06
RP4-782L23.2	-0.0919456	5.14006e-07	0.092895	1.09735	0.105529	9.61713e-07	428		0.181677	4.18907e-06	3.60688e-06
CTB-175E5.7	-0.0825952	1.95242e-05	0.159172	1.17254	0.00278693	9.64557e-07	458		0.00793481	0.000114046	3.61697e-06
TMEM138	0.0513866	1.53683e-07	-0.0244722	0.975825	0.354807	9.66483e-07	2011		0.475024	1.38426e-06	3.62363e-06
RP11-46O21.2	-0.092896	8.11419e-06	0.162794	1.17679	0.0067237	9.66975e-07	354		0.0173041	5.18488e-05	3.62491e-06
FYB	-0.0536119	1.8012e-05	0.0943731	1.09897	0.00303453	9.68659e-07	1343		0.00855642	0.000106149	3.63065e-06
DOCK6	-0.0167193	0.00972699	0.0815473	1.08496	5.65563e-06	9.74581e-07	4536		2.74347e-05	0.0276173	3.65227e-06
THG1L	0.0527234	3.12251e-05	-0.10096	0.903969	0.00178063	9.84409e-07	1355		0.00534993	0.000173697	3.68853e-06
CTD-2023M8.1	0.0200181	0.014524	0.130619	1.13953	3.86258e-06	9.92751e-07	1708		1.9259e-05	0.0386996	3.7192e-06
DDI2	-0.00554079	0.375375	0.0891915	1.09329	1.49864e-07	9.95346e-07	5102		9.17387e-07	0.516889	3.72834e-06
STX2	-0.0409778	1.63325e-06	0.053751	1.05522	0.0345076	9.97087e-07	2177		0.0712594	1.20622e-05	3.73427e-06
RP4-665N4.8	-0.0440827	0.000452378	0.139905	1.15016	0.000124892	9.99403e-07	1003		0.000479659	0.00190334	3.74236e-06
TAF9B	0.0563155	0.000569951	-0.159865	0.852259	9.91828e-05	9.99919e-07	840		0.000388071	0.00234886	3.7437e-06
RP11-351A11.1	-0.0340784	1.80103e-05	0.0661799	1.06842	0.00314798	1.0027e-06	2849		0.00883061	0.000106149	3.75345e-06
PTGIS	-0.0815783	7.79628e-06	0.139339	1.14951	0.00727323	1.00284e-06	482		0.0185097	4.99734e-05	3.75345e-06
STK25	0.0274974	5.04692e-05	-0.056519	0.945049	0.00112376	1.00302e-06	5079		0.00354238	0.000268287	3.75355e-06
CABLES1	-0.0274633	0.00538499	0.119373	1.12679	1.05408e-05	1.00381e-06	1873		4.90575e-05	0.0167095	3.7559e-06
BTBD1	-0.0157067	0.0232794	0.0917214	1.09606	2.44126e-06	1.00496e-06	3781		1.25213e-05	0.0572465	3.75962e-06
NUP98	-0.00194927	0.721734	0.080318	1.08363	7.91001e-08	1.00926e-06	6842		5.03389e-07	0.8143	3.77513e-06
RCOR1	-0.0178106	0.00252167	0.0685018	1.0709	2.2751e-05	1.01395e-06	5825		0.000100075	0.00861783	3.79208e-06
PTPN13	-0.0208144	0.000451085	0.0606773	1.06256	0.000127509	1.0164e-06	6269		0.00048877	0.00189896	3.80064e-06
TRPM7	0.00231586	0.647798	0.0727641	1.07548	8.89884e-08	1.01855e-06	8573		5.62288e-07	0.758718	3.8081e-06
GGNBP2	0.0130609	0.00906776	0.0597809	1.0616	6.40941e-06	1.02643e-06	9149		3.09036e-05	0.0260145	3.83694e-06
CHMP4B	0.016172	0.0144819	-0.079738	0.923358	4.04394e-06	1.03384e-06	5186		2.01048e-05	0.0386058	3.86403e-06
SLC15A4	-0.0229516	0.00411635	0.0947809	1.09942	1.43891e-05	1.04493e-06	2955		6.53437e-05	0.0132341	3.9049e-06
MT1H	0.0271583	0.0262139	-0.103731	0.901468	2.26404e-06	1.04691e-06	3407		1.16798e-05	0.0633692	3.91138e-06
ZNF627	-0.00285937	0.691183	0.108004	1.11405	8.58736e-08	1.047e-06	3488		5.43752e-07	0.792468	3.91138e-06
KPNA1	0.00421919	0.43136	0.0760717	1.07904	1.38226e-07	1.0515e-06	7397		8.50976e-07	0.569463	3.92761e-06
CSAD	-1.12645e-05	0.998661	0.098022	1.10299	6.0192e-08	1.05959e-06	4434		3.90312e-07	0.999282	3.95718e-06
BATF2	0.0704225	2.02572e-05	-0.122005	0.885144	0.00297263	1.06135e-06	823		0.00840167	0.00011793	3.96314e-06
CXorf38	-0.0430811	2.9298e-05	0.0922245	1.09661	0.00205676	1.06204e-06	1528		0.00608951	0.000164031	3.96479e-06
PAAF1	0.00861632	0.179638	0.0875203	1.09146	3.35473e-07	1.06212e-06	4991		1.95201e-06	0.298818	3.96479e-06
AOAH	-0.0509018	1.33728e-05	0.0922293	1.09662	0.00450993	1.0629e-06	1285		0.0121753	8.1167e-05	3.96707e-06
RP11-417F21.1	-0.0287129	0.00147812	0.103545	1.1091	4.0917e-05	1.06572e-06	2163		0.000172088	0.00543684	3.97698e-06
TCTN3	0.0369633	1.89718e-07	0.018715	1.01889	0.31958	1.06821e-06	4151		0.439068	1.68552e-06	3.98565e-06
TMX4	0.0319878	0.00018747	-0.0791693	0.923883	0.000323839	1.06954e-06	3035		0.00114674	0.000863987	3.98998e-06
TENM1	-0.0219306	0.0129919	0.135873	1.14554	4.67809e-06	1.07066e-06	1521		2.29859e-05	0.035195	3.99354e-06
UFD1L	0.0320785	0.00097241	-0.0991525	0.905605	6.25543e-05	1.07151e-06	2365		0.000253444	0.0037701	3.99608e-06
IDE	0.010848	0.0547224	0.0739756	1.07678	1.11703e-06	1.07646e-06	6588		6.05302e-06	0.115834	4.01392e-06
CHD1L	-0.00384375	0.563938	0.098078	1.10305	1.08689e-07	1.07924e-06	4206		6.78894e-07	0.688578	4.02365e-06
TMC6	-0.0542768	1.05631e-07	-0.0156197	0.984502	0.581525	1.08145e-06	1758		0.685843	9.80464e-07	4.03128e-06
LRRN3	-0.0588405	3.18269e-05	0.131009	1.13998	0.00193663	1.08494e-06	771		0.00576874	0.000176783	4.04363e-06
CHD3	-0.0363307	5.11263e-07	-0.0291329	0.971287	0.121272	1.09099e-06	4465		0.203718	4.16822e-06	4.06557e-06
KDM5A	0.000578892	0.911493	0.0751464	1.07804	6.8208e-08	1.0938e-06	8107		4.37674e-07	0.945853	4.0754e-06
PDZK1	0.00864856	0.306141	0.109493	1.11571	2.03391e-07	1.09538e-06	3338		1.22234e-06	0.444697	4.08066e-06
ADAM15	0.0183507	0.103246	-0.144833	0.865167	6.03994e-07	1.09694e-06	1733		3.39975e-06	0.193952	4.08581e-06
SLC38A1	0.0257318	1.17069e-06	0.025963	1.0263	0.0532918	1.0974e-06	8966		0.103113	8.86102e-06	4.0869e-06
SIRPA	-0.0592698	1.04071e-07	-0.0179403	0.98222	0.600438	1.09906e-06	1191		0.701511	9.67179e-07	4.09246e-06
CLTC	0.0275302	1.84861e-07	-0.013355	0.986734	0.33828	1.09983e-06	8340		0.458519	1.64599e-06	4.09469e-06
PPHLN1	0.00582372	0.243365	0.0681546	1.07053	2.58121e-07	1.10453e-06	9249		1.52525e-06	0.376045	4.11152e-06
PAX8	-0.0651485	2.9116e-05	0.129811	1.13861	0.0021587	1.10511e-06	865		0.00635521	0.000163093	4.11304e-06
RP11-4K16.2	-0.0678795	0.000497388	0.225593	1.25307	0.000126954	1.10996e-06	414		0.000486878	0.00207564	4.13046e-06
LINC00887	-0.0538192	0.00329049	0.230132	1.25877	1.95058e-05	1.12716e-06	427		8.66914e-05	0.0108612	4.19383e-06
RP11-386M24.9	0.0755029	7.09598e-08	-0.00385484	0.996153	0.909044	1.13249e-06	1219		0.937111	6.76491e-07	4.213e-06
SLC31A1	0.0402676	4.68741e-06	-0.053992	0.94744	0.0138244	1.13737e-06	3026		0.0325583	3.16116e-05	4.2305e-06
RP11-558F24.4	0.0482558	0.00223102	-0.167817	0.845508	2.92006e-05	1.14311e-06	894		0.000125927	0.007748	4.25118e-06
KCNQ3	-0.0299994	0.0032405	0.11865	1.12598	2.04292e-05	1.16054e-06	1804		9.04096e-05	0.0107229	4.31531e-06
RGPD1	-0.0773819	1.30649e-05	0.144413	1.15536	0.00507388	1.16201e-06	491		0.0135061	7.95122e-05	4.3201e-06
DHX33	-0.0264543	0.0549135	0.188803	1.2078	1.20802e-06	1.16278e-06	866		6.52542e-06	0.116151	4.32231e-06
RAB12	-0.00733609	0.223073	0.0872779	1.0912	2.97619e-07	1.16368e-06	5042		1.74403e-06	0.352305	4.32498e-06
HCAR1	-0.0292813	0.000858712	0.109118	1.11529	7.76402e-05	1.1683e-06	1774		0.000308873	0.00337932	4.34148e-06
SLC23A2	-0.00225523	0.720046	0.0935817	1.0981	9.2782e-08	1.17056e-06	4757		5.84717e-07	0.813058	4.3492e-06
ZFAT	-0.0352758	0.000406406	0.110592	1.11694	0.000164684	1.17256e-06	1568		0.000618223	0.00172734	4.35597e-06
IL34	-0.0441269	3.94006e-05	0.112206	1.11874	0.0016992	1.17291e-06	1043		0.00512969	0.000214772	4.35657e-06
NOL9	0.00844288	0.256877	0.103717	1.10929	2.61605e-07	1.17705e-06	3476		1.54545e-06	0.390993	4.37128e-06
CEP135	-0.0210629	0.0159347	0.111318	1.11775	4.2189e-06	1.17749e-06	2359		2.08923e-05	0.0418837	4.37223e-06
CLMP	-0.0286768	0.000351982	0.094978	1.09963	0.000191914	1.18283e-06	2111		0.00071142	0.00151634	4.39138e-06
TRNP1	-0.0564398	1.17997e-07	-0.0163015	0.983831	0.577496	1.19261e-06	1668		0.682423	1.0854e-06	4.42699e-06
SLC25A46	0.0195786	0.00156227	0.0661794	1.06842	4.38012e-05	1.19734e-06	5723		0.000183542	0.00569427	4.44324e-06
GPT	0.0723842	8.45421e-08	0.00798247	1.00801	0.809424	1.19736e-06	1265		0.866649	7.9787e-07	4.44324e-06
RP11-120D5.1	0.00789334	0.378809	0.123099	1.131	1.80925e-07	1.1991e-06	2483		1.09418e-06	0.519763	4.44902e-06
PDE4DIP	-0.0269815	2.83006e-06	0.0349729	1.03559	0.0242397	1.20015e-06	6913		0.0527648	2.00205e-05	4.45223e-06
RP11-432B6.3	-0.0501625	0.000309307	0.162808	1.17681	0.000222431	1.20344e-06	664		0.000814239	0.00134954	4.46373e-06
DLGAP4	0.0112311	0.0430094	0.0689912	1.07143	1.60324e-06	1.206e-06	7520		8.4919e-06	0.0951922	4.47252e-06
GAPVD1	-0.00817888	0.116577	0.0710613	1.07365	5.92197e-07	1.20735e-06	7712		3.33727e-06	0.21349	4.47685e-06
RP11-385J1.2	-0.0317447	0.00578044	0.124024	1.13204	1.19638e-05	1.20932e-06	1719		5.50073e-05	0.0177553	4.48347e-06
TMEM9B-AS1	-0.051776	2.26048e-05	0.102956	1.10844	0.00310078	1.22476e-06	1114		0.00871659	0.000129785	4.53999e-06
ZNF302	0.0157949	0.00227247	0.0565345	1.05816	3.09001e-05	1.22685e-06	8915		0.00013273	0.00786892	4.54704e-06
NAMPT	-0.0251958	4.98727e-05	0.047888	1.04905	0.00141238	1.23047e-06	7370		0.00434702	0.00026543	4.55973e-06
RP11-142A5.1	-0.0344924	0.000215137	0.11319	1.11984	0.000328042	1.23269e-06	1388		0.00116042	0.000976337	4.56725e-06
CCDC106	0.0368194	0.00802837	-0.163359	0.849286	8.83478e-06	1.23853e-06	1056		4.15972e-05	0.0234387	4.58819e-06
GLO1	0.0140181	0.0491826	-0.0904149	0.913552	1.44363e-06	1.23973e-06	4322		7.70955e-06	0.106112	4.59191e-06
SLC25A27	-0.024428	0.0022823	0.0956079	1.10033	3.11692e-05	1.24196e-06	2693		0.000133742	0.00789928	4.59947e-06
CABIN1	0.00614822	0.285368	0.0789432	1.08214	2.49638e-07	1.24363e-06	6490		1.47913e-06	0.422393	4.60449e-06
ACVR2A	0.00135108	0.811178	0.0814	1.0848	8.78267e-08	1.2437e-06	6518		5.55533e-07	0.87803	4.60449e-06
THUMPD2	-0.0101116	0.119975	0.0899887	1.09416	5.96025e-07	1.24807e-06	4489		3.35805e-06	0.218488	4.61994e-06
TRIM36	0.0565384	7.82997e-05	0.125902	1.13417	0.000913807	1.24877e-06	905		0.00294208	0.000395858	4.62181e-06
EIF3J	0.0271405	9.56371e-08	-0.00414795	0.995861	0.749693	1.2512e-06	9827		0.82122	8.93963e-07	4.63008e-06
UBE2U	0.0630823	1.26049e-05	0.107873	1.11391	0.00570705	1.25512e-06	937		0.0149721	7.68959e-05	4.64387e-06
PI4KA	-0.0143007	0.00828819	0.0661141	1.06835	8.73214e-06	1.2623e-06	7130		4.11754e-05	0.0240973	4.66973e-06
DNAJC18	-0.0494126	0.000394561	0.149433	1.16118	0.000184288	1.26788e-06	829		0.000685697	0.00168176	4.68948e-06
SETD9	0.0571291	0.000119728	-0.129827	0.878247	0.000607395	1.26803e-06	989		0.00203225	0.000576816	4.68948e-06
LPAR2	0.0202643	0.129935	-0.172312	0.841717	5.59876e-07	1.26845e-06	1218		3.16405e-06	0.232601	4.6903e-06
TMEM218	0.0373615	0.00261742	-0.132401	0.87599	2.78455e-05	1.27068e-06	1447		0.000120582	0.00890051	4.69783e-06
EEFSEC	0.00911317	0.139635	0.0844255	1.08809	5.24342e-07	1.27616e-06	5184		2.97587e-06	0.245592	4.71734e-06
CCDC94	0.0458438	8.06182e-07	-0.0412592	0.95958	0.0909546	1.27795e-06	2390		0.160564	6.3231e-06	4.72324e-06
BTBD3	-0.0183133	0.00154713	0.0695119	1.07198	4.74277e-05	1.27879e-06	5112		0.000197427	0.00564731	4.7256e-06
CDK10	0.0037245	0.537327	0.0829615	1.0865	1.36846e-07	1.28132e-06	6174		8.43781e-07	0.66554	4.73424e-06
ERBB2	-0.0364193	1.98995e-07	-0.0169114	0.983231	0.370852	1.2857e-06	4380		0.490886	1.75518e-06	4.74968e-06
RP11-508N12.2	-0.04277	0.00215288	0.189275	1.20837	3.43328e-05	1.28762e-06	625		0.000146244	0.0075149	4.75603e-06
SLC47A2	-0.109809	6.40406e-07	0.105627	1.11141	0.116433	1.29829e-06	287		0.196858	5.13739e-06	4.79469e-06
ZBTB7A	-0.0445923	1.24412e-07	0.0115705	1.01164	0.600345	1.30035e-06	3033		0.701467	1.13976e-06	4.80158e-06
PIN4	0.0285934	6.22083e-06	-0.0414055	0.95944	0.0120347	1.30323e-06	5636		0.0288249	4.08161e-05	4.81148e-06
TEFM	-0.0174933	0.0139556	0.0932977	1.09779	5.39223e-06	1.30956e-06	3423		2.62367e-05	0.0374228	4.83409e-06
MDM1	0.0658663	2.95413e-06	0.0809334	1.0843	0.0255944	1.31542e-06	1018		0.055267	2.08008e-05	4.85498e-06
POLG2	-0.00877207	0.306473	0.125383	1.13358	2.47647e-07	1.32015e-06	2323		1.46806e-06	0.444949	4.87166e-06
MCRS1	0.0411291	3.72995e-06	-0.0539987	0.947433	0.0203797	1.32208e-06	2664		0.0454773	2.56383e-05	4.87806e-06
RABEPK	0.0234238	0.00103942	0.0775843	1.08067	7.3162e-05	1.32258e-06	3711		0.000293051	0.00400046	4.87914e-06
ADSS	-0.0576007	3.32846e-05	0.105872	1.11168	0.00228838	1.32458e-06	1126		0.00668202	0.000183882	4.88577e-06
SFRP4	-0.0115965	0.444634	0.203584	1.22579	1.7143e-07	1.3255e-06	876		1.04122e-06	0.581737	4.88839e-06
SNX10	-0.0329448	5.53496e-05	0.0751039	1.078	0.00137808	1.32636e-06	2591		0.00425129	0.000289986	4.89081e-06
MFSD8	0.00328874	0.596382	0.0881972	1.0922	1.28233e-07	1.32963e-06	5290		7.93323e-07	0.71646	4.90211e-06
CARD14	-0.060601	8.55556e-07	0.0656473	1.06785	0.089471	1.3308e-06	922		0.158259	6.66854e-06	4.90569e-06
CEP290	-0.0180814	0.00380411	0.0718492	1.07449	2.02423e-05	1.33829e-06	5282		8.97151e-05	0.0123484	4.9325e-06
ZBTB20-AS2	-0.00366169	0.568849	0.0944841	1.09909	1.35427e-07	1.33883e-06	4674		8.35241e-07	0.692959	4.93375e-06
SLC10A1	-0.0437222	0.00555447	0.198839	1.21999	1.39234e-05	1.34374e-06	620		6.33488e-05	0.0171571	4.95106e-06
SLC35E2	-0.0241715	0.00615967	0.110134	1.11643	1.26624e-05	1.35453e-06	2166		5.7975e-05	0.0187513	4.99008e-06
SNAPC3	-9.3131e-05	0.988355	0.0974254	1.10233	7.89587e-08	1.35523e-06	4410		5.02623e-07	0.993296	4.99189e-06
KIF26B	-0.0158619	0.0237419	0.0821471	1.08562	3.29811e-06	1.35956e-06	4776		1.66139e-05	0.0582375	5.00704e-06
DCUN1D2	-0.00316525	0.67161	0.114692	1.12153	1.17069e-07	1.36482e-06	2989		7.28206e-07	0.777109	5.02564e-06
GSR	-0.0358574	1.92607e-05	0.0660691	1.0683	0.0041788	1.39525e-06	2683		0.0113658	0.00011277	5.13692e-06
RHOJ	-0.0482162	0.000136607	0.143428	1.15422	0.000590394	1.39795e-06	768		0.00198062	0.000650099	5.14607e-06
YBX3	0.0229551	1.27541e-05	0.0355541	1.03619	0.0063265	1.39855e-06	9779		0.0163998	7.77467e-05	5.14747e-06
RP11-417J8.6	-0.0345944	0.00155928	0.132202	1.14134	5.19687e-05	1.40418e-06	1278		0.00021469	0.00568519	5.16741e-06
FAM160A2	0.0145096	0.0340953	0.0895386	1.09367	2.37862e-06	1.40527e-06	3980		1.22261e-05	0.0788091	5.1706e-06
GSTM4	0.0312037	0.00329957	-0.126735	0.880967	2.469e-05	1.41124e-06	1593		0.000107774	0.010888	5.1918e-06
AIFM1	0.0455067	2.24864e-06	-0.0508073	0.950462	0.036244	1.41179e-06	2434		0.0742821	1.6198e-05	5.19301e-06
RP11-362F19.1	0.0476027	1.68898e-05	0.0689256	1.07136	0.00484563	1.41737e-06	2609		0.0129763	0.000100217	5.21274e-06
ZNF674-AS1	0.116019	5.05627e-06	-0.168329	0.845076	0.0161979	1.41834e-06	287		0.0373019	3.38558e-05	5.21551e-06
MCTP1	-0.0197391	0.0221348	0.108535	1.11464	3.70346e-06	1.41955e-06	2517		1.85196e-05	0.0549114	5.21846e-06
GMPS	0.0316632	6.22751e-07	0.0260665	1.02641	0.131637	1.41958e-06	4966		0.217248	5.01004e-06	5.21846e-06
TOR3A	0.0250224	0.0100872	-0.111833	0.894193	8.13837e-06	1.42148e-06	2332		3.8588e-05	0.0284847	5.22463e-06
CWF19L1	-0.0120815	0.118726	0.103663	1.10923	6.94934e-07	1.42823e-06	3245		3.87524e-06	0.216651	5.24862e-06
IL6R	-0.0309066	0.000828037	0.103649	1.10921	9.96815e-05	1.42877e-06	1964		0.000389831	0.00327233	5.24979e-06
GPKOW	0.0541423	2.51542e-05	-0.0999806	0.904855	0.00328337	1.42959e-06	1206		0.00916963	0.000143	5.25182e-06
SNX30	-0.0189255	0.046921	0.121989	1.12974	1.76042e-06	1.42976e-06	2094		9.27122e-06	0.102163	5.25182e-06
NPIPB3	-0.0376164	4.07257e-05	0.0964908	1.1013	0.00204657	1.44194e-06	1444		0.00606532	0.000221245	5.29575e-06
PTPDC1	-0.00148461	0.839172	0.101311	1.10662	9.94215e-08	1.44331e-06	4085		6.23772e-07	0.897268	5.29995e-06
SSBP4	0.00363162	0.701681	-0.133812	0.874754	1.1959e-07	1.45116e-06	2330		7.41574e-07	0.800225	5.32799e-06
EIF4E3	0.0421397	2.44312e-07	0.0199377	1.02014	0.343767	1.45234e-06	3233		0.463714	2.12063e-06	5.3315e-06
SCGB2A1	0.0358388	0.0140486	-0.173458	0.840753	5.98244e-06	1.4533e-06	1004		2.89556e-05	0.0376191	5.33419e-06
RP11-295P9.8	-0.0733472	7.67005e-07	0.071615	1.07424	0.110379	1.46334e-06	675		0.188282	6.04652e-06	5.37021e-06
RARS2	0.00554037	0.356915	0.0837624	1.08737	2.3758e-07	1.46553e-06	5701		1.41293e-06	0.497987	5.37743e-06
C9orf69	0.045289	0.00317617	-0.172788	0.841316	2.6845e-05	1.47315e-06	851		0.000116607	0.0105243	5.40458e-06
MPHOSPH9	-0.023356	0.000290853	0.068247	1.07063	0.000294193	1.47808e-06	4087		0.0010517	0.00127719	5.42182e-06
H1FX	0.0245326	0.00317198	-0.0866298	0.917017	2.69999e-05	1.47932e-06	3621		0.000117195	0.0105132	5.42554e-06
SEMA3A	-0.0163859	0.0371007	0.12182	1.12955	2.34681e-06	1.5025e-06	2041		1.2073e-05	0.084558	5.50971e-06
CCDC57	-0.0135869	0.0117596	0.0674501	1.06978	7.42448e-06	1.50641e-06	6957		3.54132e-05	0.0323443	5.52321e-06
ACPL2	0.0475247	3.05095e-07	0.0254537	1.02578	0.286823	1.50965e-06	2460		0.403926	2.59839e-06	5.53423e-06
ANKFN1	-0.0514249	0.000126937	0.130116	1.13896	0.000690313	1.51157e-06	890		0.00228323	0.00060855	5.5404e-06
CDC14A	-0.00679697	0.289353	0.0901476	1.09434	3.02887e-07	1.51182e-06	4693		1.77144e-06	0.42681	5.54046e-06
ENC1	-0.0413655	1.41418e-07	-0.0103408	0.989712	0.620146	1.51277e-06	3543		0.717871	1.28199e-06	5.5431e-06
CPB2	0.0916976	1.52566e-06	-0.0937197	0.910538	0.0576887	1.51786e-06	568		0.110153	1.13345e-05	5.5609e-06
SULT1C4	-0.0723488	3.91549e-06	0.105445	1.1112	0.0225344	1.52143e-06	630		0.0495249	2.67179e-05	5.57314e-06
FGFBP3	0.0669627	0.000276514	-0.177988	0.836953	0.000319717	1.52424e-06	576		0.00113381	0.00122089	5.58257e-06
RP11-963H4.3	-0.109956	6.49217e-06	0.154926	1.16757	0.0136215	1.52468e-06	342		0.0321469	4.24479e-05	5.58323e-06
SEC14L1	0.0323994	1.0009e-06	0.029599	1.03004	0.0883662	1.52489e-06	4929		0.156687	7.67874e-06	5.58323e-06
RP11-513M16.7	0.133253	0.000735499	-0.383034	0.68179	0.000120907	1.5327e-06	147		0.000465698	0.00295538	5.61097e-06
IGSF11	-0.0255678	0.00158548	0.0957282	1.10046	5.62678e-05	1.53732e-06	2511		0.000230662	0.00576116	5.62703e-06
SGK3	0.0603852	1.72475e-07	-0.019346	0.98084	0.518257	1.54015e-06	1579		0.630605	1.54302e-06	5.63653e-06
CTD-2020K17.1	-0.0277293	0.00996641	0.153683	1.16612	8.97377e-06	1.54096e-06	1103		4.21985e-05	0.0282081	5.63864e-06
VDAC3	0.0241911	0.000223262	-0.0596283	0.942115	0.000401932	1.54583e-06	5477		0.00139686	0.00100932	5.65557e-06
CEP152	-0.0218623	0.00657816	0.0932149	1.0977	1.3666e-05	1.54844e-06	3077		6.22556e-05	0.0198031	5.66427e-06
RNF8	-0.0220189	0.0111822	0.107072	1.11301	8.06646e-06	1.55337e-06	2411		3.82849e-05	0.0310325	5.68144e-06
RP11-473M20.7	-0.0327217	0.000219763	0.093024	1.09749	0.000411189	1.55602e-06	1985		0.00142634	0.000995498	5.69024e-06
ATL1	-0.0175811	0.0503916	0.118057	1.12531	1.79752e-06	1.55952e-06	2275		9.44999e-06	0.108068	5.70217e-06
FAM50A	0.020059	0.0199233	-0.100935	0.903991	4.56077e-06	1.56415e-06	3071		2.24508e-05	0.0503007	5.71822e-06
CHST10	0.0920913	1.07687e-06	-0.0847825	0.918712	0.0844859	1.56601e-06	564		0.151035	8.19716e-06	5.72416e-06
ERMP1	-0.00688204	0.419797	0.121836	1.12957	2.176e-07	1.57197e-06	2538		1.30218e-06	0.559183	5.74506e-06
RP11-178L8.7	0.131755	2.82705e-07	-0.0616898	0.940174	0.323479	1.57361e-06	355		0.443079	2.4242e-06	5.75018e-06
SEC24B-AS1	-0.0453301	0.000354209	0.137893	1.14785	0.00025828	1.57419e-06	923		0.000934041	0.00152565	5.75143e-06
INHA	0.0677875	6.09366e-06	-0.0958273	0.908621	0.0150428	1.57712e-06	908		0.0349983	4.004e-05	5.76125e-06
C3orf65	-0.0590963	2.331e-06	0.082655	1.08617	0.0393525	1.57817e-06	845		0.0797125	1.67324e-05	5.7642e-06
BCAP29	0.0295004	0.000579288	-0.0813479	0.921873	0.000159214	1.58627e-06	3226		0.000599499	0.00238428	5.79291e-06
BDNF-AS	-0.0163765	0.0395265	0.0818067	1.08525	2.33664e-06	1.58836e-06	5115		1.20336e-05	0.0889703	5.79963e-06
PLA2G10	0.056324	7.54963e-07	-0.0431802	0.957739	0.122606	1.59166e-06	1816		0.205398	5.96518e-06	5.81027e-06
IZUMO1	0.0325222	0.00581	0.139575	1.14978	1.59328e-05	1.59176e-06	1317		7.18773e-05	0.0178355	5.81027e-06
HHLA3	0.0532163	3.32154e-05	-0.10222	0.902831	0.00279569	1.59646e-06	1205		0.00795502	0.000183678	5.82655e-06
MVB12B	-0.0237213	0.00324228	0.0985674	1.10359	2.87721e-05	1.60338e-06	2509		0.000124213	0.0107257	5.85091e-06
SH2D3A	-0.0314677	1.93867e-07	0.0124589	1.01254	0.485565	1.6171e-06	4804		0.601098	1.716e-06	5.90008e-06
AP000936.4	-0.0364407	0.0400268	0.277527	1.31986	2.36089e-06	1.62299e-06	363		1.21402e-05	0.0898818	5.92065e-06
VWC2L	-0.0766587	5.14972e-06	0.100585	1.10582	0.0183785	1.62534e-06	764		0.0415845	3.44099e-05	5.92832e-06
SFRP5	-0.00544199	0.462576	-0.0970018	0.907554	2.04727e-07	1.62627e-06	4478		1.22944e-06	0.598913	5.93081e-06
SAAL1	0.0590734	3.75073e-06	-0.0715708	0.93093	0.025257	1.62676e-06	1373		0.0546714	2.57461e-05	5.93169e-06
RP11-31F15.2	-0.0252109	0.0228	0.156591	1.16952	4.163e-06	1.62974e-06	1134		2.06453e-05	0.0563267	5.94164e-06
NREP-AS1	-0.0991961	1.0466e-05	0.129001	1.13769	0.00913622	1.64112e-06	599		0.0226146	6.51214e-05	5.98221e-06
CTC-444N24.6	-0.039331	0.0014371	0.150725	1.16268	6.66482e-05	1.6437e-06	919		0.000268666	0.00530241	5.99073e-06
LONRF2	0.0064843	0.270495	0.0813824	1.08479	3.54184e-07	1.64411e-06	5819		2.0569e-06	0.406303	5.9913e-06
ABHD17B	-0.0268824	0.00174704	0.0928045	1.09725	5.51187e-05	1.65201e-06	2637		0.000226183	0.00625932	6.01919e-06
ZNF41	-0.0291382	0.00593746	0.127324	1.13578	1.62469e-05	1.65478e-06	1534		7.31432e-05	0.0181608	6.02833e-06
NEDD4	-0.0140048	0.0442987	0.0897927	1.09395	2.17867e-06	1.65553e-06	4012		1.12879e-05	0.09749	6.03015e-06
RPS2	0.000810741	0.926744	-0.091522	0.912541	1.04788e-07	1.66521e-06	5878		6.55382e-07	0.955572	6.06449e-06
FAM178B	-0.000155939	0.985714	0.1568	1.16976	9.87209e-08	1.66843e-06	1550		6.19971e-07	0.991438	6.07527e-06
ANKEF1	0.05889	5.85346e-06	-0.0775064	0.925421	0.0166368	1.66959e-06	1355		0.0381659	3.85969e-05	6.07825e-06
KB-1047C11.2	0.0144056	0.0621154	0.0977161	1.10265	1.56793e-06	1.66975e-06	3414		8.31778e-06	0.128536	6.07825e-06
AC144449.1	-0.0399186	0.000101722	0.0853468	1.08909	0.000958667	1.67176e-06	2132		0.00306919	0.00049871	6.08465e-06
TRPM4	0.0293821	0.00131687	-0.0931247	0.91108	7.43986e-05	1.67912e-06	2675		0.000297309	0.00491844	6.1105e-06
STAT6	-0.0241564	0.000111007	0.0565521	1.05818	0.000883152	1.68014e-06	5258		0.00285219	0.00053872	6.11326e-06
PILRA	0.0162595	0.0888442	0.13177	1.14085	1.10454e-06	1.68168e-06	1861		5.99211e-06	0.171798	6.11796e-06
BTF3	-0.00499867	0.524946	-0.0899898	0.913941	1.87626e-07	1.68752e-06	5609		1.13242e-06	0.655179	6.13825e-06
TBL1Y	0.0223629	0.00425206	0.0888631	1.09293	2.32757e-05	1.69519e-06	3218		0.000102195	0.0136121	6.16523e-06
FAM105B	-0.0180294	0.0533314	0.116053	1.12306	1.8562e-06	1.69558e-06	2341		9.73498e-06	0.113454	6.1657e-06
RSPH10B2	-0.0887879	1.10672e-05	0.157275	1.17032	0.00907303	1.71847e-06	351		0.0224837	6.84458e-05	6.24797e-06
LYPD6B	-0.016077	0.0210209	0.0733132	1.07607	4.79128e-06	1.72336e-06	6408		2.34938e-05	0.0526414	6.26483e-06
SOBP	-0.0374779	2.66061e-06	0.049961	1.05123	0.0379419	1.7271e-06	2538		0.0772534	1.89294e-05	6.27744e-06
MRPS21	0.0192131	0.00352998	-0.0675785	0.934654	2.86055e-05	1.72755e-06	6113		0.000123582	0.0115501	6.27812e-06
ABHD12	0.0260726	8.83174e-07	-0.0209945	0.979224	0.114615	1.73154e-06	9284		0.194318	6.87191e-06	6.29168e-06
TERF2	-0.0213181	0.00829247	0.099773	1.10492	1.22413e-05	1.73615e-06	2664		5.6197e-05	0.0241066	6.30745e-06
PTK2B	-0.0313684	0.000399817	0.084347	1.08801	0.000254426	1.73958e-06	2664		0.000921631	0.0017019	6.31896e-06
ZNF714	-0.0203368	0.0135121	0.101195	1.10649	7.54956e-06	1.7442e-06	2723		3.59598e-05	0.0363952	6.33478e-06
COX11	0.0252869	0.0069355	-0.107025	0.898504	1.47424e-05	1.74798e-06	2475		6.68469e-05	0.0207166	6.34756e-06
WDR19	-0.00858903	0.238394	0.102315	1.10773	4.28981e-07	1.74832e-06	3457		2.46322e-06	0.37032	6.34781e-06
PPP2R3B	-0.0633716	2.8823e-07	0.0311385	1.03163	0.355181	1.75004e-06	1215		0.475419	2.46876e-06	6.35311e-06
SP1	-0.033146	5.75777e-05	0.0709745	1.07355	0.00177991	1.7518e-06	2751		0.00534842	0.000300263	6.35853e-06
RP11-732M18.3	-0.0307199	0.00974744	0.14147	1.15197	1.05254e-05	1.75361e-06	1297		4.89951e-05	0.0276683	6.36413e-06
SYT9	-0.0327192	0.000742028	0.1024	1.10783	0.000139055	1.76306e-06	1909		0.00052939	0.00297896	6.39745e-06
GRASP	-0.090216	1.30626e-07	-0.011898	0.988172	0.801932	1.78831e-06	614		0.86086	1.18894e-06	6.4881e-06
RP11-111M22.3	0.0630676	2.10583e-05	-0.107992	0.897634	0.00497832	1.78963e-06	948		0.0132827	0.000122057	6.49188e-06
SLFN12	-0.0863945	6.70908e-06	0.152468	1.16471	0.015662	1.79352e-06	329		0.0362662	4.37518e-05	6.50501e-06
CCDC85A	-0.0806307	6.10523e-07	0.061187	1.0631	0.172379	1.79615e-06	664		0.269424	4.91518e-06	6.51357e-06
FKBP1B	0.0395016	0.0406114	-0.243199	0.784116	2.59782e-06	1.80033e-06	558		1.32731e-05	0.0909756	6.52772e-06
ATG16L2	-0.0347065	6.12264e-05	0.076476	1.07948	0.00172849	1.8056e-06	2360		0.00520894	0.000317965	6.54584e-06
PDHX	0.0134065	0.0132574	0.0651082	1.06727	8.03395e-06	1.81651e-06	7313		3.81457e-05	0.0358121	6.58442e-06
CTA-292E10.6	-0.0129947	0.0326858	0.0758895	1.07884	3.26155e-06	1.81808e-06	5607		1.64539e-05	0.0762556	6.58908e-06
MINA	0.0337829	1.12861e-05	0.0519481	1.05332	0.00948282	1.82478e-06	3581		0.0233588	6.96467e-05	6.61239e-06
RP11-326L2.1	-0.0805983	0.00171659	0.284759	1.32944	6.24111e-05	1.82655e-06	242		0.00025299	0.00616691	6.61779e-06
TARSL2	0.00868459	0.126509	0.0751142	1.07801	8.48395e-07	1.82968e-06	6499		4.67446e-06	0.227752	6.62813e-06
CTB-35F21.1	-0.0345509	0.0175847	0.197257	1.21806	6.11672e-06	1.8334e-06	678		2.95757e-05	0.0454098	6.64058e-06
RETSAT	0.037068	1.6074e-06	-0.0365758	0.964085	0.0674801	1.84794e-06	3677		0.12553	1.18791e-05	6.69225e-06
TCP11L2	-0.0108141	0.238819	0.13422	1.14364	4.55004e-07	1.85109e-06	1927		2.60392e-06	0.370677	6.70262e-06
ADRA2A	-0.0444571	2.2676e-05	-0.0806834	0.922486	0.00480404	1.85546e-06	1945		0.0128808	0.000130127	6.71742e-06
KCTD2	-0.0273315	0.00288051	0.105217	1.11095	3.7827e-05	1.85585e-06	2120		0.000160217	0.00966955	6.71784e-06
SMIM4	0.0169703	0.0231534	-0.0871765	0.916515	4.73196e-06	1.86547e-06	4229		2.32315e-05	0.0570112	6.75163e-06
PIKFYVE	0.0256902	3.81145e-06	0.0329072	1.03345	0.02876	1.86637e-06	6823		0.0610092	2.61028e-05	6.75388e-06
IL1RAP	-0.0386802	0.000120316	0.0848891	1.0886	0.000915828	1.87553e-06	2200		0.002947	0.000579399	6.78597e-06
EIF2B4	0.0410816	3.78987e-07	-0.0220401	0.978201	0.292618	1.8869e-06	3313		0.41035	3.16963e-06	6.82608e-06
SCAMP1	0.0275844	1.0632e-05	0.0423019	1.04321	0.0104343	1.88754e-06	5482		0.0254055	6.6063e-05	6.82722e-06
C2orf47	0.0532705	2.84355e-06	-0.0597578	0.941993	0.0390195	1.88778e-06	1683		0.0791434	2.00913e-05	6.82722e-06
TUBGCP3	-0.0159939	0.0227539	0.0906534	1.09489	4.8881e-06	1.8921e-06	3630		2.39441e-05	0.056243	6.84098e-06
CCNE1	0.13124	3.34118e-07	0.0640139	1.06611	0.332907	1.89222e-06	298		0.453042	2.81469e-06	6.84098e-06
MCM8	-0.0636155	4.95952e-07	0.044389	1.04539	0.224306	1.89245e-06	1011		0.333599	4.04926e-06	6.84098e-06
RPGR	-0.00641823	0.366496	0.0987734	1.10382	3.03952e-07	1.89489e-06	3829		1.77684e-06	0.5078	6.84876e-06
FAM217A	0.0254154	0.0122481	0.117966	1.12521	9.14208e-06	1.90411e-06	1937		4.29143e-05	0.0334794	6.88105e-06
TIMM44	0.0420768	1.33084e-07	0.00415922	1.00417	0.843219	1.90804e-06	3254		0.891567	1.20936e-06	6.89423e-06
GK5	-0.0353313	6.8245e-05	0.078609	1.08178	0.00165145	1.91579e-06	2279		0.00500711	0.000350374	6.92117e-06
HOMER2	0.0112604	0.0096849	0.0472452	1.04838	1.16792e-05	1.92233e-06	16572		5.38745e-05	0.0275116	6.94374e-06
RP13-582O9.7	0.164373	3.69286e-07	-0.0934913	0.910746	0.307837	1.93141e-06	160		0.426614	3.09705e-06	6.97548e-06
MEF2D	0.023856	0.000756494	0.0694105	1.07188	0.000150497	1.93413e-06	4343		0.000569243	0.00303057	6.98425e-06
BAG2	0.0687297	2.10533e-05	-0.119622	0.887256	0.00541756	1.93744e-06	757		0.0143082	0.000122057	6.99516e-06
EXD1	0.0107593	0.415323	0.215655	1.24067	2.74825e-07	1.93878e-06	728		1.61757e-06	0.555062	6.99893e-06
FGF13	-0.00862088	0.245875	0.0926315	1.09706	4.64622e-07	1.94035e-06	4367		2.65389e-06	0.378935	7.00353e-06
EDARADD	-0.0328856	7.00881e-05	0.0722772	1.07495	0.00163435	1.94529e-06	2667		0.00495827	0.000358692	7.02032e-06
RP11-298J20.3	0.0774664	9.38246e-07	0.080396	1.08372	0.122455	1.95079e-06	495		0.20523	7.25032e-06	7.03911e-06
CDC34	0.0307964	0.00201292	-0.0997128	0.905097	5.73714e-05	1.96024e-06	2374		0.000234824	0.00709139	7.07213e-06
ZNF207	0.00831995	0.0758292	0.0606728	1.06255	1.52587e-06	1.96378e-06	10458		8.1126e-06	0.151242	7.08384e-06
CTD-2152M20.2	-0.0426872	0.00102713	0.143016	1.15375	0.000113139	1.97182e-06	963		0.000438243	0.00395773	7.11176e-06
WDR45	-0.047027	4.93174e-05	0.105858	1.11166	0.00236437	1.97814e-06	1099		0.00686627	0.000262721	7.13347e-06
SRSF3	0.00627504	0.330459	-0.0838495	0.91957	3.53733e-07	1.98275e-06	5917		2.05477e-06	0.469757	7.14905e-06
KIF3A	-0.0277129	0.000951595	0.093964	1.09852	0.000123901	1.99887e-06	2331		0.000476084	0.00369576	7.20607e-06
NUP133	0.0291574	3.25822e-05	0.0548887	1.05642	0.00363079	2.00518e-06	4052		0.0100393	0.000180444	7.22771e-06
CCDC58	0.0452573	6.23879e-06	0.0613275	1.06325	0.0190457	2.01351e-06	2021		0.0428796	4.091e-05	7.25666e-06
C20orf27	0.0362809	0.0159093	-0.171986	0.841991	7.51178e-06	2.02444e-06	974		3.5794e-05	0.0418315	7.29493e-06
RPS6KL1	0.0545473	2.58535e-06	0.0626566	1.06466	0.0462678	2.02621e-06	1382		0.0915542	1.84464e-05	7.30022e-06
PTPRS	0.00798122	0.164117	0.0734157	1.07618	7.31428e-07	2.03293e-06	7111		4.05892e-06	0.279019	7.32332e-06
RP11-712B9.2	0.00421086	0.669189	0.140692	1.15107	1.79915e-07	2.03862e-06	1895		1.08862e-06	0.775303	7.34272e-06
TMEM19	0.0356632	0.0109379	-0.163347	0.849296	1.10572e-05	2.04731e-06	1043		5.12121e-05	0.0304681	7.37292e-06
APAF1	-0.0488728	6.93902e-07	0.0365532	1.03723	0.174674	2.05151e-06	1938		0.272225	5.52716e-06	7.38693e-06
RP11-387D10.2	-0.00858031	0.369755	0.131487	1.14052	3.28585e-07	2.05612e-06	2057		1.91379e-06	0.5109	7.40242e-06
TM4SF2	-0.0132859	0.0555199	0.0922977	1.09669	2.18902e-06	2.05673e-06	3777		1.13361e-05	0.117191	7.40349e-06
UBASH3B	-0.0437532	4.2163e-06	0.0572404	1.05891	0.0293192	2.0899e-06	2032		0.0619924	2.86403e-05	7.52177e-06
GUK1	0.0108206	0.112642	-0.0830154	0.920337	1.09936e-06	2.09334e-06	5472		5.96538e-06	0.20801	7.53299e-06
CALU	0.0299006	4.27642e-07	-0.0157417	0.984382	0.293302	2.11867e-06	6986		0.411092	3.539e-06	7.62301e-06
ST8SIA6	-0.0306694	0.0314155	0.216365	1.24156	3.99385e-06	2.11932e-06	576		1.98723e-05	0.0737505	7.62419e-06
TBL3	0.0462855	0.000403468	-0.113259	0.892919	0.000311614	2.12342e-06	1438		0.00110754	0.0017155	7.63778e-06
SDR39U1	0.0362601	1.53649e-06	0.0363214	1.03699	0.0818412	2.12377e-06	3282		0.14713	1.14074e-05	7.63789e-06
AC002429.5	-0.0200017	0.0312318	0.122851	1.13072	4.03132e-06	2.12626e-06	1993		2.00462e-05	0.0733881	7.64569e-06
SERAC1	-0.0309657	1.38409e-05	0.0527471	1.05416	0.00911672	2.13068e-06	3579		0.0225757	8.38949e-05	7.66044e-06
C4orf22	-0.0232895	0.0119279	0.121345	1.12901	1.06139e-05	2.13732e-06	1773		4.93689e-05	0.0327194	7.68318e-06
BIRC2	0.0368227	7.96825e-07	-0.0268067	0.973549	0.159131	2.14046e-06	4104		0.253115	6.26061e-06	7.6933e-06
RAF1	-0.0052673	0.272428	0.0657952	1.06801	4.65625e-07	2.14125e-06	9493		2.65899e-06	0.408289	7.69499e-06
RANBP10	-0.0126734	0.0300205	0.0771011	1.08015	4.2307e-06	2.14376e-06	5286		2.09421e-05	0.0710775	7.70284e-06
LTV1	0.042172	4.0935e-07	0.0222114	1.02246	0.310583	2.14582e-06	2973		0.429388	3.39637e-06	7.70908e-06
HELB	-0.000428387	0.958861	0.126003	1.13429	1.32672e-07	2.14704e-06	2426		8.1964e-07	0.975056	7.71231e-06
SLITRK4	0.0743539	8.04148e-07	-0.0516924	0.949621	0.159499	2.16366e-06	1057		0.25356	6.30934e-06	7.77009e-06
PARP11	-0.000621346	0.936449	0.111724	1.1182	1.36973e-07	2.16378e-06	3132		8.44128e-07	0.961532	7.77009e-06
RPL8	-0.0322409	9.95746e-05	-0.0506213	0.950639	0.00129116	2.16851e-06	7264		0.00401153	0.000489568	7.78592e-06
GLRX3	0.034808	8.83786e-07	-0.0258008	0.974529	0.145732	2.17214e-06	4766		0.235928	6.8743e-06	7.79779e-06
NUP54	0.00973567	0.0800299	0.0730217	1.07575	1.61429e-06	2.17842e-06	6511		8.54477e-06	0.158011	7.81914e-06
WDR46	0.0410909	1.41658e-05	-0.063054	0.938893	0.00912207	2.17889e-06	2478		0.0225844	8.55416e-05	7.81967e-06
RP11-365N19.2	-0.010752	0.278725	0.152959	1.16528	4.64053e-07	2.18083e-06	1476		2.65127e-06	0.415139	7.82544e-06
AC110615.1	-0.033344	0.184253	0.444207	1.55925	7.0378e-07	2.18607e-06	148		3.92183e-06	0.304894	7.84306e-06
PCDH9	-0.0151313	0.087346	0.0872636	1.09118	1.48589e-06	2.18786e-06	4987		7.91933e-06	0.16944	7.8483e-06
NTRK3	-0.0595083	7.85145e-06	0.111454	1.1179	0.0165428	2.18942e-06	610		0.0379867	5.02841e-05	7.85212e-06
RP11-867G2.8	-0.0178209	0.0384972	0.113002	1.11963	3.37413e-06	2.18958e-06	2425		1.69719e-05	0.0871675	7.85212e-06
RP11-229C3.2	-0.0957106	0.000193254	0.259722	1.29657	0.000672671	2.19118e-06	220		0.00222888	0.000887194	7.8567e-06
LINC00393	-0.0491261	2.93843e-05	0.103358	1.10889	0.00444596	2.20141e-06	1008		0.0120188	0.000164473	7.89218e-06
PLXNA4	-0.00686112	0.48201	0.158044	1.17122	2.72237e-07	2.2106e-06	1407		1.60392e-06	0.616664	7.92394e-06
PIGW	0.0894373	1.48284e-05	-0.148665	0.861858	0.00887403	2.21642e-06	427		0.0220476	8.91607e-05	7.9436e-06
ZNF358	0.0275094	0.0159578	-0.123526	0.883799	8.26634e-06	2.22155e-06	1888		3.91406e-05	0.0419395	7.96082e-06
NEDD1	-0.041901	2.83436e-05	0.0777796	1.08088	0.00466636	2.22708e-06	1815		0.0125565	0.000159441	7.97856e-06
RP11-505K9.4	0.0124442	0.0927342	0.0982513	1.10324	1.42648e-06	2.22743e-06	3428		7.62644e-06	0.177945	7.97856e-06
CEP89	-0.0250185	0.000712978	0.0788616	1.08205	0.000185543	2.22751e-06	3187		0.000690152	0.00287309	7.97856e-06
CTC-255N20.1	0.0054928	0.556277	0.137993	1.14797	2.38455e-07	2.23318e-06	1937		1.41742e-06	0.681654	7.99769e-06
RP11-818F20.5	0.0669329	1.12489e-05	-0.0982128	0.906456	0.0119681	2.26454e-06	935		0.0286825	6.94551e-05	8.10877e-06
EFR3B	-0.00473088	0.60776	0.158986	1.17232	2.21563e-07	2.265e-06	1409		1.32424e-06	0.725831	8.10922e-06
TDRD7	-0.031016	0.00025693	0.0825602	1.08606	0.000524633	2.26717e-06	2485		0.00177817	0.00114497	8.11575e-06
RASAL2	0.00260482	0.621932	0.0684602	1.07086	2.17913e-07	2.27876e-06	9615		1.3034e-06	0.737239	8.15604e-06
LYSMD2	0.0422413	0.00112054	-0.12727	0.880496	0.000121296	2.28493e-06	1317		0.000466895	0.00427449	8.17687e-06
RP11-664D7.4	0.0243222	0.0790689	0.171189	1.18671	1.72325e-06	2.29028e-06	1089		9.08743e-06	0.156443	8.19481e-06
MOGAT1	-0.0703982	2.38541e-05	0.111731	1.11821	0.00571408	2.29105e-06	1111		0.014984	0.000136193	8.19633e-06
AC007078.4	-0.119227	1.09956e-05	0.209062	1.23252	0.0124008	2.29185e-06	180		0.0296278	6.80778e-05	8.19797e-06
MACROD1	0.0318133	1.86559e-07	0.0054583	1.00547	0.731862	2.29471e-06	6024		0.807895	1.65979e-06	8.20697e-06
SULT1A1	0.00497984	0.466184	0.0934304	1.09793	2.92973e-07	2.2954e-06	4334		1.71932e-06	0.602391	8.20821e-06
LYST	0.00684301	0.241209	0.075955	1.07891	5.66705e-07	2.29722e-06	6588		3.19963e-06	0.373713	8.21349e-06
AC099344.1	0.0239474	0.00230174	0.0862268	1.09005	5.95518e-05	2.3032e-06	3045		0.000242671	0.00796046	8.23363e-06
STK32A	-0.0196029	0.0115604	0.0965472	1.10136	1.18634e-05	2.30435e-06	2898		5.45875e-05	0.0318978	8.23654e-06
LINC00894	0.00738428	0.250579	0.0815273	1.08494	5.47508e-07	2.30511e-06	5720		3.09927e-06	0.384054	8.23801e-06
RRP7A	0.0180136	0.0348724	-0.104778	0.900524	3.94857e-06	2.31305e-06	2859		1.96633e-05	0.0803413	8.26513e-06
RP11-192H23.6	-0.043145	0.00550227	0.196717	1.2174	2.50511e-05	2.31529e-06	592		0.000109231	0.0170146	8.27191e-06
KIAA1324L	-0.029604	0.00215858	0.109475	1.11569	6.39127e-05	2.31722e-06	1831		0.000258593	0.00753244	8.27758e-06
RGS7	0.0314718	1.11128e-05	0.0456501	1.04671	0.0124269	2.31939e-06	4418		0.0296783	6.86899e-05	8.28409e-06
RB1	-0.0143205	0.00717441	0.0613305	1.06325	1.92631e-05	2.32104e-06	7822		8.56922e-05	0.0213047	8.28872e-06
ORC3	-0.00665149	0.289392	0.088228	1.09224	4.80245e-07	2.33331e-06	4739		2.73791e-06	0.42681	8.33131e-06
RP11-565A3.2	-0.0606819	1.53066e-05	0.100213	1.10541	0.00911017	2.34068e-06	907		0.0225641	9.16929e-05	8.35636e-06
CCDC7	-0.028226	0.0014901	0.0999454	1.10511	9.36404e-05	2.34207e-06	2127		0.000368067	0.00547286	8.35909e-06
RPS20	-0.016208	0.097221	0.0879807	1.09197	1.43527e-06	2.34214e-06	4883		7.66831e-06	0.18479	8.35909e-06
BTNL9	0.0576636	0.000132817	0.134233	1.14366	0.00105134	2.34366e-06	799		0.00333602	0.000634174	8.36328e-06
MUC20	-0.0735934	4.51778e-05	0.149617	1.16139	0.00309378	2.3458e-06	512		0.00870098	0.000242218	8.36965e-06
WDFY3-AS1	-0.0498948	0.00166662	0.19737	1.2182	8.40068e-05	2.34955e-06	549		0.000332403	0.00601721	8.38178e-06
RP11-56B16.5	-0.0327414	0.00231044	0.121628	1.12933	6.07302e-05	2.35438e-06	1472		0.000246886	0.0079881	8.39775e-06
C22orf26	-0.0544698	0.000589118	0.162821	1.17683	0.000238355	2.35604e-06	675		0.000867874	0.00241767	8.40243e-06
STIL	-0.0567735	1.73073e-05	0.111583	1.11805	0.00811861	2.35749e-06	734		0.0203905	0.000102451	8.40635e-06
XPO5	0.00467975	0.532213	-0.0799059	0.923203	2.64803e-07	2.36413e-06	6994		1.56358e-06	0.661462	8.42875e-06
RPL7L1	0.0304566	2.31755e-05	-0.0504081	0.950841	0.00608212	2.36451e-06	4542		0.0158279	0.000132655	8.42887e-06
DENND6B	-0.0411218	4.95607e-07	0.0263025	1.02665	0.286237	2.37878e-06	2369		0.403336	4.0479e-06	8.47846e-06
DDIT3	0.041783	8.14896e-07	-0.027899	0.972487	0.174711	2.38683e-06	3515		0.272225	6.3759e-06	8.50588e-06
PPWD1	-0.00321914	0.661505	0.103948	1.10954	2.15471e-07	2.38942e-06	3555		1.2904e-06	0.76945	8.51383e-06
RNF43	-0.0216753	0.0033751	0.0782078	1.08135	4.23524e-05	2.39585e-06	4113		0.000177844	0.0110982	8.53548e-06
UTP20	-0.000591198	0.932189	0.0978262	1.10277	1.53685e-07	2.40089e-06	4132		9.39868e-07	0.958936	8.55215e-06
CLEC19A	-0.081599	0.000150468	0.204431	1.22683	0.000954669	2.40693e-06	414		0.00305844	0.000710023	8.57241e-06
SLC25A34	0.0781483	7.32064e-06	-0.103413	0.901755	0.0196683	2.41225e-06	705		0.0441238	4.72203e-05	8.59006e-06
PCDH7	-0.0263254	0.0132651	0.132388	1.14155	1.09011e-05	2.42202e-06	1481		5.05577e-05	0.0358286	8.62356e-06
RARRES3	-0.0614717	0.000204392	-0.143775	0.866082	0.000709639	2.42895e-06	888		0.00234166	0.000932247	8.64697e-06
GSTCD	-0.0292628	0.000113235	0.0655384	1.06773	0.00128152	2.43003e-06	3487		0.00398594	0.000548942	8.64953e-06
LRP8	-0.145296	6.88319e-07	0.101914	1.10729	0.21088	2.43065e-06	194		0.317133	5.48657e-06	8.65043e-06
GPC3	0.0430928	2.1766e-07	-0.00951754	0.990528	0.667724	2.43356e-06	2908		0.756656	1.90341e-06	8.65949e-06
CDC27	-0.00244693	0.634434	0.0708993	1.07347	2.29555e-07	2.43829e-06	8425		1.3686e-06	0.747967	8.67503e-06
ITGAV	-0.0105079	0.0413685	0.0635257	1.06559	3.5234e-06	2.44018e-06	8855		1.76893e-05	0.0923228	8.68048e-06
KLHL32	0.018593	0.0300288	0.108512	1.11462	4.85821e-06	2.4422e-06	2445		2.38123e-05	0.0710881	8.68638e-06
RP11-103J8.1	-0.00873921	0.26582	0.0992371	1.10433	5.50336e-07	2.44856e-06	3625		3.11381e-06	0.401081	8.70768e-06
C11orf65	-0.00122058	0.874692	0.108371	1.11446	1.68889e-07	2.47115e-06	3276		1.02683e-06	0.921077	8.78671e-06
SPSB3	0.0217488	0.000207608	0.0532422	1.05469	0.000714199	2.47976e-06	6293		0.00235574	0.000944621	8.81603e-06
NXT2	0.0485505	0.0692206	-0.308333	0.734671	2.15281e-06	2.49147e-06	345		1.1166e-05	0.140273	8.85634e-06
RP11-16D22.2	-0.0193583	0.00761839	0.0744911	1.07734	1.96541e-05	2.5027e-06	5488		8.73344e-05	0.0224162	8.89493e-06
RP11-626H12.1	-0.0987852	7.8782e-06	0.12243	1.13024	0.0190504	2.5082e-06	587		0.0428862	5.04411e-05	8.91314e-06
CEBPA	0.0738499	7.48939e-05	-0.145073	0.864959	0.00202458	2.53248e-06	641		0.00600523	0.000380863	8.99809e-06
RHCG	0.0988537	0.00262471	-0.31869	0.727101	5.79398e-05	2.53948e-06	238		0.000236867	0.00892392	9.02164e-06
PRKAR2A	0.00772056	0.121619	0.0647707	1.06691	1.2517e-06	2.54191e-06	8956		6.75072e-06	0.220695	9.02894e-06
SHROOM4	-0.0456273	0.000168801	0.120368	1.12791	0.000905276	2.55105e-06	1008		0.00291853	0.000786491	9.06002e-06
N4BP2	0.0197504	0.000441297	0.0536603	1.05513	0.000346361	2.55162e-06	6814		0.00122018	0.00186019	9.0607e-06
CCNB1IP1	0.0392915	1.44858e-06	-0.0339869	0.966584	0.105608	2.55373e-06	3325		0.181784	1.08118e-05	9.06686e-06
RP11-68I3.2	-0.0431094	9.48456e-06	0.0649363	1.06709	0.016144	2.55587e-06	1960		0.0372028	5.95575e-05	9.07311e-06
TP53RK	0.0491155	0.0016083	-0.161943	0.85049	9.54529e-05	2.56211e-06	828		0.000374516	0.00583653	9.09391e-06
CD101	-0.0331408	0.113959	0.279567	1.32256	1.35e-06	2.56725e-06	372		7.23691e-06	0.209853	9.11082e-06
RP4-758J18.2	0.0514297	6.19534e-05	-0.101182	0.903769	0.00248976	2.5736e-06	1259		0.00719502	0.00032137	9.13198e-06
ACTN2	0.0338466	0.00804711	0.132362	1.14152	1.93294e-05	2.59393e-06	1419		8.59711e-05	0.0234904	9.20277e-06
SLC22A17	0.0625817	1.99766e-06	-0.0592917	0.942432	0.0779978	2.59813e-06	1257		0.141355	1.45436e-05	9.21627e-06
PIK3R5	-0.0456117	0.0261764	0.236795	1.26718	5.9553e-06	2.5993e-06	463		2.88359e-05	0.063299	9.21908e-06
AKIP1	0.0323271	0.0107082	-0.144864	0.86514	1.45627e-05	2.60012e-06	1288		6.60571e-05	0.0299203	9.22061e-06
CNOT2	0.000533075	0.913104	0.069408	1.07187	1.71219e-07	2.60639e-06	9100		1.0402e-06	0.946564	9.24147e-06
WIPI1	0.0350962	1.6184e-07	-0.000689257	0.999311	0.969527	2.61528e-06	4551		0.979927	1.45249e-06	9.27162e-06
RP4-647C14.3	-0.0848396	0.000829964	0.24845	1.28204	0.000190202	2.63021e-06	280		0.000706056	0.00327707	9.32315e-06
KLHL21	0.0518496	4.77461e-07	0.025607	1.02594	0.331704	2.63827e-06	1986		0.451969	3.9139e-06	9.35036e-06
HTR4	-0.0514986	0.000179094	0.154873	1.16751	0.000886521	2.64445e-06	599		0.00286268	0.000828607	9.37084e-06
RP3-399L15.3	-0.0423721	0.000137059	0.117047	1.12417	0.00115923	2.64619e-06	1025		0.0036446	0.000651665	9.37564e-06
GCHFR	0.016904	0.184243	-0.166415	0.846695	8.6794e-07	2.66231e-06	1312		4.77447e-06	0.304894	9.43135e-06
SLC27A6	0.042766	9.98567e-07	-0.0317072	0.96879	0.160216	2.66348e-06	2957		0.254345	7.66385e-06	9.43411e-06
DCLRE1C	-0.0197951	0.0075073	0.0904981	1.09472	2.13258e-05	2.66524e-06	3135		9.41688e-05	0.0221211	9.43894e-06
C6orf10	-0.0539274	0.00171233	0.204439	1.22684	9.35371e-05	2.6663e-06	463		0.000367782	0.0061575	9.44128e-06
KCNE4	0.0511573	1.8049e-05	0.0750258	1.07791	0.00887754	2.6673e-06	1794		0.022054	0.000106311	9.44343e-06
USP6	-0.0499727	5.78543e-06	0.0708699	1.07344	0.0277025	2.66793e-06	1325		0.0590636	3.81927e-05	9.44426e-06
TRAPPC10	-0.015073	0.0174842	0.0789914	1.0822	9.21317e-06	2.68067e-06	4625		4.32226e-05	0.0451916	9.48794e-06
RNF122	-0.0458479	8.55357e-05	0.131009	1.13998	0.00189152	2.69173e-06	734		0.005647	0.000427865	9.52569e-06
RP11-556E13.1	-0.0670193	2.47e-05	0.133115	1.14238	0.00656615	2.69786e-06	545		0.0169532	0.000140595	9.54596e-06
FBXO17	-0.00801005	0.361511	0.131911	1.14101	4.48822e-07	2.69895e-06	2012		2.57222e-06	0.502997	9.54841e-06
NECAP2	0.0121869	0.251972	-0.140787	0.868675	6.45283e-07	2.70425e-06	1841		3.61265e-06	0.38556	9.56575e-06
PKM	-0.00306505	0.648466	-0.0886047	0.915207	2.51669e-07	2.71371e-06	5357		1.48969e-06	0.759262	9.59779e-06
GTF2B	0.0251343	7.96354e-05	0.0526383	1.05405	0.00205093	2.71571e-06	5081		0.00607524	0.000401439	9.60345e-06
CTC-459M5.2	-0.0803452	8.69219e-06	0.137161	1.14701	0.0187956	2.71647e-06	586		0.0424121	5.51199e-05	9.6047e-06
RP11-752G15.3	-0.0344094	0.00329655	0.157929	1.17108	4.95969e-05	2.71841e-06	880		0.000205707	0.0108796	9.61014e-06
AP000472.2	0.0709112	0.000105397	0.152403	1.16463	0.00155173	2.71916e-06	561		0.00473699	0.000514264	9.61139e-06
KCNK6	0.05229	9.00133e-07	-0.035871	0.964765	0.182294	2.72763e-06	1969		0.281494	6.98456e-06	9.63988e-06
RP11-511I2.2	-0.0225203	0.025939	0.140923	1.15134	6.3441e-06	2.73498e-06	1373		3.06072e-05	0.062826	9.66439e-06
ERCC8	-0.00921101	0.171842	0.091563	1.09589	9.57766e-07	2.73537e-06	4115		5.23854e-06	0.289045	9.66439e-06
CCDC73	-0.00913055	0.264165	0.1259	1.13417	6.27116e-07	2.7522e-06	2126		3.51751e-06	0.399213	9.72239e-06
C11orf74	0.0377839	0.000620532	-0.10131	0.903653	0.000267519	2.75754e-06	1880		0.000964252	0.0025332	9.73983e-06
HEATR4	-0.0137878	0.114257	0.122374	1.13018	1.45342e-06	2.75845e-06	2117		7.7601e-06	0.210197	9.74161e-06
TSPYL5	0.0568675	0.00304201	-0.205946	0.813877	5.46388e-05	2.76078e-06	538		0.000224367	0.0101331	9.74839e-06
SMYD4	-0.0241881	0.00365874	0.0944173	1.09902	4.55886e-05	2.76991e-06	2584		0.000190177	0.0119281	9.7792e-06
NFKB2	-0.0425744	7.06278e-07	-0.0302954	0.970159	0.236681	2.77561e-06	2205		0.34786	5.6158e-06	9.79787e-06
PEX3	-0.0212727	0.00862172	0.0997429	1.10489	1.94194e-05	2.77977e-06	2564		8.63393e-05	0.0249446	9.8111e-06
RP11-783K16.5	0.0676328	0.00280072	-0.207369	0.81272	5.99065e-05	2.78527e-06	551		0.000243951	0.0094482	9.82908e-06
IMPACT	0.0406728	0.000372699	-0.103233	0.901917	0.000450756	2.78863e-06	1656		0.00155169	0.00159826	9.83945e-06
ZNF793	-0.0412456	0.000157503	0.108624	1.11474	0.00106699	2.78953e-06	1221		0.00338256	0.000739611	9.84118e-06
MZF1	-0.0311579	2.33469e-05	0.0543528	1.05586	0.00720266	2.79117e-06	3570		0.0183557	0.000133568	9.84553e-06
AC007319.1	-0.0278933	3.09052e-05	0.0468898	1.04801	0.00545949	2.80002e-06	5897		0.0144046	0.00017222	9.87528e-06
PTPN1	-0.00991146	0.145913	0.0915773	1.0959	1.15982e-06	2.8079e-06	4055		6.27781e-06	0.253888	9.90162e-06
LOXL4	-0.0708438	3.67518e-06	0.0816266	1.08505	0.0463214	2.8236e-06	813		0.0916148	2.5285e-05	9.95552e-06
ALDH18A1	0.0298184	5.9758e-07	0.016658	1.0168	0.285055	2.82521e-06	6332		0.402303	4.81786e-06	9.95972e-06
CDH17	-0.0819793	8.52333e-06	0.119978	1.12747	0.0200625	2.83545e-06	597		0.0448743	5.41406e-05	9.99433e-06
SNURF.1	-0.0145879	0.023277	0.0789304	1.08213	7.35201e-06	2.83752e-06	4766		3.50955e-05	0.0572465	1.00001e-05
POLH	0.00453896	0.575072	0.113977	1.12073	2.98041e-07	2.84161e-06	2821		1.74565e-06	0.698498	1.00131e-05
TUBB2A	0.018156	0.112891	-0.136127	0.872732	1.53494e-06	2.87097e-06	1891		8.14994e-06	0.208402	1.01151e-05
ZDHHC16	0.0465243	3.5341e-05	-0.0816328	0.92161	0.00490464	2.87182e-06	1691		0.013111	0.0001941	1.01166e-05
CHPF2	0.0478413	9.79957e-06	-0.0637861	0.938206	0.0177321	2.87855e-06	1959		0.0403084	6.13816e-05	1.01388e-05
RP11-89K10.1	0.00801566	0.319362	0.106603	1.11249	5.49765e-07	2.90666e-06	3077		3.11131e-06	0.45887	1.02363e-05
CREBRF	-0.00109586	0.853115	0.0850027	1.08872	2.06043e-07	2.90984e-06	5589		1.23672e-06	0.906581	1.0246e-05
NEURL1	-0.0316972	6.52958e-07	0.0193981	1.01959	0.269375	2.91159e-06	5373		0.385374	5.23063e-06	1.02501e-05
WDR11-AS1	-0.0358838	0.0111089	0.174498	1.19065	1.5835e-05	2.91189e-06	793		7.14631e-05	0.0308752	1.02501e-05
SP100	-0.000209118	0.968584	0.0711525	1.07374	1.82002e-07	2.91771e-06	8905		1.10041e-06	0.980559	1.02691e-05
RAI14	-0.000401332	0.943432	0.0819073	1.08536	1.875e-07	2.92719e-06	6086		1.13194e-06	0.965119	1.0301e-05
GALNT14	-0.0572473	2.20159e-06	0.0587554	1.06052	0.0803977	2.92889e-06	1254		0.144861	1.58896e-05	1.03052e-05
TXNDC16	0.0102377	0.148751	0.0932406	1.09773	1.19008e-06	2.92924e-06	3884		6.43287e-06	0.257819	1.03052e-05
SYNGR1	0.0233046	0.00634126	-0.0937056	0.910551	2.79606e-05	2.93359e-06	3014		0.000120971	0.0191925	1.03189e-05
SNX8	0.0287806	0.000345232	0.0775975	1.08069	0.000519768	2.96677e-06	2791		0.00176443	0.00149069	1.04327e-05
GRID1	0.00524844	0.59035	0.138462	1.14851	3.03959e-07	2.96679e-06	1904		1.77684e-06	0.711453	1.04327e-05
TONSL	-0.0321978	0.00340533	0.132893	1.14213	5.2967e-05	2.98121e-06	1232		0.00021825	0.0111874	1.04818e-05
AC008074.3	-0.00718533	0.397557	0.119907	1.12739	4.5395e-07	2.98277e-06	2445		2.59851e-06	0.537959	1.04858e-05
RP11-481J13.1	0.0543427	7.78914e-05	0.101207	1.10651	0.00234108	3.01193e-06	1262		0.00680852	0.000393971	1.05867e-05
TCEA3	0.0214872	0.000109277	-0.0429866	0.957924	0.00167113	3.01606e-06	8949		0.00505961	0.000531124	1.05997e-05
PCNT	-0.0336292	0.000244921	0.0881655	1.09217	0.00074598	3.01746e-06	2008		0.00245449	0.00109907	1.0603e-05
RGS11	0.067638	1.98173e-07	-0.00324404	0.996761	0.922336	3.01864e-06	1271		0.947034	1.74998e-06	1.06056e-05
C7orf73	0.0229939	0.003334	-0.0834568	0.919931	5.48513e-05	3.02007e-06	3546		0.000225201	0.0109831	1.06091e-05
GYPC	-0.0267687	0.00144794	-0.0931495	0.911057	0.000126443	3.02328e-06	2539		0.000485072	0.00533561	1.06188e-05
SNRPD2	0.0171352	0.0243804	-0.079116	0.923933	7.51724e-06	3.02626e-06	5008		3.5813e-05	0.0595571	1.06277e-05
C1orf101	-0.0278275	0.000778976	0.0831545	1.08671	0.000235822	3.03288e-06	2757		0.000859828	0.00310938	1.06494e-05
MED30	0.052077	1.2821e-05	-0.0754982	0.927281	0.0143393	3.03513e-06	1491		0.03357	7.81126e-05	1.06557e-05
CSF1	-0.0659596	2.36784e-07	-0.0100898	0.989961	0.778043	3.04107e-06	1094		0.843068	2.05944e-06	1.0675e-05
NFXL1	-0.00914843	0.206067	0.0975263	1.10244	8.9784e-07	3.05327e-06	3591		4.92877e-06	0.331918	1.07163e-05
AC013463.2	0.00681426	0.568135	0.148977	1.16065	3.26102e-07	3.05723e-06	1635		1.90026e-06	0.692389	1.07286e-05
RP11-462G2.1	0.0640991	1.9805e-07	-0.0021611	0.997841	0.938746	3.06728e-06	1949		0.959028	1.74959e-06	1.07623e-05
FKTN	0.0135161	0.0508613	0.086847	1.09073	3.66264e-06	3.07298e-06	4096		1.83319e-05	0.108951	1.07807e-05
AC007193.10	-0.0986395	2.05543e-07	0.00608674	1.00611	0.910645	3.08677e-06	456		0.938382	1.80727e-06	1.08275e-05
RP5-1024G6.5	0.117768	8.81216e-05	-0.233842	0.791487	0.00212636	3.08989e-06	245		0.00627	0.000438621	1.08368e-05
PQLC3	0.0306369	5.51081e-05	-0.0559381	0.945598	0.00340512	3.09409e-06	4147		0.00947874	0.00028899	1.085e-05
RNF214	0.00844123	0.197281	0.0861571	1.08998	9.53175e-07	3.10019e-06	4750		5.21581e-06	0.321329	1.08698e-05
PTPLAD1	0.025102	0.000117447	-0.051793	0.949525	0.00160371	3.10496e-06	5781		0.00487828	0.000567162	1.08849e-05
ABTB2	-0.0313565	2.48816e-05	0.0515282	1.05288	0.00763518	3.1301e-06	3949		0.01932	0.000141557	1.09714e-05
ING1	0.0793085	0.000131974	-0.155602	0.8559	0.00144229	3.13582e-06	591		0.00443055	0.00063082	1.09899e-05
CLIC4	0.0193104	0.00114142	0.0592794	1.06107	0.00016719	3.14339e-06	6049		0.000626944	0.00434236	1.10148e-05
ATG14	-0.00505372	0.496225	0.0997387	1.10488	3.84735e-07	3.14465e-06	3710		2.22301e-06	0.628989	1.10176e-05
B3GNT2	0.0469818	9.50612e-06	-0.0597788	0.941973	0.0202217	3.16499e-06	2186		0.0451668	5.96597e-05	1.10872e-05
SNX1	0.0129604	0.023069	0.0680196	1.07039	8.37132e-06	3.17871e-06	6541		3.9578e-05	0.056822	1.11336e-05
ZNF266	-0.0307692	0.000590083	0.0909998	1.09527	0.000327463	3.18045e-06	2151		0.00115854	0.00242119	1.11381e-05
XAF1	-0.0870673	1.76478e-06	0.0907496	1.09499	0.109655	3.18488e-06	516		0.187367	1.29613e-05	1.1152e-05
UBLCP1	0.0405342	2.84415e-05	-0.0700801	0.932319	0.00680633	3.18589e-06	2129		0.0174942	0.000159911	1.11539e-05
PI4K2B	0.00575478	0.31262	0.0753638	1.07828	6.19624e-07	3.18782e-06	6731		3.47956e-06	0.451528	1.1159e-05
HIBADH	0.0162068	0.00150177	0.0491746	1.0504	0.000129275	3.19453e-06	9935		0.000495145	0.00550493	1.11809e-05
PITPNA	-0.00566608	0.304774	0.0736647	1.07645	6.37484e-07	3.1968e-06	6992		3.57065e-06	0.443368	1.11872e-05
C1orf228	-0.0290066	0.00140431	0.100653	1.10589	0.0001384	3.19786e-06	1960		0.000527064	0.00520102	1.11892e-05
FAM175B	-0.00386956	0.611046	0.10992	1.11619	3.18345e-07	3.20044e-06	3021		1.85686e-06	0.728821	1.11966e-05
MUS81	0.0559255	3.79067e-07	0.0178148	1.01797	0.514887	3.21053e-06	1864		0.627459	3.16963e-06	1.12303e-05
RP11-317G6.1	0.00120398	0.895644	0.132121	1.14125	2.18687e-07	3.22117e-06	2118		1.3077e-06	0.935538	1.12658e-05
DDR2	0.0211201	0.026401	0.111079	1.11748	7.42291e-06	3.22282e-06	2255		3.54128e-05	0.0637631	1.1269e-05
LMCD1-AS1	-0.0179932	0.00234749	0.0603498	1.06221	8.34869e-05	3.22301e-06	6867		0.000330542	0.00809715	1.1269e-05
ZP3	-0.0100594	0.390454	0.163199	1.17727	5.04057e-07	3.23578e-06	1252		2.86753e-06	0.531059	1.1312e-05
BAIAP2	-0.0460234	1.52226e-05	0.0749519	1.07783	0.0129855	3.24907e-06	1505		0.0308259	9.12625e-05	1.13561e-05
ZNF680	-0.0382631	3.86143e-05	0.0716698	1.0743	0.00511963	3.24936e-06	2120		0.0136113	0.000210588	1.13561e-05
DSEL	-0.0639465	5.56256e-07	-0.0345145	0.966074	0.356408	3.25805e-06	1147		0.476689	4.50567e-06	1.13848e-05
WDR48	0.000605976	0.925599	0.0918172	1.09616	2.15019e-07	3.26989e-06	4635		1.28802e-06	0.955121	1.14245e-05
SERPINH1	0.0297298	0.00369971	-0.111584	0.894417	5.39132e-05	3.27671e-06	1915		0.000221653	0.012046	1.14467e-05
PSMG2	0.0323589	7.1398e-06	-0.0404123	0.960393	0.027966	3.27992e-06	4480		0.0595249	4.62127e-05	1.14562e-05
ZFP82	-0.0321487	0.00326356	0.125172	1.13334	6.13565e-05	3.2887e-06	1374		0.000249305	0.0107818	1.14852e-05
PHTF1	0.015185	0.0192452	0.0762647	1.07925	1.04547e-05	3.30355e-06	4922		4.87042e-05	0.0488627	1.15344e-05
RP11-400N13.1	-0.0132406	0.318051	0.188143	1.20701	6.32651e-07	3.30374e-06	931		3.5469e-06	0.457603	1.15344e-05
RP11-324I22.4	-0.036244	0.0018906	0.132854	1.14208	0.000106601	3.30873e-06	1131		0.000414859	0.00671281	1.15501e-05
RP4-537K23.4	-0.0278466	0.0243176	0.153241	1.16561	8.30225e-06	3.31415e-06	1107		3.93029e-05	0.0594296	1.15673e-05
ZNF623	-0.0313073	0.00922901	0.145701	1.15685	2.20314e-05	3.3363e-06	1117		9.7106e-05	0.0263964	1.16429e-05
AC016722.4	0.0281668	0.0095278	0.124272	1.13232	2.13982e-05	3.34476e-06	1566		9.44711e-05	0.0271247	1.16708e-05
RP11-66H6.3	-0.0426587	0.000258705	0.10927	1.11546	0.000788223	3.34537e-06	1317		0.00257783	0.00115155	1.16712e-05
GNG12-AS1	-0.0119495	0.0459592	0.0727453	1.07546	4.45227e-06	3.35624e-06	6393		2.19527e-05	0.100535	1.17074e-05
DDHD2	0.0168865	0.0100894	0.0761492	1.07912	2.05793e-05	3.40258e-06	4570		9.10024e-05	0.0284847	1.18673e-05
PIGH	0.0377538	1.61421e-05	-0.0561232	0.945423	0.0128907	3.40952e-06	2860		0.0306455	9.63137e-05	1.18898e-05
WDR62	-0.0224718	0.0563228	0.1748	1.19101	3.69666e-06	3.4114e-06	946		1.84895e-05	0.118608	1.18946e-05
RP1-43E13.2	-0.0195139	0.0203854	0.0987836	1.10383	1.02349e-05	3.41811e-06	2819		4.77448e-05	0.0512968	1.19163e-05
MGAT4C	-0.0168611	0.0296474	0.113277	1.11994	7.04138e-06	3.41991e-06	2150		3.37134e-05	0.0703775	1.19208e-05
RP11-403A21.3	-0.0376956	0.0171465	0.201439	1.22316	1.22017e-05	3.42694e-06	645		5.60366e-05	0.0444821	1.19436e-05
EMR3	-0.0422045	0.000258249	0.123271	1.13119	0.000810279	3.42752e-06	977		0.00264032	0.00114994	1.19438e-05
CT64	-0.0801228	2.73266e-06	0.0908878	1.09515	0.077128	3.45075e-06	489		0.140043	1.93869e-05	1.20228e-05
SEMA4A	-0.06002	2.47807e-06	0.073165	1.07591	0.0850652	3.45126e-06	745		0.151878	1.77429e-05	1.20228e-05
AKNAD1	-0.00103941	0.890412	0.111968	1.11848	2.36773e-07	3.45168e-06	2963		1.40848e-06	0.932225	1.20228e-05
AC010127.3	-0.0250387	0.00218822	0.0837693	1.08738	9.64047e-05	3.45367e-06	3271		0.000378003	0.00761581	1.20279e-05
ARL10	-0.0302929	0.0065837	0.135885	1.14555	3.20793e-05	3.45745e-06	1255		0.0001375	0.0198136	1.20393e-05
LINC00534	-0.0227738	0.0280602	0.144893	1.15592	7.55147e-06	3.46813e-06	1272		3.59617e-05	0.0671833	1.20748e-05
TRMT5	0.0786468	5.74748e-07	-0.0343084	0.966273	0.369278	3.47345e-06	944		0.489207	4.64376e-06	1.20915e-05
ZNF546	-0.0418887	0.00223158	0.14378	1.15463	9.55327e-05	3.488e-06	984		0.000374768	0.00774876	1.21404e-05
B3GNT3	-0.0816443	3.45187e-07	0.023805	1.02409	0.620446	3.50307e-06	717		0.718083	2.90468e-06	1.21911e-05
MAN2A2	0.033308	1.95417e-06	0.0296653	1.03011	0.110155	3.51982e-06	4241		0.187993	1.42592e-05	1.22476e-05
CTGF	-0.0590048	7.27767e-06	-0.0487105	0.952457	0.0296498	3.52781e-06	3042		0.0625754	4.69835e-05	1.22736e-05
NCAPD3	-0.0299105	0.00700487	0.123607	1.13157	3.0921e-05	3.54034e-06	1528		0.000132796	0.0208716	1.23154e-05
RP3-523E19.2	-0.044801	0.000674661	0.141043	1.15147	0.00032211	3.55135e-06	862		0.00114162	0.00272747	1.23514e-05
RP11-220C2.1	-0.0841808	7.73839e-05	0.172458	1.18822	0.00280859	3.55172e-06	417		0.00798888	0.000391756	1.23514e-05
IGSF3	-0.0681001	7.06045e-07	0.0422794	1.04319	0.308745	3.56167e-06	781		0.427687	5.6158e-06	1.23842e-05
ATP10B	-0.0226774	0.00586028	0.0838896	1.08751	3.72653e-05	3.56776e-06	3641		0.000158061	0.0179613	1.24036e-05
KCNH5	-0.0359374	0.000789384	0.122609	1.13044	0.000276774	3.56922e-06	1167		0.000994469	0.00314942	1.24069e-05
RP11-178C3.1	-0.0486534	8.73225e-05	0.108669	1.11479	0.00250462	3.57274e-06	1028		0.00722891	0.000435317	1.24173e-05
RP11-138A9.1	-0.0335725	0.00317627	0.125432	1.13364	6.90323e-05	3.58125e-06	1350		0.000277763	0.0105243	1.24451e-05
UGT2B17	-0.0620449	0.000744565	0.198455	1.21952	0.000294605	3.5826e-06	432		0.00105286	0.00298808	1.24479e-05
YAF2	0.00737084	0.143964	0.0642496	1.06636	1.53077e-06	3.59826e-06	8853		8.13321e-06	0.251339	1.25005e-05
PABPC1	0.0136188	0.0066459	-0.0516505	0.949661	3.32317e-05	3.60562e-06	11755		0.000141957	0.019967	1.25243e-05
PDK1	0.0286151	0.000289623	0.0717942	1.07443	0.000763423	3.60946e-06	3106		0.00250603	0.00127278	1.25358e-05
DCP2	-0.0191433	0.0158113	0.0914194	1.09573	1.41191e-05	3.6422e-06	3206		6.41908e-05	0.0416177	1.26477e-05
GAN	-0.000553798	0.938532	0.0994628	1.10458	2.38686e-07	3.65402e-06	3859		1.41845e-06	0.962352	1.26869e-05
RP11-152L20.3	-0.0668591	2.37889e-05	0.119742	1.12721	0.00941932	3.65496e-06	623		0.0232075	0.00013589	1.26883e-05
RORC	0.0418567	3.7252e-07	0.0109087	1.01097	0.601819	3.6567e-06	3343		0.70261	3.12301e-06	1.26925e-05
AC007551.3	-0.0159485	0.159177	0.162285	1.1762	1.41079e-06	3.66247e-06	1163		7.54596e-06	0.272368	1.27107e-05
ZNF785	-0.0275242	0.00438536	0.106844	1.11276	5.12896e-05	3.66794e-06	1969		0.000212031	0.0139753	1.27278e-05
MAPKAP1	0.00753732	0.10196	0.0580709	1.05979	2.20787e-06	3.67087e-06	11183		1.14269e-05	0.192008	1.27361e-05
GTF2F2	0.00528982	0.369197	0.0777016	1.0808	6.10283e-07	3.67393e-06	6244		3.43273e-06	0.510348	1.27449e-05
OBSL1	0.00474409	0.429986	0.0803934	1.08371	5.25811e-07	3.68581e-06	5813		2.98279e-06	0.568117	1.27843e-05
CYP27C1	-0.0411445	0.00344473	0.203477	1.22566	6.58618e-05	3.69783e-06	488		0.000265899	0.0113041	1.28241e-05
NUCB1-AS1	-0.0560534	1.51113e-05	0.0932323	1.09772	0.0150563	3.70767e-06	911		0.0350194	9.06918e-05	1.28564e-05
HABP4	-0.050301	3.84018e-06	0.0548124	1.05634	0.0594537	3.71979e-06	1640		0.113037	2.62752e-05	1.28965e-05
MIR137HG	-0.132084	1.33074e-05	0.247979	1.28143	0.0172003	3.72864e-06	121		0.039252	8.07916e-05	1.29253e-05
NHS	-0.033129	0.00420923	0.108076	1.11413	5.45179e-05	3.73762e-06	2035		0.000223909	0.0134904	1.29545e-05
AHDC1	-0.0357623	5.52591e-06	0.0463145	1.0474	0.0416913	3.75144e-06	2735		0.0837284	3.66301e-05	1.30006e-05
SBSPON	-0.0926495	2.14643e-05	0.145911	1.15709	0.010739	3.75333e-06	407		0.0260547	0.000124002	1.30052e-05
RP11-485G4.2	-0.036989	0.000107673	0.0829086	1.08644	0.00214331	3.75747e-06	1876		0.00631534	0.000523693	1.30177e-05
RP11-408H20.2	0.0237016	0.0273184	0.146264	1.1575	8.4532e-06	3.75978e-06	1231		3.99307e-05	0.0656307	1.30238e-05
RP11-640M9.1	-0.00142077	0.863131	0.120893	1.1285	2.68144e-07	3.76765e-06	2494		1.58135e-06	0.913835	1.30492e-05
DGCR2	0.0230893	4.56481e-05	0.0405891	1.04142	0.00509711	3.78644e-06	7471		0.0135559	0.000244448	1.31124e-05
STX18	-0.00868363	0.0975227	0.0688615	1.07129	2.39225e-06	3.796e-06	7446		1.2283e-05	0.185271	1.31436e-05
BCL2L15	0.0507098	1.83528e-06	-0.0393211	0.961442	0.127323	3.80171e-06	2205		0.211599	1.34353e-05	1.31607e-05
OGFR	0.0107959	0.195308	-0.105679	0.899713	1.19655e-06	3.80205e-06	3139		6.46491e-06	0.318969	1.31607e-05
KCNQ4	-0.0526761	1.86673e-05	0.0985916	1.10362	0.0125336	3.80623e-06	860		0.0299063	0.000109552	1.31732e-05
AC019100.3	-0.0812208	0.000666738	0.251577	1.28605	0.000351244	3.80956e-06	259		0.0012352	0.00269932	1.31829e-05
CNDP2	-0.000438029	0.947682	-0.0899348	0.913991	2.47453e-07	3.81443e-06	5341		1.46727e-06	0.967884	1.31978e-05
TEF	0.0367202	9.64749e-07	0.0242829	1.02458	0.243305	3.81782e-06	3285		0.355482	7.42454e-06	1.32076e-05
TTYH3	-0.0602775	4.65528e-07	0.0229444	1.02321	0.504375	3.81892e-06	1176		0.618233	3.83002e-06	1.32095e-05
GPSM1	0.0349056	0.00139595	-0.109902	0.895922	0.000168304	3.82112e-06	1728		0.000630627	0.00517689	1.32152e-05
CD226	-0.0468139	0.00150348	0.157929	1.17108	0.000157485	3.84905e-06	750		0.000593809	0.00551032	1.33099e-05
SLC9A8	-0.0196957	0.00245428	0.0732401	1.07599	9.66861e-05	3.85698e-06	4120		0.000378982	0.00841949	1.33354e-05
COLEC10	-0.00802252	0.324538	0.135162	1.14472	7.31325e-07	3.85772e-06	1813		4.05892e-06	0.464174	1.3336e-05
IDH3A	0.0370493	3.50873e-06	0.0392917	1.04007	0.0682316	3.88918e-06	3052		0.126653	2.42733e-05	1.34428e-05
DNAJC11	0.00840115	0.168097	0.0802433	1.08355	1.42835e-06	3.89976e-06	5321		7.63303e-06	0.284059	1.34774e-05
ZNF493	-0.0072396	0.353674	0.117473	1.12465	6.81851e-07	3.9158e-06	2473		3.80582e-06	0.49463	1.35309e-05
MIB1	0.0146389	0.0032623	0.0503262	1.05161	7.42698e-05	3.93313e-06	10180		0.000296893	0.0107792	1.35888e-05
MAP3K7CL	-0.00840403	0.276167	0.099935	1.1051	8.837e-07	3.9599e-06	3494		4.8567e-06	0.412331	1.36794e-05
IPO11	0.0172168	0.018489	0.0861101	1.08993	1.32634e-05	3.97783e-06	3630		6.05989e-05	0.0472836	1.37393e-05
RP11-343H19.1	-0.108053	1.41794e-06	0.0938796	1.09843	0.174498	4.01133e-06	274		0.272009	1.06007e-05	1.3853e-05
SP3	-0.0178151	0.00162362	0.0569728	1.05863	0.00015253	4.01474e-06	6860		0.000576298	0.00588735	1.38628e-05
MMP14	-0.0360099	6.61912e-05	-0.0701344	0.932268	0.00376711	4.04056e-06	2489		0.0103648	0.00034084	1.39499e-05
UBR7	0.0501245	8.42398e-07	-0.0282198	0.972175	0.297273	4.05687e-06	1922		0.415275	6.57508e-06	1.40042e-05
NBL1	-0.0533516	0.000226786	-0.142816	0.866914	0.00111152	4.08203e-06	927		0.00350936	0.00102381	1.4089e-05
FRMD6	-0.0411486	6.55722e-07	0.0207524	1.02097	0.385582	4.09353e-06	2544		0.505749	5.24904e-06	1.41256e-05
ITPKB	-0.0187811	0.0417	0.118451	1.12575	6.06362e-06	4.0938e-06	1990		2.93307e-05	0.0928765	1.41256e-05
FKBP14	0.00949552	0.207139	0.10284	1.10831	1.22553e-06	4.10902e-06	3117		6.6185e-06	0.333145	1.4176e-05
CYSTM1	-0.0242492	7.92759e-05	-0.04269	0.958208	0.00320588	4.11348e-06	8287		0.00897308	0.000400164	1.41894e-05
UBQLN1	0.012536	0.0343085	0.0701594	1.07268	7.41814e-06	4.1189e-06	6170		3.53971e-05	0.0792449	1.4206e-05
SLFN13	-0.101011	7.63807e-07	0.0572567	1.05893	0.335122	4.14112e-06	382		0.455461	6.02642e-06	1.42806e-05
LHFPL3	0.0188783	0.00234561	-0.0613701	0.940475	0.000109239	4.14512e-06	6280		0.000424164	0.0080923	1.42923e-05
SYNJ2	-0.000952762	0.856323	0.072576	1.07527	2.99556e-07	4.14943e-06	7862		1.75409e-06	0.908574	1.43051e-05
VPS16	0.00498385	0.714389	0.189992	1.20924	3.6025e-07	4.16222e-06	927		2.08757e-06	0.809186	1.43471e-05
CAMKK1	0.0465219	4.12307e-07	0.0115713	1.01164	0.624321	4.16301e-06	2541		0.720745	3.41838e-06	1.43478e-05
ZNF169	-0.0178422	0.0751532	0.129026	1.13772	3.42746e-06	4.16563e-06	1753		1.72293e-05	0.150186	1.43548e-05
MAN1B1	0.0073809	0.396779	-0.113011	0.893141	6.51941e-07	4.1822e-06	2869		3.64822e-06	0.5371	1.44098e-05
MAMDC2	-0.0345852	8.45632e-05	0.0542418	1.05574	0.00306442	4.18918e-06	4755		0.0086265	0.000423625	1.44318e-05
VIT	-0.0252013	0.00577248	0.125668	1.13391	4.49049e-05	4.19033e-06	1403		0.000187741	0.0177357	1.44336e-05
ARNTL	-0.00979133	0.24304	0.112895	1.11951	1.06726e-06	4.19297e-06	2600		5.79904e-06	0.375697	1.44406e-05
RP11-150C16.1	-0.0407751	0.00172383	0.126846	1.13524	0.000150769	4.20077e-06	1218		0.000570094	0.00618799	1.44654e-05
TUSC1	0.0426711	0.0171465	-0.211172	0.809635	1.52171e-05	4.21623e-06	603		6.88823e-05	0.0444821	1.45166e-05
C19orf73	0.102267	7.45192e-06	-0.116141	0.89035	0.0351378	4.23022e-06	465		0.072324	4.7971e-05	1.45626e-05
PLIN2	0.0509686	7.76341e-06	-0.062207	0.939688	0.0337442	4.23214e-06	1641		0.069924	4.98195e-05	1.45671e-05
CTD-2525I3.6	-0.0363268	0.00536536	0.153398	1.16579	4.8946e-05	4.24187e-06	915		0.000203183	0.0166603	1.45985e-05
TRIM26	-0.0143776	0.0279732	0.0770681	1.08012	9.44177e-06	4.26466e-06	4841		4.42431e-05	0.0670179	1.46749e-05
KHK	0.0547667	0.000463363	-0.134763	0.873923	0.000570893	4.27093e-06	927		0.00192058	0.00194446	1.46943e-05
CTC-559E9.4	-0.0247417	0.022638	0.139393	1.14958	1.17005e-05	4.27617e-06	1316		5.39553e-05	0.0559934	1.47102e-05
FRAT2	0.0672118	0.000206907	-0.148728	0.861803	0.00128203	4.28197e-06	671		0.00398625	0.000942569	1.4728e-05
AFTPH	0.00429836	0.365727	0.0630353	1.06506	7.25445e-07	4.28281e-06	10126		4.02851e-06	0.507163	1.47288e-05
COL4A5	0.00777102	0.476192	0.163193	1.17726	5.63913e-07	4.33149e-06	1251		3.18462e-06	0.611758	1.48941e-05
ZNF783	0.0177948	0.0708177	0.123146	1.13105	3.80569e-06	4.3463e-06	1920		1.89952e-05	0.142982	1.49429e-05
RP11-317N8.5	-0.0255358	0.00031513	0.0814275	1.08483	0.000859569	4.36696e-06	2387		0.00278465	0.00137229	1.50117e-05
SLC48A1	0.0362476	0.00136695	-0.10874	0.896964	0.000199165	4.38769e-06	1668		0.000736476	0.00507936	1.50808e-05
LIPA	0.0326751	4.35515e-06	0.0338058	1.03438	0.0626348	4.3958e-06	4491		0.117999	2.95301e-05	1.51065e-05
FAM46A	-0.00277654	0.692293	0.0893022	1.09341	3.95397e-07	4.41011e-06	4722		2.28186e-06	0.793351	1.51535e-05
MB21D1	-0.0573075	3.46433e-05	0.104594	1.11026	0.00790988	4.41455e-06	867		0.0199478	0.00019064	1.51666e-05
TTYH2	0.0718663	3.05017e-07	0.00459249	1.0046	0.900973	4.42645e-06	1014		0.932588	2.59839e-06	1.52053e-05
CDH15	0.111123	3.20625e-05	-0.187417	0.829098	0.00857614	4.42888e-06	269		0.0214029	0.000177872	1.52115e-05
MPRIP	-0.00633018	0.211629	0.0662129	1.06845	1.30326e-06	4.44149e-06	8686		7.01293e-06	0.338576	1.52526e-05
CHMP1A	0.0177963	0.0378485	-0.100176	0.904678	7.29197e-06	4.44423e-06	2983		3.48366e-05	0.0859251	1.52598e-05
AC004076.9	-0.013543	0.0786542	0.105341	1.11109	3.52128e-06	4.45894e-06	2691		1.76823e-05	0.155759	1.53081e-05
PLGRKT	0.0407202	7.92683e-05	-0.0780605	0.924908	0.00349656	4.46201e-06	2018		0.00970399	0.000400164	1.53164e-05
LHFPL5	0.0413132	9.22678e-05	0.0851798	1.08891	0.00304667	4.52152e-06	1673		0.0085836	0.000456133	1.55185e-05
C6orf223	-0.13005	1.46172e-06	0.111549	1.11801	0.193138	4.53968e-06	194		0.295293	1.08954e-05	1.55786e-05
ZDHHC15	0.00655773	0.453261	0.12694	1.13535	6.23211e-07	4.54214e-06	2087		3.49724e-06	0.590211	1.55848e-05
MYO16	-0.0355819	0.000164406	0.0966394	1.10146	0.00172432	4.55738e-06	1424		0.00519832	0.00076791	1.56348e-05
UBAP1L	0.00046398	0.964476	0.15369	1.16613	2.95994e-07	4.5874e-06	1485		1.73578e-06	0.977825	1.57355e-05
CCNT2	0.00590655	0.308129	0.0772275	1.08029	9.31607e-07	4.61114e-06	6153		5.10412e-06	0.446864	1.58142e-05
CRP	-0.133517	7.61449e-07	0.0399023	1.04071	0.37703	4.61165e-06	667		0.496872	6.00992e-06	1.58142e-05
GNL3	0.0307046	8.24914e-06	-0.0372505	0.963435	0.034817	4.61347e-06	4944		0.0717623	5.25551e-05	1.58182e-05
C1QTNF1	-0.0702806	1.19286e-05	0.100358	1.10557	0.0240938	4.61641e-06	673		0.0525139	7.31902e-05	1.5826e-05
TUSC3	-0.0285788	2.38238e-06	-0.0246445	0.975657	0.121113	4.63345e-06	6553		0.203493	1.70849e-05	1.58821e-05
RP11-557C18.3	-0.0236004	0.0238409	0.135269	1.14484	1.21088e-05	4.63568e-06	1423		5.56208e-05	0.0584443	1.58875e-05
CKS1B	0.0359045	0.0101018	-0.154316	0.857001	2.86121e-05	4.64096e-06	1071		0.000123589	0.0285022	1.59033e-05
AL592183.1	-0.020358	0.000988728	0.0554269	1.05699	0.000293308	4.6555e-06	7360		0.00104869	0.00382612	1.59509e-05
B3GAT2	0.0076651	0.279102	0.0980526	1.10302	1.04863e-06	4.69572e-06	3566		5.70558e-06	0.415525	1.60863e-05
CHIC2	-0.00871945	0.19586	0.089565	1.0937	1.4964e-06	4.70191e-06	4210		7.97004e-06	0.319686	1.61052e-05
C15orf38-AP3S2	0.052797	3.02441e-07	0.000960844	1.00096	0.970013	4.70621e-06	2183		0.980277	2.58164e-06	1.61177e-05
ZNF770	0.039405	0.000188417	-0.0836009	0.919798	0.00156026	4.71538e-06	2057		0.00476123	0.000867467	1.61468e-05
XXbac-B135H6.18	0.167589	0.000212986	-0.374698	0.687497	0.00138157	4.71951e-06	108		0.00426041	0.000967524	1.61586e-05
CHAC1	0.097619	3.33844e-05	-0.137748	0.871318	0.00883034	4.72763e-06	512		0.0219504	0.000184297	1.61841e-05
MAPK9	0.0305981	1.43182e-06	0.0203342	1.02054	0.206533	4.74151e-06	5854		0.311908	1.06938e-05	1.62292e-05
ZNF432	-0.00636378	0.358962	0.0918472	1.0962	8.256e-07	4.75114e-06	4184		4.55619e-06	0.500255	1.62599e-05
UBE2K	0.000336195	0.941574	0.0615485	1.06348	3.17289e-07	4.78709e-06	11712		1.85196e-06	0.964094	1.63806e-05
RYR1	-0.0177152	0.038194	0.124053	1.13208	7.86648e-06	4.81264e-06	1765		3.73876e-05	0.0866203	1.64656e-05
RP11-380I10.4	-0.0563842	4.48021e-05	0.129735	1.13853	0.00670915	4.81462e-06	568		0.0172722	0.000240261	1.647e-05
MTERF	-0.0140181	0.038312	0.0831236	1.08668	7.85196e-06	4.81822e-06	4195		3.73334e-05	0.0868441	1.648e-05
AC023590.1	-0.0210637	0.00515803	0.081292	1.08469	5.87675e-05	4.85277e-06	4026		0.000239842	0.0160938	1.65958e-05
RP1-137K2.2	-0.09495	0.00099548	0.329373	1.3901	0.000304997	4.86017e-06	152		0.00108658	0.00384828	1.66187e-05
RP11-379B8.1	-0.0351765	0.0944033	0.263026	1.30086	3.21779e-06	4.86244e-06	395		1.624e-05	0.180548	1.66241e-05
RABL2A	-0.0477236	2.19327e-05	0.0789559	1.08216	0.0138579	4.86502e-06	1345		0.0326277	0.000126377	1.66306e-05
RP11-389K14.3	-0.0667692	0.000173205	0.153482	1.16589	0.00175673	4.87001e-06	543		0.00528739	0.0008055	1.66429e-05
UBIAD1	0.0584869	3.84245e-06	-0.0562104	0.94534	0.0791877	4.87002e-06	1356		0.143079	2.62752e-05	1.66429e-05
PALD1	-0.0371878	1.44303e-05	0.0596773	1.06149	0.0210927	4.8715e-06	2147		0.0468155	8.70689e-05	1.66456e-05
PCID2	0.0379326	6.87684e-07	0.0153142	1.01543	0.44537	4.90001e-06	3617		0.563541	5.48345e-06	1.67406e-05
STXBP5L	-0.0288692	0.000528884	0.0871068	1.09101	0.000580275	4.90937e-06	2158		0.00195022	0.00219528	1.67702e-05
STK4	-0.0177998	0.0125996	0.0817445	1.08518	2.43688e-05	4.91146e-06	3882		0.000106527	0.0343151	1.67749e-05
GBA	0.0406013	0.00025889	-0.0878188	0.915927	0.0011866	4.91387e-06	1962		0.0037209	0.00115207	1.67807e-05
AC003090.1	0.0705928	1.30737e-06	-0.0415799	0.959273	0.235178	4.91787e-06	1162		0.346166	9.80987e-06	1.6792e-05
EPHA6	-0.0270702	0.000245407	0.0614236	1.06335	0.00125927	4.9414e-06	4106		0.00392432	0.00110081	1.68687e-05
MAPK1	0.00734382	0.152797	0.0640397	1.06613	2.02267e-06	4.94175e-06	8776		1.05412e-05	0.263331	1.68687e-05
HBP1	0.0326002	4.00586e-05	-0.0564368	0.945126	0.00773677	4.95474e-06	3300		0.0195457	0.000217904	1.69107e-05
NDUFS5	0.0103211	0.137139	-0.077392	0.925527	2.26133e-06	4.95761e-06	6005		1.16733e-05	0.242183	1.6918e-05
SYCE2	-0.0262872	0.0637696	0.180039	1.19726	4.86945e-06	4.96371e-06	826		2.38576e-05	0.131258	1.69364e-05
DCUN1D4	-0.00272971	0.647976	0.0804079	1.08373	4.79375e-07	4.96522e-06	5917		2.73415e-06	0.758863	1.69392e-05
MB21D2	-0.0327752	0.000194225	0.0795042	1.08275	0.00160042	4.96849e-06	2191		0.0048689	0.000890382	1.69479e-05
WDR13	0.0296751	8.48536e-07	-0.0137062	0.986387	0.36705	4.97768e-06	6797		0.486929	6.6184e-06	1.69768e-05
MR1	-0.0467889	9.14316e-05	0.0993297	1.10443	0.00341893	4.99481e-06	1210		0.0095054	0.000452795	1.70328e-05
RP11-434I12.2	-0.0141448	0.233289	0.149304	1.16103	1.34047e-06	4.99658e-06	1527		7.18906e-06	0.364072	1.70364e-05
GFOD1	-0.0332731	0.0107986	0.140818	1.15122	2.90993e-05	5.01926e-06	1178		0.000125532	0.030128	1.71113e-05
RP11-116O18.3	-0.0562868	0.00453519	0.21383	1.23841	7.04639e-05	5.09912e-06	470		0.000283143	0.0143958	1.73811e-05
TBX19	-0.0236087	0.100244	0.183452	1.20136	3.19165e-06	5.10473e-06	841		1.61182e-05	0.189373	1.73977e-05
AC113189.5	0.0628541	0.00149852	-0.18128	0.834202	0.000214809	5.13394e-06	596		0.000788248	0.00549751	1.74948e-05
COL8A1	-0.0285469	0.105665	0.250647	1.28486	3.05056e-06	5.14054e-06	436		1.54448e-05	0.197753	1.75148e-05
CPVL	0.0561346	2.10849e-06	0.0423334	1.04324	0.152978	5.14375e-06	1569		0.245209	1.52567e-05	1.75232e-05
ODF3B	-0.0667037	7.34239e-07	-0.0302946	0.97016	0.440099	5.1525e-06	911		0.558614	5.81554e-06	1.75505e-05
NEIL2	0.0552166	8.19333e-06	-0.0678289	0.93442	0.039523	5.16276e-06	1280		0.079997	5.231e-05	1.7583e-05
DDX52	-0.0233607	0.000161337	0.0531523	1.05459	0.0020078	5.16436e-06	5082		0.00595778	0.000755299	1.75859e-05
EPB41L2	-0.0227946	0.000290671	0.053816	1.05529	0.00111518	5.16761e-06	5643		0.00351904	0.00127664	1.75944e-05
RP11-127H5.1	0.00286377	0.749997	0.143366	1.15415	4.33828e-07	5.18584e-06	1672		2.48986e-06	0.835028	1.7654e-05
RP3-329A5.8	-0.122653	0.00131913	0.390992	1.47845	0.00024715	5.19562e-06	103		0.00089731	0.00492281	1.76848e-05
ZSWIM8	-0.0288896	8.62002e-05	0.058877	1.06064	0.00378655	5.20125e-06	3482		0.01041	0.00043058	1.77014e-05
INPP5A	-0.0333449	7.61465e-06	0.0414927	1.04237	0.0428788	5.20283e-06	3475		0.0858042	4.89765e-05	1.77043e-05
NGDN	0.0291816	9.17731e-05	0.0571362	1.0588	0.00356294	5.20992e-06	3723		0.00986764	0.000454186	1.77259e-05
AL132709.8	-0.00707735	0.45205	0.12862	1.13726	7.24177e-07	5.21563e-06	2261		4.02334e-06	0.589192	1.77428e-05
FSTL5	-0.0112764	0.13366	0.113393	1.12007	2.4534e-06	5.22397e-06	2378		1.25728e-05	0.237662	1.77686e-05
CTC-232P5.1	-0.0433715	0.00462642	0.180042	1.19727	7.12135e-05	5.24697e-06	623		0.00028582	0.0146379	1.78443e-05
KIF6	-0.0175807	0.0927236	0.153253	1.16562	3.57901e-06	5.28272e-06	1210		1.79535e-05	0.17794	1.79633e-05
RP11-239H6.2	-0.0263545	0.016834	0.153044	1.16538	1.97325e-05	5.28746e-06	1022		8.76664e-05	0.0438081	1.79769e-05
POLR3GL	0.0388719	4.58526e-05	-0.0687721	0.933539	0.00724881	5.29044e-06	2189		0.0184593	0.000245485	1.79845e-05
AC026167.1	0.0255374	0.00430333	0.0817956	1.08523	7.76925e-05	5.31967e-06	3411		0.000308979	0.0137528	1.80813e-05
RP11-82O19.1	-0.0208616	0.0373704	0.120884	1.12849	9.00226e-06	5.3507e-06	1857		4.23159e-05	0.0850264	1.81842e-05
IFI16	-0.0824217	7.3174e-07	0.0353744	1.03601	0.460193	5.35552e-06	659		0.577936	5.79983e-06	1.8198e-05
CDHR3	-0.00140605	0.85692	0.103722	1.10929	3.939e-07	5.36744e-06	3394		2.27432e-06	0.909098	1.82359e-05
MBD3	0.00615118	0.510195	-0.119829	0.887072	6.62012e-07	5.37063e-06	2521		3.70112e-06	0.642251	1.82441e-05
ORC4	0.00108743	0.856214	0.0826164	1.08613	3.95004e-07	5.37737e-06	5716		2.28014e-06	0.908514	1.82644e-05
POLR3E	0.0316649	4.76341e-05	0.0558589	1.05745	0.00710728	5.38245e-06	3308		0.0181432	0.000254297	1.82791e-05
RP11-1114A5.4	-0.0302558	0.00146838	0.103347	1.10888	0.000231187	5.39618e-06	1750		0.000844084	0.00540453	1.83231e-05
DBF4B	-0.0417639	8.35511e-05	0.0903376	1.09454	0.00407052	5.40551e-06	1354		0.0110978	0.000419114	1.83512e-05
LPIN3	-0.035944	0.000103438	0.0745565	1.07741	0.00328825	5.40599e-06	2177		0.00918114	0.00050569	1.83512e-05
C9orf129	-0.0640875	9.74812e-07	-0.0415505	0.959301	0.349339	5.41211e-06	717		0.469478	7.49943e-06	1.83694e-05
TEX14	0.0014718	0.849145	0.116141	1.12315	4.03639e-07	5.44498e-06	2638		2.32607e-06	0.903684	1.84783e-05
ARPC1A	0.0235733	0.00022096	-0.0527029	0.948662	0.0015547	5.45659e-06	5591		0.00474547	0.00100012	1.85151e-05
SLC14A2	0.0160178	0.158166	0.149293	1.16101	2.17258e-06	5.4581e-06	1342		1.12612e-05	0.270967	1.85159e-05
CAPZA1	0.00127649	0.814358	0.0742678	1.0771	4.21987e-07	5.45839e-06	7282		2.42539e-06	0.879971	1.85159e-05
CNGB3	-0.0367254	0.000962712	0.113702	1.12042	0.000357249	5.46255e-06	1327		0.00125393	0.00373379	1.85274e-05
NAP1L4	-0.0230252	0.000116372	0.0463241	1.04741	0.00296512	5.47936e-06	6496		0.00838341	0.000562573	1.85818e-05
USMG5	0.0166828	0.0376618	-0.0830637	0.920293	9.18326e-06	5.49127e-06	4378		4.30907e-05	0.0855771	1.86195e-05
TOR1AIP2	0.0126454	0.0319412	0.0685324	1.07094	1.08516e-05	5.50252e-06	6302		5.03573e-05	0.0747897	1.8655e-05
SYNPO	-0.0359515	6.37225e-06	-0.0422241	0.958655	0.0544035	5.50338e-06	3081		0.104912	4.17002e-05	1.86553e-05
LGALS1	0.0320939	0.00940392	-0.116724	0.889831	3.69734e-05	5.51859e-06	1840		0.000156934	0.0268183	1.87042e-05
SEC24A	0.0161628	0.00567463	0.0652585	1.06743	6.14699e-05	5.5353e-06	5644		0.000249723	0.0174708	1.87582e-05
TCEB3	0.0363838	3.59743e-06	-0.0341802	0.966397	0.0972527	5.55078e-06	3445		0.169732	2.48031e-05	1.8808e-05
FAM85A	-0.0880709	1.49453e-06	0.0698444	1.07234	0.235772	5.58806e-06	394		0.346859	1.11179e-05	1.89316e-05
CYB5D1	0.0793252	1.11626e-05	-0.10101	0.903924	0.0315927	5.59233e-06	629		0.0660767	6.89787e-05	1.89434e-05
LRRTM4	-0.0107871	0.269661	0.125918	1.13419	1.30912e-06	5.59773e-06	2019		7.03984e-06	0.405247	1.8959e-05
TADA2A	-0.0237839	0.00247625	0.0834289	1.08701	0.000143252	5.6231e-06	2929		0.000543812	0.00848709	1.90422e-05
SLC30A4	-0.0485481	5.28727e-05	0.0863532	1.09019	0.00672817	5.6381e-06	1373		0.0173118	0.000278947	1.90903e-05
GPCPD1	-0.00337632	0.609521	0.0914238	1.09573	5.86794e-07	5.6667e-06	4338		3.30838e-06	0.727471	1.91844e-05
DCDC2B	-0.0586351	6.61235e-05	0.120713	1.1283	0.00542642	5.68378e-06	718		0.01433	0.000340569	1.92395e-05
RSRC2	-0.0140854	0.0171021	0.0670625	1.06936	2.1035e-05	5.69756e-06	6189		9.29703e-05	0.0443951	1.92834e-05
SMC1B	0.00026126	0.981956	0.163564	1.1777	3.6655e-07	5.70042e-06	1260		2.121e-06	0.989204	1.92904e-05
LAMC1	-0.0181371	0.00140873	0.0549763	1.05652	0.00025577	5.706e-06	7217		0.000926078	0.00521313	1.93065e-05
TMEM254-AS1	0.0140314	0.213944	0.155276	1.16798	1.68997e-06	5.72452e-06	1263		8.92176e-06	0.341458	1.93664e-05
NAB1	-0.0250606	0.00688289	0.106957	1.11289	5.25656e-05	5.72812e-06	1963		0.000216819	0.0205856	1.93759e-05
DDX31	-0.0218796	0.0204741	0.106835	1.11275	1.76876e-05	5.73309e-06	2220		7.91388e-05	0.0514606	1.93899e-05
AC004231.2	-0.0675776	0.000159508	0.166077	1.18066	0.00227123	5.73518e-06	435		0.00664326	0.000747668	1.93943e-05
SH3GLB1	0.0260781	1.21257e-05	0.0332109	1.03377	0.0298925	5.73795e-06	6744		0.0630321	7.41971e-05	1.94009e-05
CIITA	-0.0728968	1.56525e-05	0.111694	1.11817	0.0232314	5.75521e-06	543		0.0508777	9.35659e-05	1.94547e-05
CPNE9	-0.0541039	0.000549157	0.161332	1.17508	0.000662193	5.75549e-06	573		0.00219811	0.00227315	1.94547e-05
TCTEX1D4	0.133772	7.23265e-05	-0.246252	0.781725	0.00502956	5.7573e-06	182		0.0133941	0.000368973	1.94581e-05
EMB	-0.118649	8.1197e-07	0.052551	1.05396	0.450204	5.78372e-06	286		0.56798	6.35963e-06	1.95388e-05
NIN	-0.0183509	0.0180479	0.0878765	1.09185	2.02555e-05	5.78398e-06	3356		8.9757e-05	0.0463393	1.95388e-05
HAUS4	0.0661975	0.050464	-0.378333	0.685002	7.24469e-06	5.78437e-06	210		3.46297e-05	0.108203	1.95388e-05
DKK2	-0.023435	0.0570027	0.16188	1.17572	6.41376e-06	5.78445e-06	1032		3.09184e-05	0.119794	1.95388e-05
RP5-914P20.5	-0.0111915	0.279913	0.153948	1.16643	1.32216e-06	5.85095e-06	1297		7.1004e-06	0.416292	1.97606e-05
LRRK2	0.000821908	0.908233	0.0945258	1.09914	4.09361e-07	5.8762e-06	4182		2.35734e-06	0.943644	1.98431e-05
PLCXD3	0.0474396	3.57314e-05	0.0669599	1.06925	0.0104079	5.87758e-06	2037		0.0253643	0.000196148	1.98449e-05
CKM	0.00361105	0.826312	0.299801	1.34959	4.50959e-07	5.8886e-06	352		2.58262e-06	0.888411	1.98793e-05
RP11-81H14.2	-0.0865528	6.9536e-06	0.109558	1.11578	0.0536533	5.89527e-06	396		0.103737	4.51373e-05	1.98964e-05
TCEAL2	0.155485	1.00554e-05	-0.162393	0.850107	0.0371031	5.89533e-06	242		0.0758289	6.28792e-05	1.98964e-05
PRKAB2	0.0216595	0.00131816	0.0642003	1.06631	0.000283511	5.9046e-06	4753		0.00101609	0.00492029	1.99249e-05
NGEF	-0.0189166	0.0144681	0.0894089	1.09353	2.59639e-05	5.93321e-06	3195		0.000112944	0.0385781	2.00186e-05
RP11-299J3.8	0.0018832	0.776599	0.0920043	1.09637	4.84355e-07	5.94064e-06	4341		2.76003e-06	0.853925	2.00408e-05
AP000998.2	-0.116351	0.00010569	0.264635	1.30295	0.00357285	5.96231e-06	150		0.00989281	0.000515248	2.01111e-05
CCDC6	0.00163732	0.74675	0.0656287	1.06783	5.06972e-07	5.9766e-06	9691		2.88274e-06	0.8324	2.01565e-05
AC195454.1	0.0849156	5.31113e-07	-0.0167147	0.983424	0.714851	5.99264e-06	641		0.794673	4.31755e-06	2.02077e-05
MUC1	0.0333695	0.10551	-0.25531	0.774676	3.6003e-06	5.99564e-06	629		1.80452e-05	0.197532	2.0215e-05
PCBP3	0.0275848	0.0065843	0.114967	1.12184	5.77702e-05	6.00314e-06	1675		0.000236335	0.0198136	2.02356e-05
FEZ2	-0.0343952	1.35037e-06	0.0220933	1.02234	0.281698	6.00344e-06	3557		0.398698	1.01123e-05	2.02356e-05
AXL	-0.0567163	0.00109622	0.17216	1.18787	0.000347735	6.01521e-06	554		0.00122466	0.00419199	2.02724e-05
ARL17A	-0.00681641	0.295834	0.0937722	1.09831	1.28932e-06	6.01862e-06	3928		6.94144e-06	0.434008	2.0281e-05
PEX10	0.0414097	2.38758e-05	-0.0607069	0.941099	0.0160185	6.03383e-06	2260		0.0369608	0.000136283	2.03294e-05
BMP2	-0.071896	4.44e-07	-0.00760911	0.99242	0.863881	6.05023e-06	735		0.906973	3.6663e-06	2.03818e-05
TCN2	0.034576	0.00843857	-0.138845	0.870362	4.55631e-05	6.06388e-06	1254		0.000190136	0.0244808	2.04249e-05
PMPCA	0.035728	0.00010133	-0.070765	0.931681	0.00381404	6.09329e-06	2406		0.0104687	0.000496899	2.0521e-05
TM2D3	0.0315648	0.000146381	-0.0634323	0.938538	0.00265996	6.13595e-06	3327		0.00762675	0.000692481	2.06618e-05
JMY	0.0155462	0.00791734	0.064403	1.06652	4.92003e-05	6.13842e-06	6015		0.000204133	0.0231626	2.06672e-05
CAND1	0.0168213	0.00291516	0.0583672	1.0601	0.000133908	6.15066e-06	6554		0.000511339	0.00976985	2.07055e-05
USP42	-0.0160231	0.0389689	0.0923044	1.0967	1.00584e-05	6.17424e-06	3241		4.6958e-05	0.0879989	2.0782e-05
COG3	0.0264479	2.16106e-05	0.0392794	1.04006	0.0181881	6.19036e-06	5397		0.0412082	0.000124744	2.08333e-05
MIRLET7DHG	-0.039354	0.004001	0.163206	1.17728	9.86013e-05	6.21172e-06	743		0.000386047	0.0129168	2.09022e-05
TMC2	-0.00949426	0.349257	0.173727	1.18973	1.13143e-06	6.22137e-06	1020		6.12826e-06	0.489865	2.09318e-05
FAM186A	-0.0135278	0.168753	0.142603	1.15327	2.36543e-06	6.28055e-06	1470		1.2161e-05	0.284963	2.11279e-05
MCAM	-0.0710559	3.55832e-06	-0.073654	0.928993	0.112285	6.28603e-06	640		0.191003	2.45786e-05	2.11434e-05
LINC00938	0.0447445	0.00398239	-0.164696	0.848151	0.000100388	6.28953e-06	807		0.000392465	0.0128641	2.11521e-05
NOP2	0.0291717	0.00409283	0.107073	1.11302	9.80388e-05	6.31123e-06	1797		0.000384033	0.0131661	2.12222e-05
CYP3A4	0.0122375	0.672392	-0.259437	0.771485	5.97144e-07	6.31503e-06	537		3.36356e-06	0.777734	2.12319e-05
RP11-22P6.2	-0.033869	0.000796941	0.110631	1.11698	0.000504295	6.32061e-06	1332		0.00171604	0.00317475	2.12477e-05
CASP8	-0.0217083	0.0218042	0.110134	1.11643	1.84472e-05	6.32552e-06	2119		8.22609e-05	0.0542409	2.12612e-05
TESK2	-0.0120711	0.0796486	0.0858248	1.08962	5.07588e-06	6.35584e-06	4068		2.48132e-05	0.157352	2.136e-05
ANXA7	0.0274286	4.34984e-06	-0.0265768	0.973773	0.0929562	6.3567e-06	6218		0.163531	2.95029e-05	2.136e-05
NREP	-0.0323187	0.000274983	0.0749784	1.07786	0.00147236	6.36448e-06	2613		0.00451308	0.00121437	2.13831e-05
DPY19L3	0.00516043	0.448877	0.0896103	1.09375	9.03044e-07	6.37158e-06	4334		4.95393e-06	0.58613	2.1404e-05
MEGF6	-0.0844997	8.23947e-07	0.0302042	1.03066	0.493045	6.38464e-06	705		0.607669	6.44447e-06	2.14448e-05
TMEM199	0.0434865	0.000771085	-0.115868	0.890592	0.000529137	6.41064e-06	1270		0.00179217	0.00308188	2.15292e-05
LRP1B	-0.00810334	0.191752	0.0746706	1.07753	2.13319e-06	6.42585e-06	6209		1.1069e-05	0.31437	2.15772e-05
PRMT10	0.0075462	0.267696	0.0885174	1.09255	1.53027e-06	6.43474e-06	4260		8.1324e-06	0.403102	2.1604e-05
MPP1	0.0188296	0.0432916	-0.12626	0.881386	9.46731e-06	6.43778e-06	1789		4.43367e-05	0.0956519	2.16112e-05
AC011997.1	0.0134545	0.12572	0.126612	1.13498	3.26438e-06	6.44575e-06	1823		1.64647e-05	0.226604	2.16349e-05
CRTAC1	-0.0399014	0.00785712	0.200435	1.22193	5.26207e-05	6.4906e-06	521		0.000217009	0.0230104	2.17824e-05
EDN1	-0.0585196	1.45992e-06	-0.0363948	0.96426	0.283394	6.49478e-06	1262		0.400573	1.08905e-05	2.17934e-05
DVL1	0.0343055	5.62591e-05	-0.0583152	0.943353	0.00735706	6.49727e-06	3102		0.0187012	0.000294135	2.17987e-05
CASC8	-0.0451581	0.00472085	0.197441	1.21828	8.77667e-05	6.50362e-06	503		0.000346343	0.0148906	2.18169e-05
KIAA0226	0.0167602	0.019431	0.0782403	1.08138	2.14061e-05	6.52727e-06	4268		9.4489e-05	0.0492567	2.18932e-05
RP11-262H14.3	0.0753013	7.12168e-07	-0.0216393	0.978593	0.586552	6.55344e-06	864		0.689928	5.65662e-06	2.19778e-05
DNAH10	-0.0443116	0.0014413	0.156322	1.1692	0.00028987	6.55443e-06	697		0.00103733	0.00531444	2.19781e-05
HSH2D	-0.025451	0.00454036	0.0948626	1.09951	9.20346e-05	6.55558e-06	2373		0.00036229	0.0144064	2.19789e-05
AC009518.8	-0.108325	2.98947e-06	0.111421	1.11787	0.14001	6.56567e-06	223		0.22844	2.10102e-05	2.20096e-05
RNF139-AS1	-0.060205	0.00029628	0.148732	1.16036	0.00141424	6.57232e-06	598		0.00435218	0.00129822	2.20288e-05
LDOC1	0.0574098	0.000157346	-0.124782	0.882689	0.00266773	6.58329e-06	809		0.0076481	0.000739228	2.20625e-05
PYROXD1	0.0274758	0.000129574	0.0560096	1.05761	0.00324341	6.59072e-06	3983		0.00907067	0.000620139	2.2083e-05
RP11-1252I4.2	0.016362	0.0384622	0.0902606	1.09446	1.09276e-05	6.59126e-06	3389		5.06706e-05	0.087097	2.2083e-05
RNPEP	0.0299598	2.13203e-05	-0.0420695	0.958803	0.019771	6.60924e-06	4614		0.0443128	0.000123322	2.21401e-05
TMEM54	-0.054683	5.07909e-05	-0.0919772	0.912126	0.00831816	6.62338e-06	1426		0.0208284	0.000269807	2.21844e-05
TSR2	0.0176748	0.105978	-0.131556	0.87673	4.00539e-06	6.65264e-06	1783		1.99255e-05	0.198239	2.22793e-05
ZCCHC14	-0.00765469	0.218658	0.0804441	1.08377	1.94448e-06	6.66284e-06	5207		1.01558e-05	0.347207	2.23103e-05
ABCG1	0.0399979	1.37913e-06	-0.0217878	0.978448	0.309191	6.68101e-06	3248		0.428081	1.03242e-05	2.2368e-05
STEAP2	0.00381212	0.63835	0.102755	1.10822	6.68486e-07	6.6856e-06	3505		3.7347e-06	0.750968	2.23802e-05
GTF2H1	0.0101644	0.129286	0.0834195	1.087	3.304e-06	6.69193e-06	4519		1.66401e-05	0.231769	2.23983e-05
MAGT1	0.0232236	7.63682e-05	-0.0424412	0.958447	0.00570776	6.8199e-06	6653		0.0149723	0.000387223	2.28234e-05
LINC00535	0.0243839	0.00963323	0.122961	1.13084	4.54271e-05	6.84506e-06	1484		0.000189763	0.0273856	2.29041e-05
PLCB4	-0.0119743	0.263089	0.137941	1.14791	1.66358e-06	6.84594e-06	1610		8.79376e-06	0.398027	2.29041e-05
ATP6V1C2	-0.00865209	0.387371	0.145706	1.15686	1.13074e-06	6.851e-06	1488		6.12592e-06	0.528152	2.29179e-05
MT-ND6	0.0237779	0.0082162	-0.0867724	0.916886	5.34442e-05	6.867e-06	3321		0.000220027	0.0239034	2.29682e-05
PPM1A	0.0283873	2.59438e-05	0.0414977	1.04237	0.0170239	6.90444e-06	4885		0.0389089	0.000147117	2.30902e-05
C2orf72	-0.0471536	8.63614e-06	-0.0550872	0.946403	0.0512398	6.91684e-06	2082		0.0996327	5.48108e-05	2.31275e-05
RASGRP3	-0.012492	0.145283	0.109746	1.11599	3.0462e-06	6.91755e-06	2494		1.5426e-05	0.253093	2.31275e-05
CHAF1A	-0.0309606	0.00864989	0.130157	1.13901	5.12811e-05	6.93238e-06	1284		0.000212031	0.0250068	2.31739e-05
LINC00472	-0.0590046	9.20906e-06	0.0818953	1.08534	0.0482119	6.93839e-06	812		0.0946899	5.8103e-05	2.31907e-05
DMKN	0.0272284	1.09216e-05	-0.0324734	0.968048	0.0406955	6.94533e-06	6184		0.0820494	6.77315e-05	2.32107e-05
B3GALT6	0.0574618	0.000502008	-0.137643	0.87141	0.000890403	6.9823e-06	817		0.00287413	0.00209298	2.33309e-05
RP11-417B4.2	-0.064748	0.000945865	0.200565	1.22209	0.000473647	6.99717e-06	400		0.00162141	0.00367922	2.33774e-05
CTC-471J1.9	0.0319194	5.99017e-05	-0.0474271	0.95368	0.00750579	7.0206e-06	4955		0.0190348	0.000311588	2.34524e-05
CWC25	-0.0013664	0.814095	0.08003	1.08332	5.53514e-07	7.03526e-06	5855		3.13105e-06	0.879802	2.34981e-05
KCNJ11	0.0710511	0.00425559	-0.232178	0.792805	0.000106061	7.04607e-06	396		0.000412894	0.0136196	2.35309e-05
RWDD2A	0.0655466	2.43501e-06	-0.0465296	0.954536	0.185725	7.05905e-06	1135		0.285906	1.74511e-05	2.35709e-05
RP11-665G4.1	-0.0279634	0.0056313	0.0950784	1.09975	8.04507e-05	7.07076e-06	2461		0.000319048	0.0173611	2.36067e-05
AK3	0.00523272	0.296442	0.0626826	1.06469	1.53132e-06	7.084e-06	9488		8.13437e-06	0.434759	2.36476e-05
CASC4	0.00110342	0.811295	0.0606882	1.06257	5.60805e-07	7.09903e-06	11557		3.16855e-06	0.87803	2.36945e-05
GNE	-0.0298818	1.9871e-05	0.0487616	1.04997	0.0229193	7.10563e-06	3096		0.0502832	0.000115921	2.37132e-05
TRIM47	-0.046081	3.67958e-05	-0.0812493	0.921964	0.0123846	7.10959e-06	1349		0.0295919	0.000201304	2.37231e-05
EMC2	0.0277355	7.04237e-06	0.0300188	1.03047	0.0650171	7.14132e-06	5741		0.121677	4.56238e-05	2.38257e-05
FAM71F2	-0.0747779	4.44595e-05	0.143247	1.15401	0.0103126	7.15035e-06	413		0.0251557	0.000238594	2.38525e-05
PHF20L1	0.00276679	0.638409	0.0784926	1.08166	7.19174e-07	7.1596e-06	5972		4.00203e-06	0.750968	2.38781e-05
KLF10	0.034211	5.23118e-07	-0.00279	0.997214	0.87773	7.16002e-06	4492		0.916721	4.25716e-06	2.38781e-05
WDR75	0.0307639	7.14756e-05	0.0562991	1.05791	0.00644807	7.18518e-06	3344		0.0166825	0.000365129	2.39586e-05
ABHD14A	-0.0826789	0.000261744	0.201829	1.22364	0.00176211	7.19018e-06	304		0.00530159	0.00116298	2.39719e-05
GLYR1	0.00941933	0.0964013	0.0695124	1.07199	4.78955e-06	7.19741e-06	6673		2.34901e-05	0.183614	2.3991e-05
DCAF8	0.0382609	5.27485e-07	0.00309339	1.0031	0.875385	7.1979e-06	3746		0.915433	4.2896e-06	2.3991e-05
EVL	0.00527724	0.352907	0.0701555	1.07268	1.30954e-06	7.20363e-06	7349		7.04048e-06	0.493895	2.40067e-05
FAM175A	0.0295127	0.0101676	-0.119843	0.88706	4.54984e-05	7.2104e-06	1665		0.00018999	0.0286658	2.4026e-05
DOHH	0.0437197	0.00154145	-0.122133	0.885031	0.000300178	7.21185e-06	1246		0.00107046	0.00563479	2.40274e-05
HES4	-0.0316099	0.000341398	-0.0762164	0.926616	0.00136632	7.26653e-06	2744		0.00421717	0.00147583	2.42062e-05
C17orf67	-0.050092	6.259e-06	0.0532628	1.05471	0.0745382	7.26765e-06	1549		0.136155	4.10306e-05	2.42066e-05
CTC-297N7.5	-0.0188409	0.0199586	0.0912251	1.09552	2.33912e-05	7.27235e-06	3047		0.000102684	0.0503788	2.42189e-05
RP11-314P15.2	-0.0525761	0.000124266	0.134775	1.14428	0.00377154	7.29884e-06	599		0.0103759	0.000596509	2.43037e-05
TMEM72-AS1	-0.0270831	0.000579938	0.0786063	1.08178	0.0008089	7.3052e-06	2567		0.00263654	0.00238608	2.43215e-05
Z97053.1	-0.0746867	4.91236e-05	0.139479	1.14967	0.00956856	7.31876e-06	451		0.0235438	0.000261876	2.43632e-05
SLC30A9	0.00182036	0.729371	0.0724401	1.07513	6.44692e-07	7.32136e-06	7322		3.61019e-06	0.819681	2.43685e-05
ZNF496	0.0347024	1.3996e-05	-0.0451411	0.955863	0.0338672	7.37648e-06	3199		0.0701606	8.46524e-05	2.45485e-05
MAP3K7	0.0126288	0.0561246	0.0789104	1.08211	8.46052e-06	7.3887e-06	4618		3.99575e-05	0.118301	2.45858e-05
ZNF398	-0.00888045	0.158337	0.0812731	1.08467	3.00807e-06	7.40974e-06	4840		1.52458e-05	0.271197	2.46524e-05
PRPF18	-0.0428064	0.000279719	0.100351	1.10556	0.00170435	7.41632e-06	1324		0.00514266	0.00123359	2.46695e-05
RPL29	-0.0270156	0.00471759	0.0677551	1.0701	0.000101065	7.41696e-06	5734		0.000394728	0.0148845	2.46695e-05
SGSM1	0.0056051	0.404475	0.0891043	1.09319	1.17984e-06	7.42321e-06	4313		6.38038e-06	0.544605	2.46869e-05
SLC24A1	0.0121796	0.133118	0.103536	1.10909	3.58825e-06	7.42971e-06	2795		1.79923e-05	0.23696	2.47051e-05
SLC16A13	-0.0600467	0.000506037	0.182892	1.20068	0.000944921	7.43705e-06	442		0.00303045	0.00210779	2.4726e-05
ULK3	-0.00143965	0.858425	0.107677	1.11369	5.57146e-07	7.43854e-06	3032		3.14936e-06	0.910296	2.47275e-05
LINC00893	-0.067794	6.35561e-05	0.131996	1.1411	0.00753321	7.44602e-06	530		0.0190983	0.000328548	2.47489e-05
AF127577.11	-0.0352347	0.00891187	0.150825	1.16279	5.38288e-05	7.45961e-06	966		0.000221382	0.0256391	2.47907e-05
LGI4	0.0790277	0.000119761	0.164843	1.17921	0.00400742	7.46274e-06	419		0.0109406	0.000576849	2.47976e-05
TRMT6	0.06186	9.34927e-07	-0.0201816	0.980021	0.514811	7.48282e-06	1443		0.627399	7.22715e-06	2.48609e-05
ARL14EP	0.0437134	4.01138e-05	-0.0650018	0.937066	0.012005	7.48654e-06	2158		0.0287566	0.000218132	2.48698e-05
TMEM212-AS1	0.075022	1.19462e-05	-0.0937061	0.91055	0.0406369	7.54311e-06	697		0.0819609	7.32583e-05	2.50542e-05
REG3A	-0.0803972	5.03415e-07	0.000758523	1.00076	0.966433	7.55852e-06	5458		0.977854	4.10721e-06	2.51019e-05
RP11-73M18.9	-0.125906	4.94368e-06	0.151567	1.16366	0.0986247	7.57382e-06	149		0.171826	3.31512e-05	2.51492e-05
SLC25A20	0.0265096	0.00020929	0.0561403	1.05775	0.0023348	7.58952e-06	4293		0.00679356	0.00095131	2.51979e-05
FAM69A	-0.0175765	0.0309066	0.0934188	1.09792	1.58193e-05	7.59347e-06	3023		7.14099e-05	0.072762	2.52075e-05
OSER1	0.0410549	0.000918898	-0.108117	0.897523	0.000534545	7.62646e-06	1464		0.00180896	0.00358796	2.53135e-05
COX7A1	0.0630687	5.34223e-05	-0.0954452	0.908968	0.00923152	7.65517e-06	1082		0.0228175	0.000281527	2.54053e-05
DNAH12	-0.0197579	0.00324139	0.0777514	1.08085	0.00015229	7.66191e-06	3480		0.000575482	0.0107243	2.54241e-05
USP30-AS1	0.249114	6.68927e-05	-0.383972	0.681151	0.00739038	7.6725e-06	71		0.0187778	0.000343902	2.54557e-05
MSR1	-0.0641721	5.69601e-06	0.0688257	1.07125	0.0873793	7.72115e-06	820		0.15528	3.76468e-05	2.56135e-05
ATXN7L3B	0.0205326	0.0528928	-0.122309	0.884875	9.44561e-06	7.74859e-06	1933		4.42524e-05	0.112702	2.5701e-05
KLHL23	-0.0252786	0.00059939	0.0649105	1.06706	0.000834644	7.75835e-06	3863		0.00271124	0.0024549	2.57298e-05
CCDC82	-0.00533106	0.476284	0.0999152	1.10508	1.05198e-06	7.7694e-06	3377		5.72119e-06	0.611835	2.57629e-05
CPA3	0.0924303	6.62904e-07	0.0137294	1.01382	0.75779	7.78831e-06	700		0.827329	5.299e-06	2.5822e-05
RP11-522I20.3	0.0714505	0.0105279	-0.283889	0.752851	4.79677e-05	7.82688e-06	302		0.000199433	0.0295008	2.59463e-05
SLC25A43	0.00778471	0.245353	0.0851221	1.08885	2.05901e-06	7.82953e-06	4526		1.0712e-05	0.378318	2.59496e-05
GRHL1	-0.00315511	0.733755	0.133793	1.14316	6.88541e-07	7.83004e-06	1852		3.84138e-06	0.822931	2.59496e-05
RP11-78A19.3	0.115904	0.00032002	-0.290058	0.74822	0.00158417	7.85535e-06	168		0.00482314	0.00139143	2.60298e-05
FAM169A	-0.0545962	2.51522e-06	0.0506114	1.05191	0.202234	7.87994e-06	866		0.306593	1.79802e-05	2.61077e-05
GRID2IP	-0.0447099	8.13317e-05	0.0830555	1.0866	0.00629746	7.93094e-06	1499		0.016328	0.00040944	2.6273e-05
RGS20	-0.0202055	0.134251	0.196113	1.21666	3.81579e-06	7.93226e-06	713		1.90416e-05	0.238258	2.62738e-05
KCTD3	-0.00298852	0.563082	0.0683124	1.0707	9.10813e-07	7.94078e-06	8137		4.99541e-06	0.687791	2.62983e-05
RAPGEF4	0.00934612	0.257032	0.107739	1.11376	1.99764e-06	7.9494e-06	2716		1.04175e-05	0.391147	2.63232e-05
TMEM259	0.0133565	0.0237911	0.0631145	1.06515	2.167e-05	7.97974e-06	7065		9.55831e-05	0.0583455	2.642e-05
SLC25A21-AS1	0.0952489	8.57121e-07	-0.0234913	0.976782	0.601942	7.9853e-06	683		0.702677	6.67842e-06	2.64348e-05
IQCJ-SCHIP1	-0.0122225	0.0993377	0.105857	1.11166	5.20701e-06	8.00434e-06	2579		2.53973e-05	0.187989	2.64941e-05
SCYL2	-0.000124975	0.984154	0.0857267	1.08951	5.25695e-07	8.00596e-06	5041		2.98279e-06	0.990571	2.64958e-05
CTD-2128A3.2	-0.0604084	0.0041739	0.220451	1.24664	0.000124172	8.01925e-06	384		0.000477049	0.0133886	2.65361e-05
SDHD.1	-0.0308112	0.00966666	0.131567	1.14061	5.37148e-05	8.03314e-06	1251		0.000220951	0.0274667	2.65784e-05
CDKN1C	-0.0524397	0.000120757	-0.100833	0.904084	0.00431936	8.06717e-06	1148		0.0117003	0.000580905	2.66873e-05
KCNK13	-0.0203826	0.0746447	0.169456	1.18466	6.99965e-06	8.08008e-06	917		3.3527e-05	0.149329	2.67252e-05
GRIK2	-0.0196258	0.0153034	0.0960927	1.10086	3.41455e-05	8.08087e-06	2741		0.000145498	0.0404224	2.67252e-05
AAAS	0.0451789	2.25648e-05	-0.0626383	0.939283	0.0232327	8.10548e-06	1866		0.0508777	0.000129621	2.68029e-05
GGT7	-0.0093836	0.0995556	0.073154	1.0759	5.30009e-06	8.1548e-06	6017		2.58145e-05	0.188307	2.69623e-05
LPIN1	-0.0078047	0.23595	0.0843694	1.08803	2.24027e-06	8.16837e-06	4635		1.15696e-05	0.367208	2.70034e-05
DLG3	0.0330244	1.07323e-06	0.0121125	1.01219	0.493043	8.17637e-06	4827		0.607669	8.17277e-06	2.70261e-05
NBPF9	-0.0419559	0.0014393	0.151088	1.1631	0.000368254	8.18911e-06	738		0.00128991	0.00530813	2.70622e-05
PRKDC	-0.00617391	0.238808	0.065385	1.06757	2.2196e-06	8.18954e-06	8396		1.14793e-05	0.370677	2.70622e-05
CES4A	0.0318157	0.0024831	0.114616	1.12144	0.000213807	8.20175e-06	1404		0.000784766	0.0085028	2.70988e-05
HPS4	-0.0128625	0.0510917	0.078878	1.08207	1.03947e-05	8.20438e-06	4562		4.84509e-05	0.109403	2.71037e-05
ACOT13	0.0249549	0.00412136	-0.0843014	0.919154	0.000129497	8.2422e-06	3122		0.000495519	0.0132484	2.72249e-05
KIAA1551	-0.0279098	0.000136394	0.0611492	1.06306	0.00392171	8.25946e-06	3196		0.0107348	0.000649328	2.72781e-05
CTD-2619J13.3	-0.0880718	0.000691456	0.212166	1.23635	0.000774437	8.268e-06	320		0.00253871	0.00279086	2.73026e-05
PMS2	-0.0327095	0.000902743	0.0961216	1.10089	0.00059423	8.28169e-06	1742		0.00199126	0.00353161	2.7344e-05
RP11-204L24.2	-0.0523655	0.00140872	0.197728	1.21863	0.000385028	8.3677e-06	448		0.00134376	0.00521313	2.76242e-05
CCDC77	-0.0249436	0.0242122	0.133092	1.14235	2.24406e-05	8.38124e-06	1347		9.88003e-05	0.0592298	2.7665e-05
RP11-39E3.3	-0.0380792	0.00592519	0.152715	1.16499	9.18357e-05	8.3929e-06	893		0.000361566	0.0181331	2.76997e-05
SERINC2	-0.0238502	0.0104328	-0.101061	0.903878	5.24485e-05	8.43678e-06	2566		0.000216448	0.029267	2.78378e-05
GTF2A2	0.0292329	7.92329e-05	-0.0517861	0.949532	0.00690631	8.43708e-06	4181		0.0177037	0.000400127	2.78378e-05
ANGPTL1	-0.0247073	7.55272e-05	0.0481403	1.04932	0.00724965	8.44197e-06	4895		0.0184595	0.000383564	2.78501e-05
RP11-242J7.1	0.00962199	0.36691	0.165853	1.1804	1.49888e-06	8.47667e-06	1120		7.98147e-06	0.508186	2.79607e-05
FBP2	0.0859918	1.02309e-05	-0.0946477	0.909693	0.0539275	8.50224e-06	570		0.104174	6.38171e-05	2.80412e-05
DLD	0.0236475	0.00338725	-0.0800537	0.923067	0.000163158	8.51562e-06	3301		0.000612973	0.0111333	2.80814e-05
KIAA0040	0.0201007	0.0219876	0.0924708	1.09688	2.51639e-05	8.52479e-06	2935		0.000109683	0.0546124	2.81078e-05
RP11-857B24.5	-0.0183279	0.377208	0.304257	1.35562	1.46954e-06	8.53963e-06	314		7.84095e-06	0.518525	2.81529e-05
PHF20	-0.0177395	0.000558143	0.0464261	1.04752	0.000997428	8.57398e-06	7947		0.00318012	0.0023061	2.82622e-05
COL4A1	-0.049052	2.51151e-06	0.0357945	1.03644	0.222431	8.60177e-06	1647		0.331346	1.79594e-05	2.83499e-05
CRYAB	0.012566	0.433842	-0.164636	0.848202	1.28904e-06	8.61042e-06	1285		6.94144e-06	0.571904	2.83745e-05
GPR82	-0.0274487	0.114098	0.23395	1.26358	4.91285e-06	8.62928e-06	506		2.40604e-05	0.209993	2.84298e-05
C4orf47	0.0222877	0.0206242	0.111309	1.11774	2.71803e-05	8.62959e-06	1933		0.000117935	0.0517922	2.84298e-05
CTD-2227E11.1	0.0407612	4.29951e-05	0.0646294	1.06676	0.0131041	8.67048e-06	2105		0.0310696	0.000231618	2.85606e-05
GMEB1	-0.0213859	0.00513805	0.0818862	1.08533	0.000109691	8.67314e-06	3154		0.00042571	0.0160447	2.85654e-05
TMEM86A	0.119545	3.19557e-05	-0.17825	0.836734	0.0176621	8.68474e-06	251		0.0401834	0.000177323	2.85997e-05
RP1-3J17.3	0.00385845	0.631679	0.110659	1.11701	8.98798e-07	8.73293e-06	2733		4.9329e-06	0.745774	2.87522e-05
LRRC17	-0.0335424	0.00139484	0.108586	1.1147	0.000407064	8.73347e-06	1431		0.00141305	0.00517362	2.87522e-05
RP11-1084I9.1	-0.0291863	0.0496051	0.238886	1.26983	1.14491e-05	8.73556e-06	424		5.28844e-05	0.106727	2.87551e-05
HHLA2	-0.0229469	0.101933	0.159808	1.17329	5.57982e-06	8.74749e-06	1171		2.70999e-05	0.19198	2.87905e-05
FAHD2A	0.0412206	1.14362e-06	-0.0146596	0.985447	0.502027	8.82456e-06	3033		0.616229	8.66193e-06	2.90401e-05
SSTR1	0.172037	2.74233e-05	-0.200164	0.818596	0.0210241	8.85939e-06	187		0.0467153	0.000154805	2.91507e-05
RP11-130F10.1	-0.015327	0.0532598	0.0906776	1.09492	1.08276e-05	8.86122e-06	3360		5.02558e-05	0.113334	2.91527e-05
OPCML	-0.00643183	0.417939	0.123325	1.13125	1.38105e-06	8.86863e-06	2091		7.3984e-06	0.557302	2.91731e-05
AC106873.4	-0.0592959	0.00137995	0.205242	1.22782	0.00041837	8.87062e-06	383		0.00144957	0.00512346	2.91736e-05
RP11-192H23.4	-0.0320364	0.00279525	0.113052	1.11969	0.000206556	8.87124e-06	1447		0.000761577	0.00943537	2.91736e-05
RP13-270P17.3	0.0677003	0.00198417	-0.188761	0.827984	0.000292299	8.90851e-06	526		0.00104539	0.00700306	2.92922e-05
HMHA1	0.0729845	0.000254308	-0.157126	0.854596	0.00229452	8.95939e-06	524		0.00669749	0.00113464	2.94554e-05
RP4-724E13.2	0.0128969	0.131603	0.0986758	1.10371	4.44057e-06	8.97199e-06	3067		2.19041e-05	0.234895	2.94928e-05
PROCR	0.0157811	0.275256	-0.198867	0.819659	2.12415e-06	8.97618e-06	832		1.10293e-05	0.411377	2.95025e-05
C1orf233	0.100275	0.000296279	-0.244299	0.783254	0.00197524	8.98393e-06	229		0.00587282	0.00129822	2.95239e-05
RPS28	0.0258511	0.000683553	-0.0530202	0.948361	0.000856483	8.9872e-06	6469		0.00277607	0.00276144	2.95306e-05
METTL14	0.0157256	0.0472532	0.0946578	1.09928	1.25379e-05	9.08767e-06	2986		5.74816e-05	0.102737	2.98566e-05
ANKRD33B	-0.0457449	1.1848e-06	0.0203951	1.0206	0.502153	9.12343e-06	1614		0.616264	8.9558e-06	2.997e-05
RP11-638I2.8	-0.00790534	0.547173	0.170124	1.18545	1.08909e-06	9.13736e-06	1074		5.91365e-06	0.673657	3.00116e-05
LINC00923	0.0301558	0.0140351	0.126278	1.1346	4.25195e-05	9.14948e-06	1424		0.000178421	0.0375898	3.00473e-05
FAM49A	-0.0507682	3.29645e-06	0.0478863	1.04905	0.181143	9.15468e-06	1091		0.280128	2.29741e-05	3.00602e-05
CERS6	0.00167139	0.737909	0.0623455	1.06433	8.10131e-07	9.16432e-06	10418		4.47598e-06	0.825655	3.00878e-05
MAFG	-0.052099	3.32564e-05	0.078708	1.08189	0.018089	9.21836e-06	1228		0.0410029	0.000183771	3.0261e-05
CTD-2015H6.3	0.0435929	6.40378e-07	0.00165251	1.00165	0.942373	9.24557e-06	2731		0.961668	5.13739e-06	3.03462e-05
CSRP2	0.0419496	0.0210188	-0.223393	0.799801	2.87419e-05	9.2548e-06	508		0.000124127	0.0526414	3.03723e-05
TINF2	0.0423422	0.000162233	-0.0871582	0.916532	0.00372648	9.2611e-06	1574		0.0102719	0.000758707	3.03888e-05
ARMCX6	0.0335242	0.000592821	-0.0818608	0.9214	0.00102066	9.26844e-06	2324		0.00324687	0.00243127	3.04087e-05
ALAD	0.0337645	8.48147e-06	-0.0364732	0.964184	0.071362	9.27106e-06	3616		0.131395	5.39051e-05	3.04132e-05
CA8	-0.0298164	0.00190873	0.0983464	1.10334	0.000317714	9.28788e-06	1852		0.00112738	0.0067665	3.04641e-05
RYBP	0.00677073	0.277851	0.0806157	1.08395	2.18939e-06	9.31502e-06	5094		1.13361e-05	0.414183	3.0549e-05
PLD6	0.0978234	7.20717e-05	-0.172318	0.841711	0.00848717	9.36309e-06	330		0.0212139	0.000367924	3.07024e-05
RPS6KA6	-0.0394968	0.00864787	0.156706	1.16965	7.10769e-05	9.40571e-06	857		0.000285367	0.0250068	3.08379e-05
GRIK1	-0.0254936	0.00143936	0.0760969	1.07907	0.000427314	9.41134e-06	3068		0.00147715	0.00530813	3.08521e-05
RP11-325B23.2	-0.043174	0.00379074	0.177453	1.19417	0.000162477	9.42348e-06	578		0.000610511	0.0123086	3.08877e-05
POMZP3	-0.0339521	0.00253404	0.107839	1.11387	0.000243501	9.43971e-06	1594		0.000885133	0.00865749	3.09367e-05
CNR2	0.00451418	0.602155	0.138117	1.14811	1.02645e-06	9.45456e-06	1688		5.58997e-06	0.720933	3.09779e-05
HMGN1	2.71818e-05	0.996846	-0.0840552	0.919381	6.20059e-07	9.45488e-06	5772		3.48119e-06	0.998464	3.09779e-05
SLC25A33	0.029516	0.000105544	0.0557002	1.05728	0.00588431	9.49705e-06	3487		0.0153816	0.000514869	3.11118e-05
CDH18	0.0311847	4.49397e-06	0.0257189	1.02605	0.138239	9.49976e-06	5115		0.225941	3.03981e-05	3.11164e-05
AC006547.13	-0.075382	0.000252291	0.18187	1.19946	0.00246551	9.51093e-06	348		0.00713061	0.0011272	3.11487e-05
USPL1	-0.024613	0.00146481	0.0741896	1.07701	0.000424713	9.51236e-06	3208		0.00146921	0.00539229	3.11491e-05
COQ5	0.0415132	3.74221e-06	-0.0324805	0.968041	0.166368	9.51891e-06	2590		0.261839	2.57068e-05	3.11663e-05
NCOR2	-0.012498	0.0265387	0.0633219	1.06537	2.35086e-05	9.53754e-06	7030		0.000103105	0.0640512	3.1223e-05
TRNT1	-0.00865807	0.224441	0.0935929	1.09811	2.7823e-06	9.54576e-06	3610		1.41704e-05	0.353894	3.12457e-05
RP11-90D4.3	-0.0675764	0.000633433	0.185017	1.20324	0.000990155	9.58483e-06	418		0.00315988	0.00257885	3.13692e-05
DHRS4	0.0411344	0.000491058	-0.0959868	0.908476	0.00127908	9.59777e-06	1613		0.00397985	0.00205151	3.14073e-05
LYPD1	-0.0679138	7.07432e-07	-0.00511122	0.994902	0.891665	9.63616e-06	994		0.926445	5.62101e-06	3.15286e-05
MPZL3	-0.00679923	0.327379	0.0889187	1.09299	1.92755e-06	9.6397e-06	4180		1.0074e-05	0.467138	3.15359e-05
NKAIN1	-0.0127432	0.328736	0.187499	1.20623	1.92227e-06	9.65227e-06	840		1.00507e-05	0.468031	3.15727e-05
FHL3	0.0499467	0.0100425	-0.189378	0.827474	6.31723e-05	9.68774e-06	640		0.000255729	0.028377	3.16843e-05
SYK	-0.0137014	0.0351497	0.0762345	1.07922	1.80518e-05	9.68929e-06	4744		8.06477e-05	0.0808585	3.16851e-05
NOL8	0.0255714	0.000698351	0.068508	1.07091	0.000908725	9.69064e-06	3353		0.00292807	0.00281667	3.16852e-05
NKX2-2	0.106871	0.000246946	-0.216803	0.805088	0.00257644	9.71392e-06	277		0.00741209	0.00110683	3.17569e-05
DBNL	0.0236744	0.00291448	-0.0763593	0.926483	0.000218391	9.71754e-06	3510		0.000800409	0.009769	3.17644e-05
WDR91	0.00776938	0.27948	0.0916353	1.09597	2.28081e-06	9.73102e-06	3786		1.17612e-05	0.41595	3.18042e-05
HSD17B12	0.0209209	2.42482e-05	0.0278536	1.02825	0.0263077	9.73778e-06	10859		0.0565678	0.000138268	3.18219e-05
RP11-513G19.1	-0.0509939	0.000401026	0.130394	1.13928	0.00159321	9.75211e-06	787		0.00484941	0.00170641	3.18644e-05
POLB	-0.0188292	0.0329739	0.0994737	1.10459	1.93966e-05	9.76156e-06	2558		8.62537e-05	0.0767754	3.18909e-05
MTMR7	-0.0410329	0.0197707	0.212573	1.23686	3.2363e-05	9.76526e-06	482		0.000138591	0.0499828	3.18986e-05
EXOC2	-0.010833	0.0589156	0.0680843	1.07046	1.08785e-05	9.78059e-06	6317		5.04626e-05	0.123135	3.19443e-05
CHCHD4	0.0666327	0.000797001	-0.166097	0.846964	0.000804507	9.78456e-06	572		0.00262436	0.00317475	3.19529e-05
ATMIN	0.0379993	0.00330356	-0.118814	0.887973	0.000194119	9.78588e-06	1416		0.000718818	0.0108948	3.19529e-05
LDB2	-0.0276873	0.000104492	0.0529969	1.05443	0.00614295	9.79445e-06	4052		0.0159602	0.000510288	3.19765e-05
ZMAT1	-0.000948773	0.876979	0.084478	1.08815	7.37638e-07	9.86582e-06	5076		4.09054e-06	0.922915	3.22051e-05
C2CD2	-0.000730732	0.91172	0.0866837	1.09055	7.10526e-07	9.87876e-06	4817		3.95666e-06	0.945907	3.22429e-05
SNTG1	-0.0235377	0.00204603	0.0846187	1.0883	0.000316843	9.88543e-06	2529		0.00112529	0.00719096	3.22603e-05
LINC01135	-0.0461396	5.12898e-06	0.0433496	1.0443	0.126835	9.91766e-06	1747		0.211036	3.4312e-05	3.2361e-05
ETV4	-0.050819	7.90204e-07	-0.00709038	0.992935	0.824705	9.9341e-06	1367		0.877934	6.21075e-06	3.24102e-05
ILKAP	0.0145077	0.0129545	0.0646733	1.06681	5.03689e-05	9.94576e-06	5890		0.000208548	0.0351204	3.24439e-05
RP11-321C24.1	-0.0109064	0.188444	0.110658	1.11701	3.47031e-06	9.96646e-06	2464		1.7441e-05	0.310165	3.2507e-05
CHL1	-0.0141955	0.263506	0.202238	1.22414	2.48321e-06	9.97191e-06	706		1.27201e-05	0.398471	3.25203e-05
RNF11	0.0299033	4.69423e-05	-0.0474158	0.953691	0.0139833	1.00013e-05	3973		0.0328648	0.000250901	3.26118e-05
ZNF805	-0.0245171	0.124552	0.205238	1.22782	5.28959e-06	1.00358e-05	639		2.57686e-05	0.225005	3.27199e-05
SEC61A2	-0.0367593	0.00390809	0.137205	1.14706	0.000168901	1.00536e-05	990		0.000632666	0.012644	3.27733e-05
ADAM22	-0.0157116	0.0645724	0.128437	1.13705	1.02334e-05	1.00638e-05	1590		4.77448e-05	0.132741	3.28019e-05
TNFRSF12A	-0.0170501	0.00982563	-0.0601748	0.9416	6.73304e-05	1.00747e-05	7042		0.000271371	0.0278578	3.28332e-05
YLPM1	0.00345489	0.539514	0.0732173	1.07596	1.22959e-06	1.01005e-05	6650		6.63893e-06	0.667358	3.29128e-05
RP11-677M14.3	-0.0884042	3.06688e-06	0.079726	1.08299	0.216813	1.01228e-05	318		0.324286	2.15073e-05	3.29807e-05
CORO6	0.30254	8.79896e-07	0.0498978	1.05116	0.756275	1.01299e-05	49		0.826089	6.84877e-06	3.29996e-05
RP11-435B5.5	-0.0791474	2.34297e-05	0.129418	1.13817	0.0285038	1.0164e-05	366		0.0605407	0.000134008	3.31059e-05
RP11-544A12.8	-0.0254001	0.0182386	0.125342	1.13354	3.67528e-05	1.01993e-05	1455		0.000156053	0.0467297	3.32149e-05
SNX32	-0.0246014	0.163168	0.232672	1.26197	4.10855e-06	1.02002e-05	499		2.03964e-05	0.277786	3.32149e-05
MGAT4B	-0.0202786	0.0464069	-0.115844	0.890614	1.44681e-05	1.02149e-05	2224		6.56778e-05	0.101259	3.32583e-05
NFE2L1	-0.000479174	0.960434	-0.119419	0.887436	7.08206e-07	1.03394e-05	2574		3.94466e-06	0.975957	3.36591e-05
AMZ1	-0.0152655	0.101082	0.120394	1.12794	6.73869e-06	1.03533e-05	1890		3.23546e-05	0.190745	3.36989e-05
RP11-16C1.3	-0.0202887	0.0232556	0.10797	1.11401	2.92938e-05	1.03545e-05	2137		0.000126306	0.0572317	3.36989e-05
OSER1-AS1	0.0466025	0.00353679	-0.146854	0.86342	0.000193	1.03737e-05	928		0.000714894	0.0115657	3.3757e-05
AIMP1	0.0199711	0.00256663	-0.0611976	0.940637	0.000266899	1.04082e-05	5524		0.000962162	0.00875423	3.38647e-05
MECP2	-0.0118679	0.0149043	0.0538598	1.05534	4.59763e-05	1.04113e-05	9343		0.000191685	0.03954	3.387e-05
DIAPH3	-0.0332848	0.000290624	0.0761493	1.07912	0.00236835	1.04546e-05	2211		0.00687531	0.00127664	3.40062e-05
PNO1	0.0528818	3.50871e-06	-0.0376689	0.963032	0.197196	1.05058e-05	1636		0.300514	2.42733e-05	3.41681e-05
POU2F2	-0.0215515	0.0814876	0.14951	1.16126	8.57074e-06	1.0598e-05	1167		4.04461e-05	0.160285	3.44632e-05
USP49	-0.0189875	0.0116806	0.0871438	1.09105	6.03071e-05	1.06832e-05	2979		0.000245335	0.0321624	3.47357e-05
ARAP3	-0.112177	3.57138e-06	0.0870823	1.09099	0.198033	1.07232e-05	290		0.301494	2.46386e-05	3.48611e-05
RP11-430H10.4	0.0569559	8.86968e-05	0.137965	1.14794	0.00797788	1.07284e-05	479		0.0200874	0.000440899	3.4873e-05
SEMA4D	-0.0397488	3.86525e-06	0.0313741	1.03187	0.183486	1.07512e-05	2590		0.28304	2.64231e-05	3.49423e-05
RCSD1	-0.0811511	4.44438e-06	0.071411	1.07402	0.160245	1.07932e-05	507		0.254374	3.00988e-05	3.50742e-05
RP5-968D22.3	-0.075811	0.000208915	0.224725	1.25198	0.00341298	1.0805e-05	207		0.00949401	0.000949797	3.51077e-05
NUDT5	0.0378634	7.70134e-07	0.00188317	1.00188	0.926388	1.08109e-05	3532		0.949955	6.06675e-06	3.51223e-05
P4HA3	-0.0232274	0.0311246	0.122116	1.12989	2.29286e-05	1.08138e-05	1674		0.000100801	0.0731819	3.51267e-05
CCDC144NL	-0.00947195	0.549065	0.204751	1.22722	1.30837e-06	1.08808e-05	730		7.03737e-06	0.675221	3.53396e-05
CCDC138	-0.0328558	3.31305e-05	0.050889	1.05221	0.021706	1.08914e-05	2922		0.047946	0.000183345	3.53693e-05
RP5-1086K13.1	-0.15072	2.28806e-06	-0.0884071	0.915388	0.31525	1.09223e-05	175		0.434589	1.64504e-05	3.54647e-05
NCMAP	-0.0240888	9.05771e-06	0.0248512	1.02516	0.0802311	1.09986e-05	8396		0.144615	5.72765e-05	3.57076e-05
AC138035.2	-0.0397981	0.000133831	0.0815475	1.08496	0.0054387	1.10149e-05	1613		0.0143561	0.000638475	3.57557e-05
TRIM52	-0.0130925	0.175218	0.121523	1.12921	4.18934e-06	1.11023e-05	1963		2.07631e-05	0.293241	3.60345e-05
HAT1	0.0287422	1.3861e-06	-0.00976506	0.990282	0.529882	1.11082e-05	6370		0.6413	1.03695e-05	3.60489e-05
CTIF	-0.0182469	0.0049284	0.0680571	1.07043	0.000149134	1.11156e-05	4547		0.000564535	0.015463	3.6068e-05
TOMM40	0.0341254	0.000415262	-0.0768277	0.926049	0.00177032	1.11178e-05	2398		0.00532362	0.00176033	3.60701e-05
ACSS2	-0.0327252	2.23681e-06	0.0182907	1.01846	0.329306	1.11382e-05	4349		0.449443	1.61231e-05	3.61316e-05
FAM156A	-0.0330162	0.0230882	0.179725	1.19689	3.19694e-05	1.11597e-05	693		0.000137054	0.0568571	3.61963e-05
PPIAL4G	0.132539	0.0157721	-0.48146	0.61788	4.68212e-05	1.11647e-05	107		0.000195004	0.0415388	3.62077e-05
AC010982.1	-0.0501715	1.51244e-05	0.0795856	1.08284	0.0488468	1.1169e-05	825		0.0957563	9.0722e-05	3.62167e-05
ZNF774	-0.0672124	0.000118408	0.130813	1.13976	0.00624882	1.1185e-05	573		0.0162195	0.000571434	3.62637e-05
RP11-722P11.4	-0.0714433	0.000273491	0.179692	1.19685	0.0027071	1.11915e-05	356		0.00774246	0.00120896	3.62797e-05
RAB2B	-0.000992953	0.894873	0.105352	1.1111	8.2808e-07	1.12008e-05	3055		4.56778e-06	0.935027	3.6305e-05
SGSM2	-0.0157231	0.0397157	0.0901568	1.09435	1.87154e-05	1.12328e-05	3184		8.3395e-05	0.0893003	3.64039e-05
GATSL2	-0.0549882	2.73652e-05	0.0915513	1.09587	0.027174	1.12374e-05	777		0.0581127	0.000154555	3.64138e-05
HIPK2	0.0100891	0.0305067	0.0507988	1.05211	2.44059e-05	1.12504e-05	11795		0.000106631	0.071962	3.6451e-05
AK8	-0.0275913	0.00873678	0.122789	1.13065	8.57402e-05	1.13146e-05	1368		0.000338959	0.0252062	3.6654e-05
LINC00443	0.0738053	0.00181734	-0.22395	0.799355	0.00041287	1.1332e-05	351		0.00143155	0.00647718	3.67053e-05
S100A13	0.00144532	0.866827	-0.101896	0.903123	8.67253e-07	1.13522e-05	3520		4.77178e-06	0.915895	3.67658e-05
SETDB1	-0.00585871	0.357208	0.0828498	1.08638	2.1127e-06	1.13933e-05	4816		1.0977e-05	0.498304	3.6894e-05
PTPN2	0.0028686	0.571168	0.0666711	1.06894	1.32859e-06	1.14521e-05	8426		7.13014e-06	0.694994	3.70761e-05
C3	-0.0181689	0.0251482	0.0663934	1.06865	3.01765e-05	1.14527e-05	6583		0.000129902	0.0611938	3.70761e-05
HSPA4L	-0.000947384	0.899365	0.101186	1.10648	8.497e-07	1.15274e-05	3370		4.6795e-06	0.938109	3.7313e-05
CLHC1	-0.0169263	0.0326449	0.0977731	1.10271	2.34352e-05	1.15393e-05	2634		0.000102839	0.0761838	3.73466e-05
URI1	0.0115922	0.0298731	0.057363	1.05904	2.56275e-05	1.15469e-05	8691		0.000111582	0.0707939	3.7366e-05
MAPT	0.0151439	0.111412	0.12512	1.13328	6.8825e-06	1.1564e-05	1736		3.29988e-05	0.2061	3.74163e-05
MSANTD2	-0.0126092	0.0389412	0.07654	1.07955	1.97453e-05	1.15938e-05	4526		8.77071e-05	0.0879517	3.75077e-05
MORN1	-0.0512241	9.61443e-07	0.00730193	1.00733	0.802255	1.16278e-05	1643		0.861129	7.4067e-06	3.76125e-05
UBE2I	0.0100927	0.123589	-0.0765794	0.926279	6.24851e-06	1.16409e-05	5414		3.01825e-05	0.223694	3.76496e-05
DGKG	0.0195049	0.0252141	0.100408	1.10562	3.06832e-05	1.16605e-05	2374		0.00013187	0.0613408	3.77082e-05
RP11-115C21.2	0.092073	0.000295673	-0.180949	0.834478	0.0026242	1.16923e-05	385		0.00753502	0.00129633	3.78058e-05
POLR1D	0.0161752	0.0111802	-0.0609967	0.940826	6.95626e-05	1.17179e-05	6905		0.000279662	0.0310325	3.78833e-05
N4BP1	-0.0106099	0.134246	0.0853141	1.08906	5.79869e-06	1.17281e-05	4087		2.81173e-05	0.238258	3.79113e-05
ADAMTS20	-0.0407626	0.0102594	0.193783	1.21383	7.60687e-05	1.17558e-05	525		0.000303326	0.0288921	3.79957e-05
AC026188.1	-0.020516	0.0285797	0.0985217	1.10354	2.7377e-05	1.1784e-05	2543		0.000118681	0.0682167	3.80816e-05
C4orf36	-0.000383692	0.962603	0.108143	1.11421	8.14232e-07	1.18031e-05	2911		4.4976e-06	0.976889	3.81382e-05
JUND	-0.00392484	0.567238	-0.0807732	0.922403	1.38605e-06	1.18374e-05	5785		7.42189e-06	0.691932	3.82438e-05
SLC39A6	0.0364215	5.64791e-05	-0.0576439	0.943986	0.0139802	1.18847e-05	2627		0.0328609	0.00029508	3.83916e-05
ZBTB40	-0.00840775	0.25165	0.0933326	1.09783	3.14602e-06	1.19143e-05	3555		1.59012e-05	0.385224	3.84819e-05
RP11-782C8.5	-0.0620378	0.000621979	0.197701	1.2186	0.00127535	1.1936e-05	338		0.0039696	0.00253727	3.85467e-05
DNAJC10	0.0290125	1.2886e-06	0.0076406	1.00767	0.618355	1.19862e-05	6755		0.716365	9.68515e-06	3.87036e-05
CHIC1	-0.0320475	0.000188245	0.0650951	1.06726	0.00423727	1.19979e-05	2723		0.0115105	0.000866853	3.87362e-05
KLF11	0.0385665	3.69057e-06	0.027899	1.02829	0.216949	1.20402e-05	2810		0.324469	2.53831e-05	3.88677e-05
HECW2	-0.00779303	0.355312	0.129876	1.13869	2.2567e-06	1.20567e-05	1795		1.16519e-05	0.496304	3.89155e-05
RP11-361F15.2	0.0693896	1.29157e-06	0.0176982	1.01786	0.621607	1.20709e-05	1061		0.718885	9.70102e-06	3.89563e-05
ATG13	0.0331822	8.88107e-07	0.00203269	1.00203	0.907191	1.21107e-05	4923		0.936166	6.90314e-06	3.90793e-05
RSPH3	0.0119989	0.0686617	0.0770766	1.08012	1.17798e-05	1.21547e-05	4762		5.42653e-05	0.139403	3.9216e-05
CHIT1	-0.0439152	0.0279656	0.252222	1.28688	2.89447e-05	1.21636e-05	347		0.000124935	0.0670068	3.92394e-05
ZNF75A	-0.0163608	0.00235092	0.056152	1.05776	0.000345469	1.22017e-05	6272		0.00121722	0.00810564	3.9357e-05
ZNF850	-0.042986	0.000116127	0.0883174	1.09233	0.006999	1.22101e-05	1255		0.0179049	0.00056163	3.9379e-05
KIAA1109	-0.00170909	0.735659	0.0669096	1.0692	1.10701e-06	1.22327e-05	8478		6.00414e-06	0.824032	3.94463e-05
STXBP3	-0.0282775	1.18871e-05	0.0329859	1.03354	0.0685797	1.22444e-05	4779		0.12718	7.30155e-05	3.94788e-05
PNPLA3	-0.0615055	0.00532324	0.252813	1.28764	0.000154857	1.23723e-05	277		0.000584444	0.0165519	3.98857e-05
TBRG4	0.0485047	1.03651e-06	-0.00696876	0.993055	0.797694	1.2407e-05	1897		0.857546	7.93076e-06	3.99909e-05
CEACAM19	-0.00626605	0.435096	0.112383	1.11894	1.90052e-06	1.24082e-05	2501		9.95438e-06	0.573075	3.99909e-05
RP1-30M3.5	0.171092	2.79429e-06	-0.100797	0.904117	0.296229	1.242e-05	148		0.414251	1.98054e-05	4.00234e-05
FAU	-0.0161784	0.0313724	-0.0660212	0.936111	2.64143e-05	1.24331e-05	7056		0.000114799	0.0736647	4.006e-05
B3GALTL	-0.015921	0.0582267	0.0961503	1.10092	1.42456e-05	1.24441e-05	2847		6.47288e-05	0.12199	4.00903e-05
NIFK-AS1	-0.0171084	0.0493784	0.104393	1.11004	1.69516e-05	1.25501e-05	2354		7.61442e-05	0.106392	4.04264e-05
LINC00582	-0.0977249	2.81489e-06	0.0653968	1.06758	0.297842	1.2569e-05	342		0.4159	1.99389e-05	4.04817e-05
ARHGEF7	-0.00452636	0.405388	0.0705806	1.07313	2.06954e-06	1.25771e-05	7097		1.07644e-05	0.545508	4.05022e-05
ZBTB43	-0.0152056	0.0356585	0.0853991	1.08915	2.36535e-05	1.26397e-05	3472		0.000103702	0.0818093	4.06984e-05
RP1-225E12.2	-0.0316355	0.0144214	0.140908	1.15132	5.86536e-05	1.26735e-05	1098		0.000239418	0.0384719	4.08019e-05
CTD-2269F5.1	0.0844298	3.72385e-05	0.111783	1.11827	0.0229301	1.27856e-05	538		0.0502976	0.000203331	4.1157e-05
LRRC9	-0.0386817	0.00291883	0.130073	1.13891	0.000292916	1.28008e-05	1035		0.00104745	0.00977631	4.12005e-05
CTD-2090I13.1	0.0742705	1.50147e-06	-0.0233594	0.976911	0.573305	1.28822e-05	812		0.678875	1.11658e-05	4.14569e-05
IL21R	-0.0591845	0.00746066	0.269869	1.30979	0.00011553	1.2898e-05	253		0.000446783	0.0220038	4.14995e-05
ANKFY1	-0.0140392	0.0284565	0.0749414	1.07782	3.02917e-05	1.28989e-05	4567		0.00013035	0.0679925	4.14995e-05
DMXL2	-0.00768534	0.301152	0.0964176	1.10122	2.86712e-06	1.29191e-05	3335		1.45653e-05	0.439575	4.15588e-05
CTD-2023N9.1	-0.10281	3.11897e-05	0.172862	1.1887	0.0277366	1.29422e-05	209		0.0591206	0.000173578	4.16276e-05
ZNRD1-AS1	-0.0215395	0.0422744	0.123494	1.13144	2.05581e-05	1.29978e-05	1619		9.09297e-05	0.0938885	4.18008e-05
MRPS18C	0.032036	0.000174136	-0.0629009	0.939037	0.00499334	1.3004e-05	2922		0.0133139	0.000808809	4.18124e-05
UCHL1	0.116053	1.14439e-06	0.016362	1.0165	0.759874	1.30049e-05	475		0.829114	8.66485e-06	4.18124e-05
SPEF2	-0.0189395	0.0029135	0.0666389	1.06891	0.00029856	1.30086e-05	4364		0.00106508	0.00976718	4.18186e-05
CCDC22	0.0363816	0.00648285	-0.128719	0.879221	0.000134204	1.3011e-05	1240		0.000512385	0.0195527	4.18206e-05
RP11-196G11.2	-0.0602642	1.77643e-05	0.0884417	1.09247	0.0491378	1.30511e-05	662		0.0962166	0.000104909	4.19388e-05
MACROD2-AS1	-0.102808	5.52179e-05	0.182605	1.20034	0.0158085	1.30513e-05	221		0.0365584	0.000289431	4.19388e-05
PPP2R4	0.0202216	0.00793748	-0.0792091	0.923847	0.000110053	1.30601e-05	3576		0.000426978	0.0232095	4.19615e-05
SKAP1	-0.0108177	0.160843	0.0884991	1.09253	5.43292e-06	1.30643e-05	3883		2.64239e-05	0.274592	4.19696e-05
VKORC1L1	0.00077714	0.882789	0.0686554	1.07107	9.92611e-07	1.30981e-05	8002		5.41924e-06	0.927046	4.20718e-05
CYP4A22-AS1	-0.092226	8.34478e-06	0.0986833	1.10372	0.105022	1.30997e-05	352		0.180985	5.31414e-05	4.20718e-05
CREBL2	0.0345002	0.000149296	-0.0642687	0.937753	0.00594177	1.32488e-05	2666		0.0155199	0.000704788	4.25451e-05
FAM126B	-0.0141123	0.0114994	0.0608766	1.06277	7.73942e-05	1.32893e-05	6413		0.000308048	0.0317566	4.26694e-05
CCDC178	-0.0208067	0.0152643	0.107233	1.11319	5.85116e-05	1.33332e-05	1915		0.00023892	0.0403381	4.28046e-05
KCTD11	0.0552152	0.00909377	-0.222879	0.800212	9.8231e-05	1.33354e-05	435		0.000384723	0.0260758	4.28057e-05
NUPR1L	0.0948948	0.000136614	-0.174075	0.840234	0.0065562	1.33685e-05	344		0.0169311	0.000650099	4.29062e-05
RP11-266O8.1	-0.0222556	0.00227066	0.0827325	1.08625	0.000395271	1.33943e-05	2613		0.0013769	0.00786384	4.29834e-05
CAV2	-0.0315077	1.77443e-05	-0.0390728	0.961681	0.0510634	1.35134e-05	3894		0.0993219	0.000104818	4.33598e-05
TXNDC11	0.02022	0.000249289	0.0416744	1.04256	0.00364854	1.35615e-05	7628		0.0100838	0.00111644	4.35083e-05
PPP1R36	0.0447091	3.1196e-05	0.0606138	1.06249	0.0293358	1.36397e-05	1798		0.0620002	0.000173578	4.37532e-05
C7orf63	-0.0218435	0.00201688	0.0677544	1.0701	0.000454407	1.36581e-05	3865		0.00156315	0.00710291	4.38063e-05
XRCC2	-0.0881857	9.11552e-06	0.100236	1.10543	0.100968	1.37122e-05	347		0.175132	5.75774e-05	4.39693e-05
ZNF85	0.0275391	0.00448861	0.101063	1.10635	0.000205053	1.37126e-05	1846		0.0007565	0.014262	4.39693e-05
TPD52L1	0.0260926	3.08009e-06	0.0145308	1.01464	0.298944	1.37178e-05	8454		0.417026	2.15865e-05	4.398e-05
SLC41A3	0.0328923	0.00094611	-0.0878621	0.915887	0.00097711	1.37689e-05	2037		0.00312407	0.00367953	4.41379e-05
DCTN1	-0.110583	6.80283e-06	0.0932999	1.09779	0.136076	1.37862e-05	329		0.2229	4.43375e-05	4.41875e-05
ANXA13	-0.0723729	2.04878e-05	0.0986802	1.10371	0.0452539	1.38063e-05	743		0.0898296	0.000119179	4.42462e-05
FAM71E1	0.0961401	6.65061e-06	-0.0781583	0.924818	0.140255	1.38846e-05	489		0.228746	4.34082e-05	4.4491e-05
PPIP5K2	-0.00354511	0.521383	0.0716843	1.07432	1.79088e-06	1.38978e-05	6802		9.42336e-06	0.65225	4.45273e-05
AC159540.2	-0.106516	1.7187e-05	0.142578	1.15324	0.055531	1.41846e-05	240		0.10673	0.000101766	4.54402e-05
FSIP2	-0.0448672	0.00031535	0.106077	1.11191	0.00302782	1.41903e-05	1041		0.00854153	0.00137298	4.54524e-05
RP11-143J12.3	-0.0618381	8.39127e-06	0.0646853	1.06682	0.113841	1.41966e-05	823		0.193239	5.33921e-05	4.54664e-05
IRF1	-0.0472241	1.4427e-06	-0.0111319	0.98893	0.667208	1.42979e-05	2233		0.756371	1.07715e-05	4.57846e-05
DFNB31	-0.0268755	0.00201244	0.0885127	1.09255	0.000478702	1.43086e-05	2154		0.00163719	0.00709139	4.5813e-05
AL138764.1	0.114111	4.41431e-05	-0.163208	0.849415	0.0218293	1.43121e-05	277		0.0481916	0.000237179	4.5818e-05
RANBP2	0.0273122	1.25211e-06	-0.00415262	0.995856	0.772077	1.43553e-05	7717		0.838535	9.4277e-06	4.595e-05
CEA	-0.088842	1.41354e-05	0.108861	1.11501	0.0685467	1.43859e-05	375		0.127162	8.54042e-05	4.60417e-05
SLC16A1-AS1	-0.0259899	0.0358412	0.153204	1.16556	2.72739e-05	1.45048e-05	981		0.000118278	0.0821616	4.64163e-05
STAU1	0.0233262	5.17841e-06	0.0174678	1.01762	0.189108	1.4529e-05	9210		0.290032	3.45709e-05	4.64874e-05
C19orf55	-0.00992087	0.311007	0.135803	1.14546	3.15128e-06	1.454e-05	1577		1.59245e-05	0.449802	4.65163e-05
RP11-273G15.2	-0.0754039	0.000399753	0.195077	1.2154	0.00246462	1.46114e-05	308		0.00712889	0.0017019	4.67386e-05
LAMA3	-0.0182777	0.0195769	0.0821782	1.08565	5.03429e-05	1.46159e-05	3491		0.000208476	0.0495708	4.67466e-05
C11orf54	0.00546088	0.347884	0.0711765	1.07377	2.83753e-06	1.46376e-05	6737		1.44241e-05	0.488412	4.68099e-05
BTBD10	-0.00390185	0.543453	0.0853349	1.08908	1.81677e-06	1.46404e-05	4575		9.54912e-06	0.670143	4.68125e-05
GRPR	0.0441111	0.000608864	0.107705	1.11372	0.0016232	1.46539e-05	1168		0.00493068	0.00248963	4.68493e-05
ULK2	-0.0195905	0.0104043	0.0821102	1.08558	9.51532e-05	1.46773e-05	3193		0.000373462	0.0292176	4.69179e-05
ACSM3	0.00363272	0.581856	0.0583343	1.06007	1.70442e-06	1.47012e-05	14116		8.99408e-06	0.704429	4.69833e-05
SLC26A2	0.0503523	9.49356e-06	-0.0495104	0.951695	0.104467	1.47017e-05	1495		0.180159	5.95974e-05	4.69833e-05
TPP1	0.0329079	0.00119477	-0.0892658	0.914602	0.000831124	1.47189e-05	2015		0.00270017	0.00452091	4.70318e-05
RAB11FIP5	-0.0407997	0.00077491	0.106645	1.11254	0.00128306	1.47361e-05	1214		0.00398894	0.00309552	4.70807e-05
AC004041.2	-0.0329708	0.00150055	0.1012	1.1065	0.000672627	1.49441e-05	1583		0.00222888	0.00550204	4.77388e-05
TMPRSS4-AS1	-0.0165499	0.281651	0.203084	1.22517	3.59559e-06	1.49909e-05	668		1.80253e-05	0.418297	4.78819e-05
AIM2	-0.0503487	0.111499	0.357012	1.42905	9.18282e-06	1.51451e-05	196		4.30907e-05	0.206224	4.83679e-05
NEU3	0.0446146	2.09066e-05	0.0562692	1.05788	0.049019	1.51581e-05	1680		0.0960389	0.000121334	4.8403e-05
PMM1	0.0337288	0.000182365	-0.0650183	0.93705	0.00565837	1.52555e-05	2660		0.0148623	0.000842837	4.87077e-05
VSTM2L	-0.0861283	1.98899e-06	0.0315355	1.03204	0.522889	1.53676e-05	591		0.634598	1.44851e-05	4.9059e-05
PRPF39	0.00514485	0.467564	0.0932105	1.09769	2.22727e-06	1.53865e-05	3675		1.15124e-05	0.603531	4.91126e-05
MRFAP1L1	0.0299376	0.00907262	-0.115015	0.891352	0.000115173	1.54351e-05	1619		0.000445544	0.0260251	4.92612e-05
FGD5	-0.0625875	3.16092e-05	0.097251	1.10214	0.0330856	1.54474e-05	623		0.0687672	0.000175704	4.92938e-05
JMJD4	0.027622	0.0611939	-0.158112	0.853754	1.71827e-05	1.55253e-05	1054		7.70808e-05	0.12699	4.9536e-05
RFTN1	-0.0861555	2.94079e-06	0.0435143	1.04447	0.361399	1.56812e-05	591		0.481457	2.07134e-05	5.00265e-05
RP5-1185I7.1	-0.176403	9.33827e-06	0.174217	1.19031	0.114034	1.57099e-05	107		0.19354	5.87536e-05	5.01114e-05
PGAM5	0.0733562	8.78371e-05	-0.113845	0.892396	0.0121359	1.5725e-05	680		0.029044	0.000437495	5.01529e-05
C1orf106	-0.0415758	2.2203e-05	0.0522661	1.05366	0.0480683	1.57425e-05	2073		0.0944415	0.000127705	5.02022e-05
SEL1L2	-0.0224404	0.0271016	0.137551	1.14746	3.94385e-05	1.57644e-05	1186		0.000166454	0.0651585	5.02651e-05
PEX7	0.0342043	1.13916e-06	0.00135884	1.00136	0.940969	1.58065e-05	4395		0.960563	8.63175e-06	5.03926e-05
COX8A	0.0728009	0.0447783	-0.423374	0.654834	2.39814e-05	1.58331e-05	153		0.000105006	0.098363	5.04708e-05
CTNNAL1	-0.00495826	0.45059	0.0823384	1.08582	2.38478e-06	1.58428e-05	4922		1.22499e-05	0.587764	5.04951e-05
RP1-167A14.2	-0.00343637	0.666712	0.10491	1.11061	1.61353e-06	1.58594e-05	2934		8.54267e-06	0.773468	5.05411e-05
SMARCA1	-0.0267245	0.000220703	0.0586845	1.06044	0.00487546	1.5863e-05	3323		0.0130504	0.000999151	5.0546e-05
ARHGEF37	0.0104778	0.180416	0.0950465	1.09971	5.97289e-06	1.58847e-05	3214		2.89152e-05	0.299953	5.06083e-05
EIF2B1	0.00356495	0.697294	-0.114653	0.891675	1.55102e-06	1.59385e-05	2592		8.22988e-06	0.797282	5.07728e-05
RC3H2	-0.00477271	0.442051	0.0824396	1.08593	2.45164e-06	1.59691e-05	4783		1.25664e-05	0.579603	5.08636e-05
WFS1	0.0474914	0.000822749	-0.11429	0.892	0.00133408	1.61594e-05	1114		0.00412936	0.003256	5.1463e-05
GUCD1	-0.00359925	0.722339	-0.124715	0.882749	1.52515e-06	1.62152e-05	2234		8.11056e-06	0.814585	5.16337e-05
APOD	0.0324414	0.0315677	-0.135165	0.873572	3.49366e-05	1.62316e-05	1348		0.00014871	0.0740382	5.16789e-05
APOL6	-0.054568	1.85317e-05	0.0687423	1.07116	0.059762	1.6295e-05	1061		0.11356	0.000108926	5.18739e-05
YTHDF3-AS1	0.106426	2.14135e-06	-0.0388255	0.961919	0.517295	1.6298e-05	381		0.629771	1.54796e-05	5.18765e-05
RP11-396B14.2	-0.0381145	0.00497515	0.154055	1.16655	0.000222836	1.63108e-05	751		0.000815579	0.0155836	5.19103e-05
RP4-541C22.5	-0.0687349	5.41291e-05	0.126562	1.13492	0.0205168	1.6337e-05	434		0.0457491	0.000284453	5.19868e-05
STIM2	0.000976587	0.862625	0.0720537	1.07471	1.28938e-06	1.63602e-05	7058		6.94144e-06	0.91346	5.20538e-05
TNFRSF10A	-0.0348264	0.0040708	0.118969	1.12633	0.000273368	1.63681e-05	1262		0.000983558	0.0131102	5.2072e-05
PPP2R2D	0.0177674	0.00485559	0.058893	1.06066	0.000229233	1.63713e-05	5996		0.000837712	0.0152686	5.20753e-05
SLC5A11	-0.000879206	0.931085	0.156666	1.1696	1.19599e-06	1.63783e-05	1273		6.46335e-06	0.958366	5.20905e-05
ILK	0.0270712	2.87042e-05	-0.0351189	0.965491	0.038807	1.63831e-05	5266		0.0788072	0.000161227	5.2099e-05
AC008174.3	0.0158843	0.398642	0.279709	1.32275	2.79656e-06	1.63955e-05	353		1.42339e-05	0.538975	5.21315e-05
PRPF38B	0.00167671	0.722018	0.060349	1.06221	1.54528e-06	1.64078e-05	10385		8.20306e-06	0.814362	5.21635e-05
PRKG2	-0.0637231	1.5741e-05	0.0831532	1.08671	0.0712327	1.64839e-05	625		0.131207	9.40201e-05	5.23985e-05
MOCS1	0.0541507	0.000843991	-0.132088	0.876264	0.0013382	1.65956e-05	831		0.00414052	0.0033272	5.27467e-05
RP1-34H18.1	-0.0504878	0.0017107	0.163328	1.17742	0.000662122	1.66403e-05	561		0.00219811	0.00615362	5.28817e-05
SMIM6	0.0446363	0.00930487	-0.172809	0.841298	0.000122056	1.66816e-05	698		0.000469669	0.0265864	5.30059e-05
ANKRD13A	-0.0298021	0.000169269	0.0566802	1.05832	0.00673124	1.6732e-05	3298		0.0173179	0.000788499	5.31588e-05
STAB2	-0.0179714	0.0686786	0.124684	1.13279	1.65932e-05	1.67348e-05	1610		7.4618e-05	0.139425	5.31596e-05
APOBEC3B	0.00824343	0.748306	-0.327739	0.720551	1.52309e-06	1.67367e-05	316		8.10139e-06	0.833845	5.31596e-05
ELMOD2	0.0385765	0.000124871	-0.0654175	0.936676	0.00914021	1.67588e-05	2295		0.0226221	0.00059903	5.32227e-05
RP11-325K19.1	-0.00773297	0.475797	0.17284	1.18868	2.40463e-06	1.67966e-05	982		1.23439e-05	0.611425	5.33359e-05
FAM169B	-0.0306864	0.00884967	0.126916	1.13532	0.00012931	1.67999e-05	1230		0.000495201	0.0254938	5.33391e-05
PCSK1N	-0.0176455	0.217023	0.153229	1.16559	5.28253e-06	1.68283e-05	1216		2.57447e-05	0.345196	5.34223e-05
STK38L	-0.0149533	0.00948761	0.0583393	1.06007	0.000120893	1.68359e-05	6844		0.000465698	0.0270262	5.34391e-05
SNW1	0.0312263	3.43626e-06	-0.0169156	0.983227	0.335555	1.69189e-05	4873		0.455769	2.38232e-05	5.36956e-05
RASGRF2	-0.04334	8.40716e-05	0.0808483	1.08421	0.013926	1.71611e-05	1246		0.0327558	0.000421443	5.4457e-05
CRX	-0.0756475	0.000621783	0.201877	1.2237	0.00188704	1.7196e-05	311		0.00563504	0.00253693	5.45604e-05
AC074391.1	0.00596115	0.400573	0.0952713	1.09996	2.93089e-06	1.72056e-05	3419		1.4864e-05	0.540677	5.45837e-05
CCDC148-AS1	-0.0619692	0.00868403	0.237663	1.26828	0.000135231	1.72098e-05	326		0.000515731	0.0250766	5.45899e-05
RP11-977G19.11	0.0525829	5.12384e-06	-0.03671	0.963956	0.229246	1.72135e-05	1494		0.33897	3.42878e-05	5.45944e-05
ATP7A	-0.0097145	0.178376	0.0893965	1.09351	6.59823e-06	1.72456e-05	3641		3.17438e-05	0.297311	5.46888e-05
B3GAT3	0.0268822	0.00620443	-0.0921719	0.911948	0.000189852	1.72586e-05	2393		0.000704865	0.0188595	5.47229e-05
SMAD4	0.0294857	7.93918e-05	0.0475988	1.04875	0.0149018	1.7329e-05	3769		0.0347105	0.00040066	5.49388e-05
DMAP1	0.0382608	2.64681e-06	-0.0161353	0.983994	0.447502	1.73478e-05	3201		0.565564	1.88491e-05	5.49911e-05
SPESP1	-0.0287012	0.00236869	0.0888093	1.09287	0.000504587	1.74945e-05	2121		0.0017163	0.00815818	5.54488e-05
SUPT6H	-0.000662186	0.905784	0.0740676	1.07688	1.32039e-06	1.75051e-05	6469		7.09246e-06	0.94215	5.5475e-05
PRKRA	0.0313332	3.28657e-06	0.01577	1.01589	0.364728	1.75422e-05	4909		0.48472	2.29124e-05	5.55851e-05
AC003075.4	0.138427	0.000183322	-0.21963	0.802816	0.00654981	1.75697e-05	219		0.0169165	0.000846606	5.56651e-05
CYB5B	0.0294489	2.85707e-06	-0.0134986	0.986592	0.420812	1.7591e-05	5430		0.540137	2.01805e-05	5.57252e-05
AC092431.3	-0.0555188	0.00193377	0.215496	1.24048	0.000623118	1.76275e-05	319		0.00207876	0.00684351	5.58334e-05
CMYA5	-0.0463667	0.00198595	0.14276	1.15345	0.000606942	1.76329e-05	763		0.00203102	0.00700606	5.58428e-05
AC004066.3	0.0353826	0.00449763	0.125148	1.13332	0.000269148	1.77033e-05	1145		0.000969684	0.0142866	5.60585e-05
RP11-473M20.5	0.00383638	0.791492	0.186107	1.20455	1.53222e-06	1.77334e-05	877		8.13732e-06	0.864387	5.61464e-05
AC007364.1	-0.0566784	0.0111835	0.239333	1.2704	0.000108583	1.77552e-05	330		0.000421823	0.0310325	5.61981e-05
UGGT1	0.0276483	3.57083e-06	0.0147796	1.01489	0.340077	1.77555e-05	6436		0.460161	2.46386e-05	5.61981e-05
RP1-167G20.1	0.0518235	0.00051642	0.127701	1.13621	0.00235168	1.77568e-05	745		0.00683438	0.00214632	5.61981e-05
EIF2D	0.0371443	0.000396625	-0.0763092	0.92653	0.00306568	1.77768e-05	2201		0.00862903	0.00168992	5.6254e-05
DLEU7	-0.0760543	0.000671231	0.230442	1.25916	0.00181393	1.77992e-05	230		0.00544247	0.00271507	5.63174e-05
TAZ	0.0100168	0.18253	0.0884676	1.0925	6.68116e-06	1.78257e-05	3690		3.20977e-05	0.302689	5.63938e-05
ABCB7	0.00424271	0.488858	0.0777903	1.0809	2.49948e-06	1.78581e-05	5413		1.27952e-05	0.622772	5.64888e-05
FANCI	-0.033183	0.00810857	0.125942	1.13422	0.000150769	1.78666e-05	1212		0.000570094	0.0236391	5.65083e-05
RAB39B	0.140903	3.26344e-06	-0.0639696	0.938033	0.375671	1.79137e-05	262		0.495649	2.27934e-05	5.66497e-05
RP11-565A3.1	-0.095938	2.38169e-06	0.0379629	1.03869	0.515378	1.7934e-05	391		0.627931	1.70849e-05	5.67064e-05
SLC12A7	-0.0209656	0.00238445	0.0666738	1.06895	0.000515654	1.79624e-05	3980		0.00175171	0.00820618	5.67885e-05
TAF10	0.0308429	0.0178834	-0.12507	0.882436	6.88353e-05	1.79822e-05	1463		0.000277017	0.0459964	5.68437e-05
TUBGCP6	-0.0161705	0.0483917	0.0932752	1.09776	2.56326e-05	1.811e-05	2856		0.000111584	0.104707	5.72402e-05
CXXC4	0.0363453	0.000556248	0.0821649	1.08563	0.00223522	1.81499e-05	1924		0.00655233	0.00229912	5.73587e-05
BET1	0.0314592	2.65274e-06	0.0124373	1.01251	0.469521	1.81795e-05	5070		0.586444	1.88853e-05	5.74445e-05
CAPG	0.0144444	0.251569	-0.153345	0.857834	4.96936e-06	1.82423e-05	1318		2.43272e-05	0.385153	5.76354e-05
ATE1	-0.00747486	0.171302	0.0644257	1.06655	7.30441e-06	1.82576e-05	7729		3.48822e-05	0.288368	5.76761e-05
FLRT1	-0.0418032	0.0188931	0.190181	1.20947	6.64562e-05	1.83161e-05	579		0.000267982	0.0481099	5.78487e-05
RP4-756G23.5	-0.0591961	0.000944134	0.166014	1.18059	0.00132994	1.83171e-05	486		0.00411912	0.00367312	5.78487e-05
ZNF81	-0.0149411	0.0482553	0.0931437	1.09762	2.60823e-05	1.83574e-05	2859		0.000113417	0.104462	5.79685e-05
ZNF528	-0.0724097	9.32405e-06	0.0659674	1.06819	0.135535	1.84271e-05	689		0.222182	5.86805e-05	5.81766e-05
GSG1L	-0.0180714	0.0534621	0.135481	1.14509	2.36395e-05	1.84282e-05	1308		0.00010366	0.113647	5.81766e-05
MTMR6	0.0398926	1.29756e-06	-0.000619732	0.99938	0.977083	1.84826e-05	3092		0.985013	9.73951e-06	5.83408e-05
SFXN5	0.00352768	0.719904	0.125648	1.13388	1.76275e-06	1.84987e-05	1967		9.28144e-06	0.813037	5.83838e-05
KIF15	-0.0645805	1.98433e-05	0.0847281	1.08842	0.0640608	1.85282e-05	632		0.120204	0.00011579	5.84691e-05
RP11-317N12.1	-0.0181945	0.0697401	0.130241	1.1391	1.8305e-05	1.86017e-05	1452		8.16421e-05	0.14111	5.86932e-05
POLR3D	0.0669351	6.40173e-06	-0.0491537	0.952035	0.199776	1.86331e-05	939		0.303635	4.18809e-05	5.87847e-05
RPS19	-0.0451632	3.39889e-05	0.0394844	1.04027	0.0376488	1.8643e-05	4999		0.0767414	0.000187359	5.88083e-05
RBM4B	-0.0133356	0.0728526	0.0906291	1.09486	1.75939e-05	1.86718e-05	3250		7.87783e-05	0.146368	5.88912e-05
PIAS2	0.0046021	0.451586	0.0789033	1.0821	2.84346e-06	1.87031e-05	5171		1.44512e-05	0.588813	5.8982e-05
VSIG10	-0.0113158	0.0534566	0.0687872	1.07121	2.40794e-05	1.87456e-05	5770		0.000105377	0.113647	5.91084e-05
PRR25	-0.0909045	6.35823e-05	0.154583	1.16717	0.0203819	1.88639e-05	289		0.045478	0.000328608	5.94736e-05
RAD18	-0.0365012	0.000456318	0.086439	1.09028	0.00284581	1.89e-05	1634		0.00808901	0.00191883	5.95796e-05
CCAR2	0.051153	1.77837e-06	0.00960559	1.00965	0.731208	1.8924e-05	1771		0.807611	1.30526e-05	5.96473e-05
PFKFB1	-0.0768353	3.88324e-06	0.0493018	1.05054	0.335489	1.89568e-05	518		0.455769	2.65299e-05	5.97427e-05
COPS8	0.0298648	0.000219397	-0.0589977	0.942709	0.00595393	1.90041e-05	3201		0.0155466	0.00099404	5.9884e-05
SCYL1	0.0213501	0.00742392	-0.0796326	0.923456	0.000176143	1.9023e-05	3269		0.000657943	0.0219242	5.99357e-05
ABCD1	0.0540852	1.46503e-05	-0.0540736	0.947362	0.0895651	1.90838e-05	1371		0.158393	8.82073e-05	6.01192e-05
ZNF800	0.0107804	0.0693229	0.0688715	1.0713	1.89329e-05	1.90882e-05	5761		8.42701e-05	0.140417	6.01253e-05
NPAS1	-0.0193491	0.115434	0.147873	1.15937	1.139e-05	1.91195e-05	1177		5.26417e-05	0.211949	6.02158e-05
EFEMP2	0.0164152	0.148844	-0.147904	0.862514	8.83549e-06	1.91238e-05	1292		4.15972e-05	0.25794	6.02215e-05
UBXN2A	-0.013411	0.0244972	0.0641526	1.06626	5.37016e-05	1.91296e-05	6028		0.000220951	0.0598036	6.02319e-05
RBM28	-0.00577863	0.429803	0.0922216	1.09661	3.06535e-06	1.91561e-05	3676		1.55164e-05	0.567975	6.03072e-05
RP6-206I17.2	-0.0234645	0.0223825	0.118594	1.12591	5.90145e-05	1.92021e-05	1699		0.000240727	0.0554587	6.04441e-05
PLA2G6	-0.0131747	0.0736732	0.0950531	1.09972	1.80115e-05	1.92843e-05	2857		8.04828e-05	0.147674	6.06886e-05
NUS1	0.0300741	2.28722e-06	0.00920528	1.00925	0.580183	1.92848e-05	5450		0.684656	1.64496e-05	6.06886e-05
CTC-453G23.5	-0.0695274	2.14176e-05	0.0846914	1.08838	0.06219	1.93519e-05	646		0.1173	0.000123789	6.08915e-05
RPL3L	0.080729	7.39543e-06	-0.0639519	0.93805	0.180244	1.93656e-05	637		0.279025	4.76482e-05	6.09268e-05
C5orf45	-0.00323617	0.675636	0.0997833	1.10493	1.98301e-06	1.94578e-05	3221		1.03435e-05	0.780043	6.12088e-05
CTD-2384B11.2	-0.0452686	0.033495	0.257044	1.2931	4.00869e-05	1.94972e-05	316		0.000168983	0.0777166	6.13247e-05
NUP88	-0.00973159	0.109332	0.0734217	1.07618	1.22842e-05	1.95019e-05	5285		5.63723e-05	0.20303	6.13313e-05
CD82	0.00992671	0.216543	-0.09323	0.910984	6.21152e-06	1.95291e-05	3762		3.00098e-05	0.344685	6.14086e-05
MPND	0.0543864	0.00032911	-0.106613	0.898874	0.00409386	1.95598e-05	1025		0.0111551	0.00142902	6.1497e-05
F8	0.00614302	0.485501	0.0997504	1.1049	2.77908e-06	1.95856e-05	3278		1.4157e-05	0.619923	6.15703e-05
RP4-536B24.3	-0.0101586	0.582688	0.255035	1.29051	2.32155e-06	1.96328e-05	431		1.19584e-05	0.705163	6.17106e-05
SMLR1	0.136129	4.7101e-05	-0.19033	0.826686	0.0288042	1.96864e-05	183		0.0610757	0.00025163	6.18708e-05
CPA6	-0.00284502	0.745801	0.135025	1.14457	1.82475e-06	1.9743e-05	1692		9.58472e-06	0.831606	6.20407e-05
DACH2	-0.00540199	0.589955	0.131737	1.14081	2.30747e-06	1.97485e-05	1727		1.18961e-05	0.71132	6.20498e-05
PUSL1	0.0624316	0.000833318	-0.14239	0.867283	0.00165385	1.99764e-05	697		0.00501361	0.00328801	6.27574e-05
FBXL7	-0.0339681	0.000557387	0.0893265	1.09344	0.0024752	1.99961e-05	1570		0.00715519	0.0023034	6.28112e-05
DDX58	0.00598909	0.341654	0.0762192	1.0792	4.06649e-06	2.01268e-05	5565		2.02085e-05	0.481377	6.32129e-05
REC8	-0.0841647	1.54481e-06	0.00614231	1.00616	0.899474	2.01293e-05	608		0.931491	1.14579e-05	6.32129e-05
SYTL3	-0.0255212	0.0192085	0.118188	1.12546	7.25241e-05	2.01773e-05	1520		0.000290739	0.0487835	6.33554e-05
TRAPPC13	0.0155825	0.0184264	0.0705041	1.07305	7.59972e-05	2.02754e-05	4590		0.000303192	0.047172	6.36549e-05
POM121C	-0.00140435	0.832153	0.0871362	1.09105	1.68449e-06	2.02943e-05	4370		8.90065e-06	0.892816	6.37058e-05
DNA2	-0.0483092	0.000162166	0.0970044	1.10187	0.00865726	2.03234e-05	977		0.0215918	0.000758551	6.3789e-05
ERCC6L	-0.0701383	0.00147361	0.215673	1.2407	0.000962314	2.05141e-05	292		0.00307964	0.005422	6.4379e-05
THAP11	0.0465905	0.00570667	-0.159721	0.852381	0.000249899	2.06221e-05	752		0.000906741	0.0175586	6.47095e-05
APOBEC3G	-0.0434306	0.0001359	0.090026	1.0942	0.0104965	2.06272e-05	1085		0.0255386	0.000647332	6.47168e-05
RBM19	-0.0137942	0.080375	0.0923556	1.09675	1.77581e-05	2.06385e-05	3048		7.94245e-05	0.158525	6.47438e-05
LPPR1	-0.0253053	0.0352325	0.161717	1.17553	4.05219e-05	2.06436e-05	836		0.000170666	0.0810052	6.47512e-05
PDE1C	-0.0286439	0.000429748	0.0748328	1.0777	0.00332461	2.06578e-05	2174		0.00927391	0.00181661	6.47875e-05
FBXO4	0.0234711	0.00402168	0.0762278	1.07921	0.000355622	2.06774e-05	3087		0.00124895	0.0129724	6.48402e-05
RP11-802E16.3	0.0618129	3.02232e-06	0.0255655	1.0259	0.474184	2.07169e-05	1057		0.590464	2.12213e-05	6.49558e-05
LRP3	0.0350207	0.00201506	-0.0985843	0.906119	0.000712101	2.0741e-05	1687		0.00234946	0.00709761	6.50158e-05
NR2C1	-0.0100395	0.0907045	0.070373	1.07291	1.58202e-05	2.07415e-05	5600		7.14099e-05	0.174795	6.50158e-05
ACO2	0.0259637	2.68258e-05	-0.0312005	0.969281	0.0537015	2.08171e-05	5857		0.103822	0.000151699	6.52443e-05
VAV1	-0.0579126	1.62293e-05	0.0679652	1.07033	0.0892466	2.09224e-05	832		0.157932	9.6706e-05	6.55656e-05
RARRES1	-0.0373015	0.00239284	0.106136	1.11197	0.000611181	2.11112e-05	1609		0.00204378	0.00823128	6.61485e-05
PPAT	0.0436053	6.93119e-05	0.065631	1.06783	0.021196	2.12008e-05	1680		0.0470014	0.000355204	6.64208e-05
FLG-AS1	0.0164949	0.0474087	0.0910307	1.0953	3.10279e-05	2.12258e-05	2961		0.000133232	0.103035	6.64903e-05
RASGEF1C	-0.00800383	0.461373	0.161157	1.17487	3.21463e-06	2.13889e-05	1092		1.62275e-05	0.597829	6.69925e-05
CDO1	0.0342048	0.00593452	-0.156736	0.854929	0.000250714	2.14523e-05	800		0.000909146	0.0181543	6.71822e-05
MMP28	-0.046791	2.07145e-05	0.0580808	1.0598	0.072246	2.15686e-05	1388		0.132737	0.000120343	6.75375e-05
SAMD15	-0.073695	0.000307659	0.174861	1.19108	0.00487106	2.15966e-05	332		0.0130401	0.00134313	6.76164e-05
FSTL4	-0.00150267	0.873839	0.116782	1.12387	1.71754e-06	2.16265e-05	2358		9.06131e-06	0.920523	6.77011e-05
NOXRED1	-0.0296535	0.0128117	0.136874	1.14668	0.00011759	2.17026e-05	1045		0.000454308	0.0348003	6.79303e-05
MED4	0.0210875	0.00136274	-0.0573068	0.944304	0.00110664	2.17232e-05	4945		0.0034944	0.00506874	6.79858e-05
AATF	0.0304024	1.69228e-06	0.00222218	1.00222	0.894571	2.1801e-05	5366		0.928577	1.24759e-05	6.82204e-05
WDR33	-0.000298431	0.954283	0.0661331	1.06837	1.59621e-06	2.19265e-05	8405		8.45657e-06	0.972094	6.86043e-05
MTRF1	-0.0153	0.0675577	0.0967387	1.10157	2.25553e-05	2.19339e-05	2685		9.92692e-05	0.137621	6.86084e-05
GML	-0.0802093	0.000133184	0.174593	1.19076	0.0114421	2.19355e-05	264		0.0275652	0.000635659	6.86084e-05
RP11-831F12.2	-0.0862677	0.000196179	0.188083	1.20693	0.0077683	2.19364e-05	255		0.0196155	0.000898243	6.86084e-05
UBALD1	0.0432682	3.81524e-06	0.020913	1.02113	0.401591	2.20461e-05	2257		0.521357	2.61209e-05	6.89423e-05
MCM3AP-AS1	-0.015036	0.116359	0.119023	1.1264	1.32253e-05	2.2136e-05	1832		6.04364e-05	0.213217	6.92128e-05
SS18	0.00298136	0.663267	0.0895685	1.0937	2.32057e-06	2.21397e-05	4042		1.1956e-05	0.770624	6.92128e-05
ZDHHC7	-0.0134539	0.0662578	0.0903914	1.0946	2.32316e-05	2.21413e-05	3130		0.00010204	0.135353	6.92128e-05
RP11-475N22.4	0.0353521	8.96985e-05	0.0564123	1.05803	0.0171682	2.21505e-05	2719		0.0391975	0.000445387	6.92325e-05
MCUR1	0.0422489	2.5666e-06	-0.011995	0.988077	0.600756	2.21764e-05	2720		0.701746	1.83359e-05	6.93044e-05
RANBP3	0.0358389	8.89161e-05	-0.0566115	0.944961	0.0173655	2.22054e-05	2545		0.0395719	0.000441892	6.93861e-05
SLC1A5	0.0254302	0.0564271	-0.135039	0.873682	2.73875e-05	2.22232e-05	1455		0.000118706	0.11876	6.94325e-05
AC005786.7	-0.0439536	4.37877e-05	0.0674043	1.06973	0.0353465	2.22545e-05	1333		0.0726912	0.000235494	6.95214e-05
UBE4A	0.027675	5.56849e-06	0.0176317	1.01779	0.278066	2.22635e-05	5729		0.394746	3.68473e-05	6.95402e-05
NR1D2	0.0132441	0.0316131	0.0671878	1.0695	4.90057e-05	2.22743e-05	5403		0.000203396	0.0741215	6.9565e-05
EWSR1	0.0218115	6.65796e-05	0.0321638	1.03269	0.0233514	2.2348e-05	7841		0.0510957	0.000342449	6.97861e-05
TXK	-0.00536462	0.544315	0.121653	1.12936	2.85859e-06	2.23647e-05	2013		1.4525e-05	0.671067	6.98289e-05
CC2D1A	0.0151601	0.00731476	0.0576789	1.05937	0.00021357	2.24481e-05	6213		0.00078406	0.0216614	7.00803e-05
TIGD7	-0.051246	0.000172549	0.0985072	1.10352	0.00906315	2.24698e-05	940		0.0224628	0.000802615	7.01338e-05
EPHA3	-0.0142177	0.257751	0.164116	1.17835	6.06762e-06	2.24711e-05	1008		2.93441e-05	0.391812	7.01338e-05
GSDMB	0.0109225	0.229493	0.10912	1.1153	6.81993e-06	2.2487e-05	2383		3.2725e-05	0.359894	7.01743e-05
CTAGE5	-0.0156885	0.0343368	0.0827625	1.08628	4.55907e-05	2.24912e-05	3469		0.000190177	0.0792939	7.01781e-05
ISPD-AS1	-0.0899151	0.000150727	0.183401	1.2013	0.010416	2.25519e-05	245		0.0253738	0.000710949	7.03583e-05
LAMA5	-0.0383291	1.58189e-06	0.00020226	1.0002	0.993107	2.25653e-05	2643		0.995641	1.17213e-05	7.03911e-05
DNPEP	0.0363892	3.97219e-06	-0.0181257	0.982038	0.396519	2.26196e-05	3157		0.516645	2.70965e-05	7.05512e-05
SGSH	0.0315273	0.00724863	-0.117118	0.88948	0.000217572	2.2647e-05	1425		0.000797655	0.0215024	7.06276e-05
FAN1	-0.000638937	0.935271	0.101806	1.10717	1.6873e-06	2.26602e-05	3115		8.9116e-06	0.960655	7.06595e-05
ZNF233	-0.0597018	2.25862e-05	0.0832733	1.08684	0.0700547	2.27161e-05	629		0.129445	0.000129711	7.08244e-05
ACSM1	-0.0442716	3.26669e-06	-0.0171196	0.983026	0.485049	2.2746e-05	2530		0.600624	2.28091e-05	7.09083e-05
GRM5	-0.018532	0.137007	0.174489	1.19064	1.15934e-05	2.27976e-05	817		5.35094e-05	0.242008	7.10599e-05
AC002066.1	-0.0198865	0.0230169	0.0958554	1.1006	6.91417e-05	2.28384e-05	2436		0.000278157	0.056731	7.11779e-05
SEMA5A	-0.00397129	0.492602	0.0666696	1.06894	3.23357e-06	2.28575e-05	7657		1.63162e-05	0.626053	7.12283e-05
RP11-95I16.2	-0.03885	0.00428344	0.157934	1.17109	0.000373838	2.29703e-05	663		0.00130775	0.013697	7.15704e-05
TAOK3	-0.0129775	0.00311469	0.0399887	1.0408	0.00051528	2.30187e-05	13959		0.00175068	0.0103344	7.17116e-05
ERAL1	0.0443435	0.00022303	-0.0847326	0.918758	0.00720276	2.30386e-05	1420		0.0183557	0.00100847	7.17643e-05
FTSJ2	0.0299983	0.0363544	-0.147559	0.862811	4.42453e-05	2.30664e-05	1093		0.000185177	0.0831517	7.18416e-05
STARD4-AS1	-0.02521	0.00802508	0.102668	1.10812	0.000201392	2.31688e-05	1856		0.000744253	0.0234352	7.2151e-05
AC104820.2	-0.0718635	0.000149032	0.120686	1.12827	0.0108724	2.32239e-05	578		0.0263355	0.00070369	7.23134e-05
PTAR1	-0.0162946	0.00629156	0.0608438	1.06273	0.000257639	2.32323e-05	5432		0.000931864	0.0190703	7.23301e-05
NUF2	-0.0556491	0.000116685	0.102373	1.1078	0.0138962	2.32394e-05	789		0.0326987	0.000563966	7.23426e-05
CAT	0.027943	2.01923e-06	0.00374732	1.00375	0.804185	2.32707e-05	6846		0.862583	1.46749e-05	7.24307e-05
FANCL	-0.0122418	0.0582367	0.075325	1.07823	2.78875e-05	2.32739e-05	4564		0.000120742	0.121994	7.24314e-05
GRAMD4	-0.00656741	0.396774	0.0977148	1.10265	4.09556e-06	2.32864e-05	3144		2.03403e-05	0.5371	7.24607e-05
NPHP4	-0.00120878	0.911222	0.137882	1.14784	1.79048e-06	2.33733e-05	1603		9.42334e-06	0.945659	7.27216e-05
RRAGD	0.0404929	0.000513663	-0.0880858	0.915682	0.00318689	2.3446e-05	1596		0.00893036	0.00213565	7.29383e-05
RP11-7F17.5	-0.013292	0.456569	0.243171	1.27529	3.58785e-06	2.34608e-05	462		1.79923e-05	0.593456	7.2975e-05
RP11-318A15.7	-0.0178441	0.21901	0.187912	1.20673	7.50431e-06	2.3533e-05	792		3.57656e-05	0.347595	7.31899e-05
TCF25	0.00915315	0.0433909	0.0472248	1.04836	3.79364e-05	2.35673e-05	13657		0.000160652	0.0958201	7.32872e-05
RP5-940J5.6	-0.0355653	0.00777418	0.147579	1.15903	0.000212196	2.36146e-05	838		0.000779731	0.0228001	7.34247e-05
RP11-60A24.3	-0.0424693	0.00200349	0.142366	1.153	0.000825676	2.36757e-05	729		0.00268465	0.00706351	7.3605e-05
ASMTL-AS1	-0.0684179	3.78045e-05	0.0913933	1.0957	0.0440096	2.38025e-05	646		0.0877082	0.000206321	7.39896e-05
CCDC101	0.026622	0.000413803	0.0560931	1.0577	0.00405546	2.39941e-05	3761		0.0110617	0.0017558	7.45754e-05
GALNT11	0.0257068	4.50785e-06	0.012721	1.0128	0.373745	2.40821e-05	7770		0.493815	3.04828e-05	7.48393e-05
RP11-195F19.5	0.0579169	0.000594417	-0.12576	0.881826	0.0028466	2.41789e-05	788		0.00808931	0.00243675	7.51302e-05
LATS2-AS1	-0.0757003	4.8063e-06	0.0507129	1.05202	0.352151	2.41852e-05	448		0.472339	3.23455e-05	7.51401e-05
TIPIN	0.0387397	1.00843e-05	0.0325642	1.0331	0.167868	2.41891e-05	2525		0.263768	6.2998e-05	7.51426e-05
ZNF529	-0.018459	0.0263927	0.0941616	1.09874	6.42058e-05	2.42121e-05	2537		0.000259606	0.0637536	7.52041e-05
MOAP1	0.0440138	0.000333515	-0.0917993	0.912288	0.00509218	2.4262e-05	1336		0.0135443	0.00144564	7.53493e-05
AC016768.1	-0.0196335	0.0723897	0.150034	1.16187	2.34945e-05	2.42944e-05	1038		0.000103062	0.145646	7.54401e-05
CDR2L	-0.0621281	4.88144e-06	0.0388252	1.03959	0.350013	2.43981e-05	797		0.470103	3.27729e-05	7.57524e-05
MORF4L2	0.0178673	0.000861038	0.0426874	1.04361	0.0019883	2.44437e-05	8512		0.00590723	0.0033867	7.5884e-05
GATA3	-0.139585	8.16383e-05	0.220356	1.24652	0.0209922	2.44672e-05	136		0.0466531	0.000410716	7.5947e-05
OCIAD1-AS1	-0.0537477	0.00330459	0.187311	1.206	0.00051926	2.4496e-05	451		0.00176295	0.0108966	7.60267e-05
ID4	-0.0065706	0.523832	-0.136349	0.872538	3.27672e-06	2.45028e-05	1731		1.65201e-05	0.654187	7.60357e-05
ARHGAP17	-0.00687231	0.271953	0.0791453	1.08236	6.31226e-06	2.45053e-05	4787		3.04626e-05	0.407887	7.60357e-05
RP11-77P16.4	-0.0485705	0.000287814	0.119237	1.12664	0.00597303	2.45382e-05	708		0.0155823	0.00126582	7.61281e-05
DEC1	-0.0135543	0.110812	0.124538	1.13263	1.55659e-05	2.46147e-05	1644		7.03149e-05	0.205202	7.63554e-05
RP11-138H11.1	0.0913548	9.26816e-05	0.131879	1.14097	0.0186337	2.46428e-05	413		0.0420775	0.000458078	7.64328e-05
QTRTD1	-0.0136272	0.11247	0.101507	1.10684	1.53811e-05	2.46814e-05	2525		6.9598e-05	0.207761	7.65425e-05
BRD8	-0.016375	0.0164068	0.0710469	1.07363	0.000105618	2.47205e-05	4335		0.000411237	0.0428743	7.66537e-05
KIF4A	-0.0258626	0.00762542	0.125662	1.1339	0.000227573	2.47534e-05	1139		0.000832156	0.0224279	7.67459e-05
MASTL	-0.0291175	0.00266935	0.0987958	1.10384	0.000650567	2.477e-05	1607		0.00216221	0.00906202	7.67873e-05
CTC-228N24.1	-0.0348955	0.00518194	0.131247	1.14025	0.000335486	2.47949e-05	982		0.00118483	0.0161616	7.68547e-05
MIR155HG	-0.0855823	8.21357e-06	0.0770377	1.08008	0.211967	2.48286e-05	347		0.318489	5.24095e-05	7.6949e-05
ZFYVE26	-0.000534299	0.949467	0.114054	1.12081	1.83916e-06	2.48977e-05	2399		9.64986e-06	0.969091	7.71533e-05
RP11-582J16.5	-0.146031	2.61161e-06	0.0349442	1.03556	0.669622	2.49318e-05	198		0.758211	1.86161e-05	7.72489e-05
KITLG	-0.0344912	0.00808685	0.117401	1.12457	0.000217031	2.50154e-05	1397		0.000795793	0.0235819	7.74979e-05
PIK3R4	0.010802	0.156803	0.0900501	1.09423	1.12107e-05	2.5052e-05	3364		5.18629e-05	0.269143	7.76013e-05
DUT	0.017082	0.0128091	-0.0667855	0.935396	0.000137729	2.51357e-05	5084		0.000524674	0.0347973	7.78503e-05
SOAT1	-0.0247218	2.55758e-05	0.0296153	1.03006	0.069028	2.51525e-05	5980		0.127824	0.00014525	7.78921e-05
PJA1	0.0615839	0.00303807	-0.183322	0.8325	0.000581523	2.51692e-05	497		0.00195414	0.0101215	7.7934e-05
CCDC129	-0.0363472	0.0550067	0.186477	1.205	3.21523e-05	2.51942e-05	651		0.000137788	0.116304	7.79937e-05
POLR3B	0.00165927	0.820036	0.0934846	1.09799	2.1568e-06	2.5195e-05	3635		1.11843e-05	0.884015	7.79937e-05
NAP1L1	0.0152452	0.016364	-0.0602362	0.941542	0.000108169	2.52137e-05	6456		0.000420416	0.0428071	7.80414e-05
XKR9	-0.0603331	0.000112043	0.0976857	1.10262	0.0159763	2.54781e-05	813		0.0368907	0.000543398	7.88494e-05
C11orf68	0.0453042	0.0174916	-0.175691	0.838878	0.000102445	2.5503e-05	699		0.000399855	0.0452054	7.89164e-05
AC007563.5	-0.0450655	0.000936079	0.126509	1.13486	0.00191625	2.55274e-05	788		0.00571515	0.00364556	7.89816e-05
CTB-161M19.4	-0.0186675	0.0427451	0.107886	1.11392	4.19776e-05	2.5535e-05	1975		0.000176363	0.0947096	7.89948e-05
FASTK	0.0243723	0.00273884	-0.0714903	0.931005	0.000656092	2.55693e-05	3348		0.00218027	0.00927137	7.90907e-05
NLRP9	-0.067191	0.00240933	0.215999	1.2411	0.000746988	2.56065e-05	310		0.00245746	0.00828043	7.91956e-05
SLC18A2	-0.0309041	0.0055455	0.119155	1.12654	0.00032481	2.56262e-05	1208		0.00114966	0.0171365	7.92462e-05
TXNDC9	0.0324357	0.00423957	-0.101721	0.903281	0.000425697	2.5673e-05	1744		0.0014724	0.013576	7.93807e-05
CHMP6	0.0373609	7.6083e-05	-0.0557515	0.945774	0.0237481	2.57001e-05	2352		0.0518547	0.000385951	7.94544e-05
TRIB3	0.0421035	0.00178389	-0.116442	0.890082	0.00101906	2.58464e-05	1131		0.00324261	0.00637412	7.98936e-05
RP11-162J8.3	0.0952291	0.00348835	0.30691	1.35922	0.000521207	2.58499e-05	158		0.00176806	0.0114272	7.98936e-05
CCBL2	0.0110713	0.0574659	0.0641143	1.06621	3.16419e-05	2.58522e-05	6370		0.000135673	0.120643	7.98936e-05
C15orf48	-0.0441322	0.00638317	-0.130762	0.877427	0.000285331	2.58917e-05	1204		0.00102215	0.0192973	8.00051e-05
IKZF4	-0.0402071	0.00194899	0.121964	1.12971	0.000935583	2.59199e-05	977		0.00300412	0.00688971	8.00819e-05
MBD2	0.00259649	0.629628	0.0661846	1.06842	2.90135e-06	2.59638e-05	7832		1.47267e-05	0.744133	8.02073e-05
GCDH	0.0319573	0.000176437	-0.0526346	0.948727	0.0103889	2.6046e-05	3539		0.0253232	0.000817997	8.04506e-05
YWHAG	0.0320648	4.00435e-06	-0.0134374	0.986652	0.458072	2.60631e-05	4548		0.575906	2.73077e-05	8.04931e-05
EIF2B2	0.0482666	0.00012177	-0.0804182	0.92273	0.0150904	2.61064e-05	1287		0.0350851	0.000585402	8.06163e-05
CP	-0.0565978	8.1115e-05	0.092064	1.09643	0.0226674	2.61209e-05	815		0.0497852	0.000408441	8.06509e-05
AC005237.4	-0.031316	0.000312241	0.0682684	1.07065	0.00589755	2.61578e-05	2316		0.0154145	0.00136049	8.07543e-05
STRC	-0.0553388	0.000317638	0.116969	1.12408	0.00581683	2.62395e-05	730		0.0152301	0.0013816	8.09961e-05
CTD-2005H7.1	-0.0374098	0.00538508	0.131725	1.14079	0.00034349	2.62669e-05	981		0.00121113	0.0167095	8.10702e-05
CTD-2024I7.13	-0.0392508	0.00784047	0.149277	1.16099	0.000236145	2.62902e-05	851		0.000860874	0.0229646	8.11318e-05
IGSF8	0.037695	0.000651792	-0.0853025	0.918235	0.00285352	2.64013e-05	1749		0.00810612	0.00264451	8.14639e-05
DCBLD2	-0.00891617	0.172168	0.0790553	1.08226	1.08779e-05	2.65718e-05	4522		5.04626e-05	0.289468	8.19796e-05
UXS1	0.0216323	0.0150795	-0.0923157	0.911817	0.000124963	2.6724e-05	2513		0.000479855	0.0399382	8.24384e-05
CHRNE	0.0992616	0.000824396	-0.207686	0.812462	0.00228649	2.6732e-05	329		0.00667895	0.00326023	8.24524e-05
CRHR1	-0.0207251	0.0131564	0.0921676	1.09655	0.00014409	2.68734e-05	2362		0.000546734	0.035565	8.2869e-05
BAZ1A	-0.000892605	0.860435	0.062673	1.06468	2.20325e-06	2.6874e-05	9275		1.14054e-05	0.911734	8.2869e-05
TBC1D14	-0.00260616	0.68639	0.0826632	1.08618	2.77007e-06	2.69477e-05	4696		1.41141e-05	0.788659	8.30856e-05
RP11-968A15.2	-0.0482371	0.000303366	0.114751	1.12159	0.00628638	2.70231e-05	749		0.0163046	0.00132644	8.33073e-05
ZNF155	-0.0487389	7.77351e-05	0.0811377	1.08452	0.0245399	2.70302e-05	1035		0.0533263	0.000393297	8.33185e-05
CAMK1	-0.0623553	4.34132e-06	-0.0294069	0.971021	0.441931	2.71744e-05	964		0.560225	2.9454e-05	8.37523e-05
RP11-55L4.2	-0.0845786	5.88836e-05	0.130022	1.13885	0.0327218	2.72825e-05	347		0.0681055	0.000306718	8.40744e-05
FAM19A5	-0.0400286	5.57881e-05	0.0688449	1.07127	0.0346449	2.73614e-05	1302		0.0714999	0.000291944	8.43067e-05
WIPF2	-0.00103724	0.8609	0.0743595	1.07719	2.26356e-06	2.75709e-05	6122		1.16798e-05	0.912142	8.49412e-05
C4orf21	-0.0445359	4.09976e-05	0.0643101	1.06642	0.0476329	2.76252e-05	1283		0.093737	0.000222505	8.50902e-05
TGIF1	0.0371964	2.67843e-05	-0.0422481	0.958632	0.072913	2.76264e-05	2594		0.133762	0.00015154	8.50902e-05
RP1-41C23.1	-0.0479927	0.00027243	0.104795	1.11048	0.00717358	2.76445e-05	883		0.0182949	0.00120451	8.51352e-05
RP11-366L20.2	-0.0296377	1.20509e-05	0.027354	1.02773	0.162251	2.76572e-05	4612		0.256843	7.37998e-05	8.51631e-05
CCNYL1	-0.00768269	0.295638	0.0852155	1.08895	6.63354e-06	2.77343e-05	4078		3.19073e-05	0.433806	8.53849e-05
INPP5D	-0.0444176	0.00195947	0.126325	1.13465	0.00100093	2.77363e-05	901		0.00319043	0.00692111	8.53849e-05
RCC1	0.0244069	0.00165822	-0.0652949	0.936791	0.00118345	2.77512e-05	3672		0.00371247	0.00599356	8.54197e-05
ARHGAP39	-0.0306304	0.000256529	0.0650232	1.06718	0.0076581	2.77789e-05	2352		0.0193678	0.00114387	8.5494e-05
IGSF23	-0.0511227	0.00123814	0.14316	1.15391	0.00159233	2.78709e-05	632		0.00484734	0.00466385	8.5766e-05
AKAP8	-0.017299	0.0131711	0.0735141	1.07628	0.000150224	2.79641e-05	3838		0.000568391	0.0356005	8.60417e-05
DDB1	0.0193987	0.00298959	-0.0586669	0.943021	0.000662498	2.799e-05	5145		0.00219882	0.00998363	8.61104e-05
DNM3	-0.00381359	0.657947	0.111771	1.11826	3.0196e-06	2.80706e-05	2392		1.52977e-05	0.766734	8.63472e-05
PHLDA3	0.0414246	0.00644435	-0.138069	0.871039	0.000308455	2.80845e-05	977		0.00109777	0.0194575	8.63788e-05
GABRG3	-0.00925842	0.418655	0.160159	1.1737	4.77146e-06	2.82132e-05	1076		2.3411e-05	0.558157	8.67634e-05
ADAM9	-0.029871	1.33058e-05	0.0263636	1.02671	0.150506	2.82789e-05	4582		0.241943	8.07916e-05	8.69542e-05
PRDM11	-0.0480761	1.73177e-05	0.050033	1.05131	0.115979	2.83561e-05	1347		0.196271	0.000102486	8.71806e-05
RP11-464F9.21	0.000336328	0.977808	0.167306	1.18212	2.05895e-06	2.84187e-05	1063		1.0712e-05	0.986857	8.73617e-05
CHODL	-0.0332255	0.000983941	0.08897	1.09305	0.0020476	2.84378e-05	1642		0.00606763	0.0038089	8.74093e-05
TM6SF1	-0.110669	0.000191561	0.21652	1.24175	0.0105233	2.84526e-05	175		0.0255908	0.000880501	8.74435e-05
RP11-109P14.10	-0.000645346	0.932204	0.0977405	1.10268	2.1643e-06	2.84752e-05	3321		1.12208e-05	0.958936	8.75017e-05
SLC7A7	-0.0390836	0.000571519	0.0957004	1.10043	0.00354059	2.85532e-05	1293		0.00981029	0.00235489	8.77299e-05
GGT6	0.0198366	0.0160835	-0.0840962	0.919343	0.000127117	2.8828e-05	3177		0.000487426	0.0422205	8.85631e-05
RP5-1007M22.2	-0.0625294	1.82538e-05	0.0679854	1.07035	0.112099	2.88508e-05	730		0.190781	0.000107433	8.86217e-05
PIM1	0.0639707	0.000189708	-0.10582	0.899586	0.0107935	2.8869e-05	839		0.0261657	0.00087252	8.86662e-05
ATP8A2	-0.0308748	0.000420363	0.0804149	1.08374	0.00488003	2.89184e-05	1670		0.0130599	0.00177994	8.88063e-05
TK1	0.0693262	0.000263555	-0.11946	0.8874	0.00778959	2.89394e-05	693		0.0196651	0.00117033	8.88594e-05
CTD-2516F10.2	-0.0251368	0.0219201	0.116489	1.12354	9.383e-05	2.89888e-05	1521		0.000368752	0.054487	8.89999e-05
DYNC1LI2	0.0124655	0.027782	0.057535	1.05922	7.40493e-05	2.8995e-05	7435		0.00029616	0.0665994	8.90075e-05
RP11-286N22.8	0.000371644	0.962934	0.108209	1.11428	2.1395e-06	2.90338e-05	2679		1.10994e-05	0.977079	8.91149e-05
KLHL3	-0.024922	0.0486516	0.148841	1.16049	4.23893e-05	2.90614e-05	997		0.000177968	0.105198	8.91882e-05
RP11-499F3.2	0.00881934	0.321967	0.0922556	1.09665	6.42013e-06	2.91238e-05	3478		3.09428e-05	0.461611	8.93682e-05
AGTPBP1	-0.0130302	0.0273295	0.063692	1.06576	7.57041e-05	2.91484e-05	5822		0.000302123	0.0656503	8.94324e-05
STT3A-AS1	-0.0132326	0.235229	0.135628	1.14526	8.79801e-06	2.91562e-05	1427		4.14452e-05	0.36639	8.94447e-05
CTD-2666L21.1	-0.037993	0.00105891	0.0977306	1.10267	0.00195882	2.92174e-05	1342		0.00582796	0.0040642	8.9621e-05
CDK5	0.0518431	0.0124108	-0.205208	0.814478	0.000167257	2.92379e-05	473		0.000627095	0.033842	8.96725e-05
PIK3R6	-0.0518798	0.00192998	0.188764	1.20776	0.00108258	2.94152e-05	384		0.00342556	0.00683213	9.02047e-05
TOP2A	-0.113977	7.68477e-06	0.0714552	1.07407	0.272265	2.94537e-05	311		0.388489	4.93851e-05	9.03111e-05
FNBP1	-0.00768901	0.16613	0.0677805	1.07013	1.26184e-05	2.9506e-05	6332		5.78174e-05	0.281702	9.04597e-05
MAT2B	0.0318717	0.00866437	-0.121492	0.885598	0.000242714	2.95932e-05	1304		0.000882404	0.0250359	9.07156e-05
KCNG1	-0.0918162	6.54024e-06	-0.0676524	0.934585	0.321669	2.9604e-05	304		0.44128	4.27498e-05	9.07371e-05
RP11-444A22.1	0.0433349	0.000444406	0.0864382	1.09028	0.00474093	2.96447e-05	1456		0.0127273	0.00187259	9.08501e-05
ZDHHC21	-0.00705247	0.220889	0.0703115	1.07284	9.54848e-06	2.96742e-05	5978		4.46907e-05	0.349763	9.09288e-05
SRRM3	-0.018901	0.078507	0.132116	1.14124	2.71073e-05	2.99218e-05	1343		0.00011764	0.155522	9.16704e-05
C2orf69	0.0368446	0.000249942	-0.0713886	0.9311	0.00851504	2.99239e-05	1937		0.0212747	0.0011187	9.16704e-05
FASTKD1	0.000743236	0.911042	0.0878471	1.09182	2.33937e-06	2.99631e-05	4153		1.20399e-05	0.945558	9.1778e-05
PYHIN1	-0.0950108	0.00204053	0.24086	1.27234	0.00104461	2.99667e-05	230		0.00331774	0.0071761	9.1778e-05
CTD-2154I11.2	0.0677403	0.000267366	0.146063	1.15727	0.00797922	2.99905e-05	431		0.0200874	0.00118491	9.18391e-05
EPSTI1	-0.0604398	4.51663e-06	0.0241509	1.02444	0.472669	3.00101e-05	1355		0.589282	3.05239e-05	9.18875e-05
RP11-169E6.4	-0.0603166	0.000222523	0.132738	1.14195	0.00966811	3.02256e-05	492		0.0237692	0.00100658	9.25353e-05
TRIM62	-0.0328159	0.00618282	0.123591	1.13155	0.000348318	3.02544e-05	1109		0.00122617	0.0188091	9.26118e-05
SNORA76	0.000251027	0.972366	0.0814319	1.08484	2.21992e-06	3.03195e-05	5075		1.14793e-05	0.983133	9.27992e-05
EXOSC7	-0.0161998	0.107229	0.119798	1.12727	2.02889e-05	3.0541e-05	1722		8.98885e-05	0.200081	9.34649e-05
CTC-498J12.1	-0.088041	2.81924e-06	0.0153667	1.01549	0.773198	3.05967e-05	476		0.839335	1.99634e-05	9.36236e-05
CCNH	0.0326579	0.00258692	-0.0919838	0.91212	0.000846447	3.07252e-05	1908		0.00274623	0.00881007	9.40046e-05
ANGEL1	0.0175552	0.00262713	0.0514325	1.05278	0.00083575	3.08024e-05	6426		0.00271446	0.00892945	9.4229e-05
FANK1	-0.0115788	0.135199	0.0901237	1.09431	1.62927e-05	3.08954e-05	3235		7.33354e-05	0.239548	9.45013e-05
KHDC1	-0.00592758	0.496103	0.109274	1.11547	4.45108e-06	3.09662e-05	2425		2.19514e-05	0.628941	9.47058e-05
RP11-58G13.1	-0.0747676	0.000938285	0.187448	1.20617	0.00235386	3.09714e-05	346		0.00683906	0.00365225	9.47096e-05
MIR4500HG	-0.0186375	0.312935	0.22649	1.25419	7.05872e-06	3.09757e-05	496		3.37897e-05	0.451711	9.47106e-05
MOB2	0.0426867	1.58354e-05	-0.0374747	0.963219	0.139866	3.10528e-05	2212		0.228267	9.4534e-05	9.49342e-05
CTB-178M22.1	-0.0633043	0.000652798	0.166488	1.18115	0.00339445	3.10664e-05	402		0.00945232	0.00264812	9.49636e-05
PGGT1B	0.00590691	0.48374	0.107137	1.11309	4.60847e-06	3.1241e-05	2526		2.26716e-05	0.618261	9.54852e-05
DROSHA	-0.00654743	0.333409	0.0816628	1.08509	6.69255e-06	3.12678e-05	4423		3.21459e-05	0.472956	9.55546e-05
TP53BP2	0.000680544	0.938206	0.110582	1.11693	2.38139e-06	3.13052e-05	2519		1.22378e-05	0.962221	9.56569e-05
ZNF567	-0.0201247	0.0386057	0.112302	1.11885	5.81371e-05	3.14378e-05	1740		0.000237512	0.0873605	9.6045e-05
RP11-714G18.1	-0.018571	0.0383494	0.109357	1.11556	5.85306e-05	3.14403e-05	1851		0.000238957	0.0869028	9.6045e-05
KIF2A	-0.00803566	0.165239	0.0662966	1.06854	1.35915e-05	3.14562e-05	6604		6.19447e-05	0.280691	9.60744e-05
TF	-0.0360629	0.00301685	0.112239	1.11878	0.000744478	3.1458e-05	1260		0.00245021	0.0100612	9.60744e-05
ACOT7	0.0124241	0.145618	0.106525	1.11241	1.54438e-05	3.14961e-05	2269		6.98293e-05	0.25354	9.61785e-05
SLC28A1	-0.0158855	0.301404	0.210803	1.23467	7.46918e-06	3.15265e-05	576		3.56194e-05	0.439802	9.6259e-05
ALK	-0.0326047	0.000105935	0.0592174	1.06101	0.0212767	3.15617e-05	2116		0.0471454	0.000516331	9.63544e-05
AC002467.7	0.0937965	0.00190239	-0.292792	0.746178	0.0011856	3.15813e-05	176		0.00371825	0.00674582	9.6402e-05
HEATR5A	0.0158946	0.0493669	0.0886553	1.0927	4.57604e-05	3.1628e-05	2960		0.000190852	0.106389	9.6532e-05
PRICKLE2-AS3	-0.0982417	0.00261319	0.340492	1.40564	0.000866485	3.16961e-05	118		0.00280516	0.00889014	9.67275e-05
KCNT2	-0.0448911	0.00468637	0.123797	1.13179	0.000483532	3.17185e-05	1073		0.00165148	0.0148005	9.67834e-05
C5orf63	-0.00167507	0.856937	0.121409	1.12909	2.64531e-06	3.17295e-05	2061		1.35042e-05	0.909098	9.68048e-05
KCNMB3	-0.0163239	0.0242536	0.0796393	1.0829	9.35838e-05	3.1767e-05	3403		0.000367905	0.0593053	9.69067e-05
ZNF730	-0.0134655	0.230707	0.160063	1.17358	9.84187e-06	3.17779e-05	1003		4.6001e-05	0.361079	9.69278e-05
VAT1L	-0.0124907	0.267675	0.145707	1.15686	8.50504e-06	3.18558e-05	1242		4.01598e-05	0.403096	9.7153e-05
DCN	0.0466375	0.00176396	-0.113401	0.892792	0.00129321	3.19154e-05	1159		0.00401634	0.00630689	9.73221e-05
MARCH3	-0.0273084	1.48078e-05	0.0207214	1.02094	0.154302	3.19636e-05	8163		0.246943	8.91082e-05	9.74551e-05
TRIM29	-0.0547472	0.00233076	0.148593	1.1602	0.000980429	3.19671e-05	644		0.00313259	0.00804486	9.74551e-05
ACVR1C	0.0495584	0.000105611	0.0747171	1.07758	0.0216716	3.2014e-05	1274		0.0478789	0.000514973	9.75855e-05
RBBP6	0.0145015	0.00699475	0.0508773	1.05219	0.000329091	3.21848e-05	7802		0.00116396	0.0208537	9.80936e-05
HLA-DRA	-0.0629355	6.69502e-06	0.0313714	1.03187	0.344739	3.22643e-05	1688		0.46466	4.36728e-05	9.83234e-05
PALM2	-0.0505538	0.00152114	0.134635	1.14412	0.00151852	3.22884e-05	738		0.00464271	0.00556961	9.83842e-05
OIP5	-0.0456159	0.000444767	0.109242	1.11543	0.00520106	3.23321e-05	864		0.0138124	0.00187376	9.85048e-05
ATP1B3	0.0376083	6.19452e-05	-0.0465153	0.95455	0.037454	3.24207e-05	2904		0.0764026	0.00032137	9.87624e-05
UPF3B	-0.0173829	0.00249174	0.0535916	1.05505	0.000931677	3.2439e-05	5759		0.00299278	0.00852331	9.88053e-05
AGMO	-0.0521689	0.00687701	0.172046	1.18773	0.000338755	3.25443e-05	562		0.00119479	0.0205762	9.91137e-05
FER1L6	-0.0245168	0.0788268	0.151037	1.16304	2.96138e-05	3.26058e-05	1004		0.000127571	0.15606	9.92881e-05
RP6-74O6.2	0.0315869	0.00117448	0.0811288	1.08451	0.00199714	3.27518e-05	1986		0.00593058	0.00445189	9.97199e-05
VEGFA	-0.00822984	0.246478	0.0811597	1.08454	9.54019e-06	3.28273e-05	4394		4.46606e-05	0.379526	9.99372e-05
AC009784.3	-0.0202221	0.0330073	0.127879	1.13642	7.12849e-05	3.28465e-05	1279		0.000286058	0.0768306	9.99828e-05
CARD10	-0.0578228	3.25763e-06	-0.0115767	0.98849	0.724502	3.29402e-05	1310		0.802277	2.276e-05	0.000100255
UGDH-AS1	0.0106573	0.104118	0.0719609	1.07461	2.27239e-05	3.30154e-05	5192		9.99744e-05	0.19536	0.000100471
RP11-465N4.4	-0.0418154	0.00309732	0.16047	1.17406	0.000764214	3.30291e-05	563		0.00250794	0.0102915	0.0001005
UTP14C	0.0534608	0.000217626	-0.0961168	0.908358	0.0108949	3.30809e-05	971		0.0263823	0.000986809	0.000100645
RRP1	0.0365208	0.000473391	-0.0766751	0.926191	0.0050279	3.31993e-05	1911		0.0133926	0.00198396	0.000100992
LINC01036	-0.0202418	0.0145772	0.103854	1.10944	0.000163692	3.32773e-05	1799		0.000614885	0.0388183	0.000101217
AC007255.8	0.0118162	0.435113	0.169855	1.18513	5.48725e-06	3.32953e-05	933		2.66665e-05	0.573075	0.000101259
MED16	0.0163482	0.0838742	-0.100584	0.90431	2.84882e-05	3.33193e-05	2530		0.000123098	0.163976	0.000101319
COPS4	0.0324729	1.39333e-05	-0.0272249	0.973142	0.171806	3.33762e-05	3696		0.268792	8.43189e-05	0.000101479
RP11-507B12.1	-0.0756839	3.14518e-05	0.106731	1.11263	0.0761341	3.33857e-05	362		0.138663	0.000174872	0.000101495
EFHD1	-0.0479146	0.000100629	0.0941364	1.09871	0.0238141	3.34093e-05	763		0.05198	0.000493673	0.000101554
TNPO2	-0.0277901	0.000437757	0.0602149	1.06206	0.00548053	3.3445e-05	3015		0.0144506	0.001847	0.000101649
AC097467.2	-0.0663486	0.00221691	0.195131	1.21547	0.0010827	3.34591e-05	359		0.00342556	0.00770137	0.000101679
NOVA1	-0.0395907	0.00638349	0.133699	1.14305	0.000376774	3.35225e-05	950		0.00131764	0.0192973	0.000101859
MT-ND2	0.035893	4.71348e-06	0.00920344	1.00925	0.512075	3.36327e-05	9073		0.624922	3.17779e-05	0.000102181
NFIL3	-0.0272751	0.0106288	0.106036	1.11186	0.000227747	3.37238e-05	1647		0.000832539	0.0297248	0.000102444
MTIF2	0.0381632	3.56638e-06	0.00881119	1.00885	0.681537	3.38522e-05	3118		0.768528	2.46268e-05	0.000102821
PRMT2	-0.0293277	2.5307e-05	0.0302697	1.03073	0.0961142	3.38746e-05	4652		0.1681	0.000143759	0.000102877
KIF27	-0.00269748	0.63318	0.0737122	1.0765	3.84405e-06	3.38955e-05	5897		1.91707e-05	0.746998	0.000102927
PNPT1	0.00823191	0.23295	0.0809559	1.08432	1.04761e-05	3.39785e-05	4298		4.87846e-05	0.363669	0.000103157
RP11-136K7.2	-0.071938	0.00279811	0.211828	1.23594	0.000872199	3.398e-05	316		0.002821	0.00944222	0.000103157
RP11-111A21.1	-0.045715	0.00204171	0.125516	1.13373	0.00120192	3.41538e-05	890		0.00376107	0.0071785	0.000103672
RP11-382J12.1	-0.0573635	0.00187347	0.173521	1.18949	0.00131441	3.42641e-05	456		0.00407584	0.00665843	0.000103993
SHQ1	0.00149865	0.841537	0.0946341	1.09926	2.92661e-06	3.42686e-05	3454		1.48455e-05	0.898901	0.000103994
SGCD	0.0358836	3.32509e-06	-0.00694467	0.993079	0.741783	3.43156e-05	3260		0.81505	2.31442e-05	0.000104123
RP11-24C3.2	-0.109003	4.30616e-05	0.140628	1.151	0.0573816	3.43731e-05	232		0.10968	0.000231921	0.000104284
C11orf24	0.0449354	0.000649829	-0.09733	0.907257	0.00380914	3.44292e-05	1253		0.0104565	0.00263845	0.000104441
CPPED1	-0.0289167	0.00107302	0.0735602	1.07633	0.00231297	3.4514e-05	2394		0.00673986	0.00411273	0.000104685
NNAT	-0.050956	0.00570704	0.192112	1.21181	0.000435342	3.45482e-05	441		0.0015023	0.0175586	0.000104776
C10orf55	-0.0366146	0.00605838	0.165837	1.18038	0.000412051	3.47011e-05	605		0.00142912	0.0184829	0.000105226
LIN9	-0.00750655	0.436217	0.120749	1.12834	5.77318e-06	3.49848e-05	1912		2.79993e-05	0.573992	0.000106073
RP11-403P17.5	-0.0372855	0.00115408	0.0976274	1.10255	0.00218364	3.50072e-05	1335		0.00641523	0.00438242	0.000106127
RP11-279F6.3	0.00764604	0.553663	0.154694	1.1673	4.56909e-06	3.51315e-05	1179		2.24871e-05	0.679866	0.000106491
LINC00869	-0.0586637	0.00406577	0.216165	1.24131	0.000623112	3.5179e-05	319		0.00207876	0.0130967	0.000106621
GPR89B	0.0106472	0.322815	0.129603	1.13838	7.86401e-06	3.52459e-05	1596		3.73833e-05	0.46248	0.00010681
MESP1	0.0619655	0.00112944	-0.143638	0.866201	0.00225824	3.53995e-05	655		0.00661173	0.00430239	0.000107262
RP11-486O13.4	-0.0209993	0.0405014	0.119685	1.12714	6.29989e-05	3.54124e-05	1511		0.000255157	0.0907739	0.000107288
ZSCAN2	0.0331173	0.000393897	0.0693176	1.07178	0.00648911	3.54703e-05	2125		0.0167742	0.00167924	0.000107449
PPP1R42	-0.0147948	0.192574	0.155072	1.16774	1.32767e-05	3.54795e-05	1033		6.06367e-05	0.31542	0.000107464
ZFP64	-0.0078627	0.22843	0.0800487	1.08334	1.12001e-05	3.55014e-05	4385		5.18241e-05	0.358754	0.000107516
ACPP	-0.0420106	0.00417175	0.14927	1.16099	0.000615235	3.56063e-05	688		0.0020559	0.0133836	0.000107821
AC003006.7	-0.0398486	3.64305e-05	0.0545774	1.05609	0.070502	3.56297e-05	1506		0.130121	0.000199597	0.000107878
SDC4	-0.0107153	0.101501	-0.0695117	0.932849	2.53186e-05	3.56483e-05	5858		0.000110297	0.191392	0.00010792
ECT2L	-0.0412996	0.000253449	0.0904647	1.09468	0.0101421	3.56566e-05	1085		0.0247871	0.00113125	0.000107932
CTB-152G17.6	0.0086589	0.294227	0.119218	1.12662	8.73997e-06	3.56699e-05	1911		4.1188e-05	0.432357	0.000107958
TBCE-AS1	-0.0300964	0.0455875	0.167725	1.18261	5.64449e-05	3.5691e-05	748		0.000231272	0.0999163	0.000108009
COL23A1	-0.00820654	0.307895	0.117359	1.12452	8.36183e-06	3.57088e-05	1964		3.95537e-05	0.446581	0.000108049
Z83851.4	0.202671	0.00144488	-0.4767	0.620829	0.00178428	3.57539e-05	64		0.00535956	0.00532586	0.000108171
RPL7A	-0.0412444	2.89099e-06	0.00235086	1.00235	0.895896	3.59077e-05	5353		0.929231	2.03973e-05	0.000108623
TDG	-0.00882711	0.161585	0.0753583	1.07827	1.60503e-05	3.59524e-05	4829		7.23805e-05	0.275692	0.000108745
RP11-242P2.1	-0.0197196	0.142868	0.139108	1.14925	1.82181e-05	3.60718e-05	1269		8.13302e-05	0.249911	0.000109084
CACUL1	0.00690566	0.16146	0.0572592	1.05893	1.61212e-05	3.60737e-05	9093		7.26727e-05	0.275499	0.000109084
RP11-341G23.2	-0.0159679	0.164969	0.168482	1.18351	1.58728e-05	3.62742e-05	858		7.16205e-05	0.280297	0.000109676
ARL3	0.0347579	5.35286e-06	0.0134923	1.01358	0.490182	3.6343e-05	3810		0.605323	3.55773e-05	0.00010987
NMBR	0.0312195	0.0109675	0.163385	1.17749	0.000239621	3.63963e-05	661		0.000871689	0.0305348	0.000110018
PSMD1	0.0067141	0.281706	0.0734554	1.07622	9.36777e-06	3.65367e-05	5436		4.39306e-05	0.418351	0.000110428
SCIMP	-0.0536612	2.49506e-05	0.0615818	1.06352	0.105866	3.65685e-05	940		0.182074	0.000141914	0.00011051
KLHL2	-0.0140961	0.0493238	0.0801223	1.08342	5.36225e-05	3.66126e-05	3651		0.000220685	0.106315	0.000110629
ESYT1	0.0231565	0.00867173	-0.0825177	0.920795	0.000305039	3.66171e-05	2791		0.00108658	0.0250475	0.000110629
LA16c-444G7.1	-0.106107	7.81075e-05	0.171244	1.18678	0.0339063	3.66572e-05	194		0.0702052	0.000394975	0.000110736
RP11-566H8.3	-0.0635015	0.00219664	0.230149	1.25879	0.00120816	3.67285e-05	249		0.00377765	0.00763567	0.000110937
TTLL9	-0.0231892	0.0955191	0.181478	1.19899	2.77934e-05	3.67402e-05	689		0.000120378	0.182295	0.000110959
MDC1-AS1	-0.035285	0.00478931	0.131136	1.14012	0.000554988	3.67814e-05	919		0.0018718	0.0150833	0.000111069
RP11-742B18.1	-0.0680872	0.000122578	0.122134	1.12991	0.0217007	3.68073e-05	463		0.0479387	0.000588783	0.000111133
CAPRIN1	0.0269226	6.0069e-05	-0.034183	0.966395	0.0446133	3.7062e-05	5309		0.0886755	0.000312242	0.000111888
AC021016.8	-0.0692703	5.94764e-05	0.100467	1.10569	0.0451764	3.71525e-05	525		0.0896832	0.000309448	0.000112147
PCIF1	0.0566382	0.000121824	-0.0826816	0.920644	0.022194	3.73682e-05	1068		0.0488663	0.000585534	0.000112784
RP11-531A24.5	-0.0281636	0.0439935	0.150486	1.1624	6.14872e-05	3.73847e-05	933		0.000249751	0.0969226	0.00011282
USP1	0.0367592	6.41432e-05	-0.0501864	0.951052	0.0423146	3.75021e-05	2344		0.0848309	0.000331279	0.00011316
ACOT4	0.103362	0.00059626	-0.221929	0.800972	0.00455479	3.75232e-05	229		0.012284	0.00244298	0.000113209
LNPEP	0.00568324	0.32685	0.071052	1.07364	8.31216e-06	3.75358e-05	5953		3.93343e-05	0.466561	0.000113233
RP11-754B17.1	-0.0421069	0.000250661	0.0855948	1.08936	0.0108523	3.75796e-05	1198		0.0262923	0.00112103	0.000113351
WNK1	-0.0137209	0.00971364	0.0510705	1.0524	0.000280575	3.76457e-05	8079		0.00100677	0.0275856	0.000113536
RP11-438D8.2	0.000397445	0.974641	0.155427	1.16816	2.80614e-06	3.77684e-05	1192		1.42797e-05	0.98439	0.000113891
RTCA	0.0348951	4.27887e-06	-0.00893909	0.991101	0.641566	3.7899e-05	3997		0.735121	2.9039e-05	0.000114271
RP11-728F11.4	-0.0541161	0.000277771	-0.113978	0.892277	0.00992215	3.80386e-05	735		0.0243115	0.00122572	0.000114677
P4HTM	0.0217931	0.0016475	-0.0570053	0.944589	0.00167801	3.81467e-05	4651		0.00507467	0.00596247	0.000114989
MAP6D1	0.0861386	1.35508e-05	-0.068042	0.934221	0.204134	3.81678e-05	487		0.309004	8.21805e-05	0.000115038
GSTM2	0.0336458	0.0431703	0.188736	1.20772	6.43103e-05	3.82973e-05	580		0.000259941	0.0954562	0.000115413
U3	-0.151049	3.89406e-06	0.0342019	1.03479	0.713249	3.83118e-05	162		0.793444	2.65877e-05	0.000115443
AC007970.1	-0.0534871	0.000188856	0.100261	1.10546	0.0147256	3.83577e-05	810		0.0343702	0.000868953	0.000115566
CTD-2349P21.11	-0.0327904	0.00315123	0.10965	1.11589	0.000882849	3.8371e-05	1231		0.0028516	0.010449	0.000115592
CENPV	0.0491024	2.92011e-06	-0.00154204	0.998459	0.954271	3.84289e-05	1960		0.96929	2.05806e-05	0.000115752
TRADD	0.0128865	0.237383	-0.116612	0.88993	1.17627e-05	3.85016e-05	2072		5.4197e-05	0.368979	0.000115956
TPM2	-0.0459249	5.60657e-05	0.0599489	1.06178	0.0500332	3.86663e-05	1477		0.0976986	0.000293261	0.000116437
IDH1-AS1	0.138701	0.000221105	-0.259042	0.77179	0.0126896	3.86738e-05	132		0.0302363	0.00100057	0.000116445
MBTPS1	0.0288817	6.05842e-06	0.0125203	1.0126	0.463238	3.86835e-05	5181		0.581029	3.98549e-05	0.00011646
RP11-395P17.11	0.033891	0.07354	0.18786	1.20666	3.82053e-05	3.87235e-05	616		0.000161705	0.147494	0.000116565
CCDC50	2.21807e-05	0.997132	0.0770581	1.0801	2.81808e-06	3.87283e-05	5553		1.43374e-05	0.998621	0.000116565
CADM2	-0.00619888	0.429048	0.0969749	1.10183	6.56835e-06	3.88324e-05	3047		3.16128e-05	0.567345	0.000116864
TMEM132C	-0.0230726	0.00105452	0.0577739	1.05948	0.00267424	3.88568e-05	4363		0.00766165	0.00404941	0.000116923
ANKMY2	-0.0243917	0.00645283	0.0851806	1.08891	0.000437393	3.88871e-05	2381		0.00150872	0.0194764	0.000116999
EXT2	0.023408	0.000164758	0.0392708	1.04005	0.017191	3.90141e-05	5507		0.0392384	0.000769235	0.000117366
KIF26A	0.0660227	4.29177e-05	-0.0768089	0.926067	0.0660231	3.90294e-05	802		0.123278	0.000231312	0.000117398
COL11A1	-0.0368126	0.0126936	0.148411	1.15999	0.000223362	3.90511e-05	808		0.00081738	0.0345293	0.000117448
KIAA2018	0.010132	0.0978024	0.0682334	1.07062	2.90034e-05	3.90683e-05	5587		0.000125166	0.185646	0.000117485
APCS	-0.093031	1.38536e-05	0.0591003	1.06088	0.205021	3.91152e-05	690		0.310191	8.39266e-05	0.000117601
F13A1	-0.0492871	0.00260036	0.142006	1.15258	0.00109231	3.91167e-05	685		0.0034546	0.00885314	0.000117601
CTD-2005H7.2	-0.0162249	0.0599466	0.109718	1.11596	4.75262e-05	3.9227e-05	1907		0.000197803	0.124917	0.000117918
CAST	-0.00486197	0.327573	0.0576522	1.05935	8.70937e-06	3.9277e-05	10183		4.10761e-05	0.467267	0.000118053
IRF2	-0.024175	0.000490547	0.0522699	1.05366	0.00581904	3.92969e-05	4119		0.0152342	0.00204976	0.000118098
OVCH1-AS1	-0.0487142	0.0220055	0.237956	1.26865	0.000129955	3.93635e-05	327		0.000497192	0.0546449	0.000118283
PPM1E	0.00131677	0.874588	0.117316	1.12448	3.27366e-06	3.94067e-05	2146		1.65081e-05	0.921011	0.000118398
ZNF790	-0.017325	0.0345678	0.0939926	1.09855	8.28546e-05	3.94193e-05	2526		0.000328147	0.0797129	0.000118421
ZNF346	-0.02137	0.00243531	0.0647525	1.06689	0.00117629	3.9426e-05	3600		0.00369147	0.00836204	0.000118427
RP11-517I3.1	-0.0580589	0.000110394	0.10529	1.11103	0.0259715	3.94575e-05	601		0.0559107	0.000536205	0.000118506
BMS1	0.0243504	0.000200008	0.0421481	1.04305	0.0143501	3.94962e-05	4992		0.0335919	0.000913914	0.000118608
ETNK2	0.0475944	0.00898623	-0.182546	0.833146	0.000319957	3.95611e-05	554		0.0011345	0.0258201	0.000118788
PAFAH1B3	0.0039038	0.724098	-0.139991	0.869366	3.9782e-06	3.963e-05	1563		1.98026e-05	0.815955	0.00011898
CCDC3	-0.03565	0.00189036	0.108834	1.11498	0.00152655	3.96954e-05	1139		0.00466549	0.00671281	0.000119161
NT5DC1	0.0128492	0.0174004	0.0543661	1.05587	0.000165904	3.9709e-05	7474		0.000622707	0.0450214	0.000119187
CD300A	-0.160312	5.04951e-05	0.184915	1.20312	0.0571818	3.97166e-05	135		0.109386	0.000268362	0.000119195
ZNF621	-0.00623155	0.425215	0.0981877	1.10317	6.79478e-06	3.97401e-05	2949		3.26109e-05	0.56423	0.00011925
CTD-3051D23.4	-0.0624481	0.00226204	0.188262	1.20715	0.0012781	3.97638e-05	371		0.00397764	0.0078376	0.000119306
AC008781.7	-0.0869851	1.14239e-05	0.0688173	1.07124	0.255172	4.00693e-05	364		0.369309	7.04583e-05	0.000120208
TTTY14	-0.024609	3.21768e-05	-0.0213353	0.978891	0.0908343	4.01674e-05	12008		0.160363	0.000178418	0.000120487
DGKZ	0.0314177	6.3655e-05	-0.0395971	0.961177	0.0459231	4.01735e-05	3753		0.0909395	0.000328908	0.00012049
BST2	-0.0389796	0.00954863	-0.156164	0.855419	0.00030636	4.02e-05	945		0.0010908	0.0271794	0.000120555
LGALS9	-0.0638646	5.96542e-06	-0.0274691	0.972905	0.492708	4.0377e-05	968		0.607441	3.92891e-05	0.00012107
FAM126A	0.0309151	0.000529721	0.0631768	1.06522	0.00557147	4.05314e-05	2719		0.0146581	0.00219795	0.000121518
C21orf49	-0.0339301	0.000173333	0.0613121	1.06323	0.0170474	4.05765e-05	2114		0.0389587	0.00080593	0.000121638
CTD-2368P22.1	-0.0444065	7.01439e-05	0.0680234	1.07039	0.0421464	4.05948e-05	1290		0.0845432	0.00035879	0.000121678
ANKRD29	-0.0210572	0.0633929	0.146172	1.1574	4.67216e-05	4.06649e-05	1019		0.000194623	0.130686	0.000121872
RP11-384C4.7	-0.0183643	0.0142516	0.0737143	1.0765	0.000207996	4.06963e-05	3725		0.000766297	0.0380777	0.000121951
PHACTR3	-0.105829	4.8409e-06	0.0325608	1.0331	0.612721	4.07197e-05	324		0.711816	3.25201e-05	0.000122006
TAF13	0.0471118	0.000274821	-0.083446	0.919941	0.0108064	4.07668e-05	1312		0.0261916	0.00121389	0.000122132
ANKRD54	0.0358271	1.24351e-05	-0.0256112	0.974714	0.240218	4.09872e-05	3036		0.351957	7.59876e-05	0.000122777
CCRN4L	0.0024347	0.804292	0.129487	1.13824	3.7195e-06	4.10434e-05	1724		1.8596e-05	0.873116	0.00012293
YDJC	0.0352513	0.000364158	-0.0668044	0.935378	0.00823933	4.1156e-05	2263		0.0206591	0.0015658	0.000123251
NPAT	-0.0188362	0.0400933	0.097638	1.10256	7.485e-05	4.11631e-05	2275		0.000298914	0.090012	0.000123257
AC079807.4	-0.00729642	0.458157	0.146046	1.15725	6.56533e-06	4.12518e-05	1273		3.16045e-05	0.595279	0.000123507
SETD5-AS1	-1.01205e-05	0.998415	0.0619854	1.06395	3.01515e-06	4.12825e-05	9565		1.52784e-05	0.999109	0.000123584
MED15	-0.0160853	0.00380212	0.0533471	1.0548	0.000796819	4.1527e-05	6093		0.00260354	0.0123437	0.0001243
ATP2A1	-0.052464	3.80158e-05	0.0656469	1.06785	0.0798105	4.15837e-05	973		0.143987	0.000207424	0.000124454
CDH10	-0.0197617	0.0404599	0.126219	1.13453	7.50228e-05	4.16008e-05	1325		0.000299554	0.0907174	0.00012449
CERS3	-0.0509999	0.000869402	0.141077	1.15151	0.00349514	4.16424e-05	558		0.00970117	0.00341542	0.000124599
FAM219A	-0.00488583	0.593541	0.122142	1.12991	5.12601e-06	4.16908e-05	1902		2.50277e-05	0.713999	0.000124728
TTC39C	-0.00256434	0.646376	0.0669639	1.06926	4.71254e-06	4.17362e-05	7412		2.31504e-05	0.757486	0.000124848
RP11-408H1.3	-0.0381599	0.0145958	0.162957	1.17699	0.000208722	4.17413e-05	673		0.000768592	0.0388498	0.000124848
PDCD6IP	-0.000352499	0.948638	0.0681231	1.0705	3.21219e-06	4.17506e-05	7438		1.62186e-05	0.968465	0.00012486
ANKRA2	-0.0114881	0.148415	0.0901124	1.0943	2.05821e-05	4.18456e-05	3240		9.10024e-05	0.257358	0.000125129
RP11-498D10.5	-0.0760635	5.22187e-05	0.100182	1.10537	0.0586204	4.19268e-05	486		0.111648	0.000276245	0.000125356
TBCEL	0.00918111	0.249337	0.0962514	1.10104	1.22834e-05	4.19473e-05	2888		5.63723e-05	0.382646	0.000125401
PAK1IP1	0.051997	4.6457e-06	-0.0122403	0.987834	0.660277	4.20077e-05	1801		0.750715	3.13397e-05	0.000125566
RHD	-0.0482238	4.42511e-05	0.0604547	1.06232	0.0694824	4.20994e-05	1246		0.128546	0.000237702	0.000125824
SLC6A6	-0.0638566	3.09845e-05	0.0715379	1.07416	0.0992659	4.21125e-05	733		0.17273	0.000172615	0.000125848
CLDN16	-0.0774914	4.48601e-06	-0.0197143	0.980479	0.686836	4.21816e-05	564		0.772871	3.03534e-05	0.000126039
HMGXB3	-0.00629164	0.481997	0.111827	1.11832	6.40715e-06	4.22714e-05	2251		3.08989e-05	0.616664	0.000126291
EMG1	0.031222	7.23135e-06	0.0147272	1.01484	0.42737	4.22998e-05	4287		0.546623	4.67381e-05	0.00012636
RYR3	-0.0273141	0.00185061	0.0862352	1.09006	0.00167259	4.23613e-05	1812		0.00506339	0.00658638	0.000126528
RP11-260O18.1	-0.033192	0.00775504	0.120807	1.12841	0.000400301	4.24759e-05	1157		0.00139179	0.0227528	0.000126854
ASTN1	-0.0502357	0.000421296	0.127319	1.13578	0.00737375	4.25036e-05	595		0.0187396	0.00178255	0.000126921
COPZ2	0.0642158	0.000232828	-0.108449	0.897225	0.0133506	4.25272e-05	727		0.0315854	0.00104856	0.000126976
APCDD1	-0.0551988	1.46029e-05	0.0348823	1.0355	0.213176	4.25854e-05	2205		0.319924	8.79454e-05	0.000127134
NRP2	-0.0902305	0.000137042	0.163047	1.17709	0.0227416	4.26307e-05	283		0.0499345	0.000651665	0.000127253
GCKR	-0.0784501	3.37103e-06	-0.00484679	0.995165	0.925214	4.26607e-05	503		0.949046	2.34142e-05	0.000127327
MED21	0.0356162	4.14522e-05	-0.0389673	0.961782	0.0756738	4.28878e-05	3034		0.137936	0.000224596	0.000127989
HSPA1A	-0.0189056	0.106744	-0.10237	0.902696	2.94975e-05	4.30379e-05	2573		0.000127093	0.199425	0.000128421
NCAPH2	0.0450587	8.33784e-05	-0.0584111	0.943262	0.0380267	4.33155e-05	1792		0.0773866	0.000418621	0.000129232
FZD5	0.0222682	0.0721914	-0.136263	0.872613	4.39267e-05	4.33221e-05	1282		0.000183972	0.145299	0.000129232
RP11-510H23.1	-0.026525	0.0219858	0.121978	1.12973	0.000144249	4.3326e-05	1301		0.000547253	0.0546124	0.000129232
HIRIP3	0.0454783	0.00130832	-0.112562	0.893542	0.00242872	4.34033e-05	1024		0.00703439	0.00489137	0.000129446
RBM26-AS1	0.0510009	0.000544573	0.104577	1.11024	0.0058566	4.35528e-05	927		0.0153175	0.00225542	0.000129876
TUBD1	-0.00732652	0.358557	0.0931508	1.09763	8.90455e-06	4.35963e-05	3235		4.18977e-05	0.499844	0.000129989
RP11-529E15.1	-0.112594	0.000830451	0.300752	1.35087	0.00384755	4.36268e-05	115		0.0105486	0.00327842	0.000130064
CYP20A1	0.0126179	0.0358399	0.0628758	1.06489	8.96633e-05	4.38586e-05	5854		0.000353317	0.0821616	0.000130739
RP11-648K4.2	-0.0465248	0.00548862	0.161282	1.17502	0.000585796	4.388e-05	584		0.00196685	0.0169794	0.000130786
IFLTD1	-0.000597286	0.95858	0.168855	1.18395	3.35721e-06	4.39172e-05	999		1.68974e-05	0.974814	0.000130881
POLI	-0.0101159	0.238786	0.0991467	1.10423	1.34911e-05	4.39592e-05	2699		6.15456e-05	0.370677	0.00013099
PTN	-0.0322771	0.00534125	0.109883	1.11615	0.000603937	4.40136e-05	1339		0.00202181	0.0165941	0.000131135
LINC00665	-0.0503252	6.17129e-06	0.0206188	1.02083	0.523138	4.40472e-05	1406		0.634836	4.05146e-05	0.000131208
COPA	0.0156119	0.00232371	0.0435301	1.04449	0.0013894	4.4049e-05	8645		0.00428126	0.00802418	0.000131208
NFKBID	-0.0514425	0.000355736	0.116154	1.12317	0.00907896	4.40633e-05	659		0.0224961	0.00153134	0.000131234
KYNU	-0.0641143	8.30478e-05	0.0900527	1.09423	0.0389591	4.41361e-05	870		0.0790491	0.000417147	0.000131435
RP11-110I1.11	-0.0740607	0.000217599	0.147743	1.15921	0.0149269	4.42955e-05	351		0.0347589	0.000986809	0.000131893
PRPF40A	0.0142712	0.00757291	0.0490671	1.05029	0.000429187	4.43222e-05	8100		0.00148319	0.0222937	0.000131956
TRMT1	0.0303217	0.000277608	0.0529401	1.05437	0.0117473	4.44605e-05	3226		0.0282182	0.00122524	0.000132352
RP11-6J24.6	0.0728756	9.98368e-05	-0.105571	0.899811	0.0327339	4.45477e-05	578		0.0681248	0.000490535	0.000132595
RBM3	0.0183327	0.00298342	-0.0503475	0.950899	0.0010996	4.47058e-05	6770		0.00347445	0.00996597	0.000133048
RP11-736K20.6	-0.0203926	0.188945	0.174657	1.19084	1.73818e-05	4.4752e-05	783		7.78868e-05	0.310792	0.000133169
FSD1L	-0.0302224	6.31334e-05	0.0411387	1.042	0.0521511	4.48563e-05	3195		0.101232	0.000326773	0.000133463
LRRC49	-0.0393712	4.45526e-06	0.00866821	1.00871	0.740309	4.49293e-05	2108		0.814208	3.01634e-05	0.000133664
AC005740.5	-0.0200111	0.210685	0.192652	1.21246	1.57746e-05	4.52475e-05	648		7.12309e-05	0.337514	0.000134594
RP11-488C13.5	0.0252093	0.000135216	0.0402244	1.04104	0.0246531	4.53736e-05	4580		0.0535236	0.000644399	0.000134952
C1QTNF4	0.0925974	4.91361e-06	0.0241099	1.0244	0.678625	4.53865e-05	401		0.765981	3.29692e-05	0.000134973
LIMK2	-0.0192839	0.000979486	0.0448329	1.04585	0.0034097	4.54528e-05	6807		0.009486	0.00379296	0.000135154
NAPA	0.0204846	0.0014968	-0.0520396	0.949291	0.00223316	4.54885e-05	5354		0.00654709	0.00549298	0.000135243
TSC22D1	-0.00304956	0.569143	0.0623318	1.06432	5.94337e-06	4.59931e-05	8692		2.87897e-05	0.693242	0.000136726
GNL2	0.0387689	8.82228e-06	0.0200933	1.0203	0.38383	4.60388e-05	2656		0.503891	5.59133e-05	0.000136845
NAGPA	0.0570305	0.000184226	-0.0932359	0.910979	0.0183914	4.60629e-05	884		0.0416097	0.000850431	0.0001369
ST8SIA5	-0.0962166	6.45585e-05	0.128827	1.13749	0.052543	4.61124e-05	295		0.101853	0.000333271	0.00013703
WBSCR28	-0.167006	0.00016608	0.327285	1.3872	0.0205897	4.64578e-05	60		0.0458818	0.000774925	0.000138039
TFAP4	0.0634482	5.39634e-06	-0.0169169	0.983225	0.636672	4.66612e-05	1066		0.731085	3.5845e-05	0.000138626
GSE1	0.0182088	0.00551803	0.059576	1.06139	0.000623218	4.67019e-05	4836		0.00207881	0.0170586	0.00013873
SHISA5	0.0166838	0.0165352	-0.0697018	0.932672	0.000208806	4.68746e-05	4289		0.000768691	0.0431399	0.000139226
LINC00843	-0.0299557	0.0098247	0.112123	1.11865	0.000354621	4.72691e-05	1358		0.00124598	0.0278578	0.00014038
SUPT20H	0.00252903	0.701059	0.0828419	1.08637	4.97226e-06	4.72917e-05	4435		2.43364e-05	0.799848	0.00014043
C9orf85	0.00144115	0.817616	0.0751702	1.07807	4.281e-06	4.74723e-05	5578		2.11824e-05	0.882348	0.000140948
CEP68	-0.00125753	0.856547	0.0873762	1.09131	4.10453e-06	4.76671e-05	4007		2.03807e-05	0.908769	0.000141509
GBA2	-0.00596647	0.442464	0.0958491	1.10059	7.96898e-06	4.7796e-05	3037		3.78448e-05	0.579971	0.000141874
POLM	-0.0146681	0.0681594	0.0925187	1.09693	5.18738e-05	4.79177e-05	2663		0.000214335	0.138584	0.000142218
SNX19	0.0247721	0.000257935	0.0445011	1.04551	0.0137325	4.79983e-05	4476		0.0323611	0.00114898	0.000142439
GGCT	0.0274398	6.84416e-06	-0.0103791	0.989675	0.517686	4.80112e-05	6065		0.63007	4.45427e-05	0.00014246
RP11-99J16--A.2	-0.0121188	0.432089	0.241473	1.27312	8.21027e-06	4.80669e-05	429		3.89059e-05	0.570043	0.000142607
SLC36A1	0.0245559	0.0133102	0.0931727	1.09765	0.000266746	4.81031e-05	2105		0.000961899	0.0359075	0.000142697
CEP57	-0.00813538	0.135376	0.0589979	1.06077	2.62728e-05	4.81815e-05	8308		0.000114225	0.239823	0.000142912
TOR2A	0.0401646	0.00404708	-0.126049	0.881572	0.000881835	4.83339e-05	978		0.0028487	0.0130468	0.000143346
C6orf89	0.0218257	0.000354777	-0.0405064	0.960303	0.0100652	4.83596e-05	6280		0.0246142	0.0015278	0.000143404
LINC00457	-0.0436792	0.0132904	0.196219	1.21679	0.000269617	4.85154e-05	444		0.000971082	0.0358713	0.000143849
RP11-563J2.2	-0.0424598	0.00433972	0.124769	1.13289	0.000826006	4.85318e-05	982		0.00268536	0.0138514	0.00014388
NLRP5	-0.00292662	0.819882	0.200463	1.22197	4.38407e-06	4.86545e-05	680		2.16566e-05	0.883988	0.000144226
STAT2	-0.0112143	0.132043	0.0815032	1.08492	2.72609e-05	4.87196e-05	3798		0.000118243	0.235494	0.000144401
CNBD1	-0.0379314	0.000191754	0.0737162	1.0765	0.0188348	4.88703e-05	1386		0.0424846	0.000881026	0.000144829
SPATA2	0.0813251	2.46973e-05	-0.0660275	0.936105	0.1466	4.8983e-05	662		0.236934	0.000140595	0.000145145
RPA3	0.0326831	1.09821e-05	0.0184206	1.01859	0.331363	4.92141e-05	4276		0.451556	6.80253e-05	0.000145812
TAF4	-0.0200644	0.0128299	0.0835135	1.0871	0.000283887	4.92538e-05	2626		0.00101728	0.0348245	0.000145911
RP11-310I9.1	-0.0224439	0.181978	0.230287	1.25896	2.00212e-05	4.92687e-05	427		8.88503e-05	0.301975	0.000145937
SCUBE2	0.0426234	8.76439e-05	0.0567798	1.05842	0.0416658	4.93728e-05	1847		0.0836981	0.00043663	0.000146228
CCM2	0.019798	0.0018976	0.0508059	1.05212	0.00192673	4.94281e-05	5592		0.00574212	0.00673127	0.000146373
PPFIBP2	-0.0350711	0.000349804	0.0687531	1.07117	0.010466	4.94892e-05	2031		0.0254748	0.00150859	0.000146536
AL592494.5	-0.0674967	0.000106112	0.113092	1.11973	0.0345318	4.95289e-05	458		0.0712909	0.000516968	0.000146627
RP11-301O19.1	0.101638	0.000199108	-0.166207	0.846871	0.0184044	4.9532e-05	277		0.0416353	0.000910544	0.000146627
SETD4	-0.0338429	0.000285852	0.0649968	1.06716	0.012862	4.96841e-05	2021		0.0305908	0.00125916	0.000147059
RP11-460B17.3	-0.0311021	0.064473	0.208591	1.23194	5.70603e-05	4.9712e-05	481		0.000233591	0.132561	0.000147123
CNR1	-0.104154	5.33866e-06	0.0334734	1.03404	0.689902	4.97658e-05	225		0.775086	3.55038e-05	0.000147264
DSP	0.0229862	4.63525e-06	0.0032459	1.00325	0.795248	4.98036e-05	10729		0.855984	3.12786e-05	0.000147357
RPL36A	0.0943376	0.0449752	-0.506749	0.602451	8.20791e-05	4.98706e-05	90		0.000325291	0.0987473	0.000147537
RP11-342M21.2	-0.100269	2.47544e-05	0.121679	1.12939	0.14942	4.99618e-05	192		0.240511	0.00014087	0.000147789
NKIRAS2	0.0251263	0.0265935	-0.117735	0.888932	0.000139642	5.01463e-05	1495		0.000531203	0.0641423	0.000148316
AKR1B1	0.0430619	0.00162848	-0.108802	0.896908	0.00228074	5.01534e-05	1144		0.00666376	0.00589931	0.000148319
KIAA0753	-0.0278785	0.00101369	0.0662568	1.0685	0.00367948	5.03499e-05	2716		0.0101599	0.0039113	0.000148882
SENP2	0.00936459	0.134847	0.0719413	1.07459	2.7687e-05	5.03956e-05	4976		0.00011996	0.239037	0.000148998
PUS7L	0.0168564	0.0142099	0.0673047	1.06962	0.000263726	5.05705e-05	4321		0.000951749	0.0379931	0.000149497
RTDR1	-0.0723406	9.2111e-05	0.119443	1.12687	0.0407845	5.06853e-05	382		0.0821964	0.000455458	0.000149818
RXFP1	-0.0151652	0.129315	0.132759	1.14197	2.91038e-05	5.07709e-05	1326		0.000125532	0.2318	0.000150052
EMCN	-0.0302658	0.00699916	0.112247	1.11879	0.000540305	5.09972e-05	1274		0.00182664	0.020864	0.000150703
LEMD1	-0.0537517	0.000175891	0.0969504	1.10181	0.0216279	5.12777e-05	745		0.0478131	0.000816075	0.000151513
MFSD5	0.0295317	0.0633316	-0.168019	0.845338	6.0385e-05	5.15288e-05	803		0.000245607	0.130583	0.000152236
RP11-757F18.5	0.0259669	0.0242008	0.12209	1.12986	0.000158342	5.16251e-05	1303		0.000596656	0.0592084	0.000152502
ACBD3	0.00171369	0.742579	0.0626653	1.06467	5.1894e-06	5.18937e-05	8417		2.53165e-05	0.829475	0.000153276
RP11-66N11.8	0.0676965	0.00454192	-0.200982	0.817927	0.000849021	5.19267e-05	398		0.00275346	0.0144064	0.000153355
RGL3	-0.009564	0.0779125	0.0596806	1.0615	4.96435e-05	5.20721e-05	7186		0.000205829	0.154589	0.000153765
RP11-253M7.1	-0.094861	0.000349599	0.215112	1.24	0.0110747	5.21203e-05	174		0.0267717	0.0015081	0.000153888
TMEM127	0.0321561	0.00041482	-0.0629437	0.938996	0.00934422	5.21758e-05	2440		0.0230462	0.00175912	0.000154033
GRTP1	-0.0264655	0.000302358	0.0512002	1.05253	0.0128457	5.22734e-05	3607		0.0305624	0.00132255	0.000154302
INTS3	-0.0341465	1.64759e-05	0.0263056	1.02665	0.237348	5.26036e-05	2931		0.348649	9.80453e-05	0.000155258
FLYWCH1	-0.0217398	0.00826343	0.0790618	1.08227	0.000473471	5.26283e-05	2737		0.00162104	0.0240315	0.000155311
Z83851.1	0.0576522	0.0362819	-0.25543	0.774584	0.000108032	5.27167e-05	331		0.000419952	0.0830112	0.000155553
HMGB2	-0.0069896	0.510742	-0.124097	0.883294	7.69706e-06	5.28613e-05	1915		3.66187e-05	0.642615	0.00015596
CUBN	-0.0198348	0.0366266	0.107957	1.114	0.000107532	5.29525e-05	1748		0.000418145	0.0836639	0.00015621
CTNND1	-0.0052545	0.307228	0.0598844	1.06171	1.28358e-05	5.30145e-05	8472		5.87464e-05	0.445815	0.000156374
PTPN6	-0.0228124	0.002889	0.0665121	1.06877	0.00136525	5.30229e-05	3301		0.00421496	0.00969514	0.000156379
SEC22C	0.0381544	5.83008e-06	0.00912837	1.00917	0.676687	5.30346e-05	2985		0.764297	3.8454e-05	0.000156395
TMPRSS4	-0.0846393	5.78865e-05	0.10266	1.10811	0.0684043	5.32156e-05	441		0.126934	0.000301799	0.000156909
CEBPD	0.0224604	0.0067175	-0.0677351	0.934508	0.000590805	5.3328e-05	3924		0.00198172	0.0201579	0.000157221
ZNF821	-0.0208106	0.00812031	0.0750575	1.07795	0.000489116	5.33659e-05	3054		0.00166817	0.0236668	0.000157313
GPS2	-0.00963642	0.295192	-0.0941078	0.910185	1.34818e-05	5.34646e-05	3331		6.15264e-05	0.433434	0.000157585
BAG5	0.0227172	0.101499	-0.153492	0.857708	3.92656e-05	5.35355e-05	1042		0.000165783	0.191392	0.000157774
ZNF720	0.00812165	0.286356	0.0907852	1.09503	1.40104e-05	5.38655e-05	3221		6.37085e-05	0.423414	0.000158727
NCOA7-AS1	-0.0168478	0.297212	0.192471	1.21224	1.35375e-05	5.40091e-05	662		6.17338e-05	0.43552	0.000159131
CSNK1D	0.0194116	0.000521803	0.0388966	1.03966	0.00771757	5.4053e-05	7275		0.0195025	0.00216749	0.00015924
ANTXR2	-0.0340149	0.00623328	0.108576	1.11469	0.000647584	5.41712e-05	1361		0.0021529	0.0189319	0.000159569
TLR5	-0.0609084	6.90728e-06	0.0225445	1.0228	0.584514	5.41816e-05	826		0.688408	4.48637e-05	0.00015958
ATG4C	0.0300187	7.87785e-05	0.0390636	1.03984	0.0512922	5.42228e-05	3596		0.0997265	0.000398011	0.000159682
SNRPA1	0.0249076	0.000202748	0.0401589	1.04098	0.0200989	5.46486e-05	4980		0.0449385	0.000924937	0.000160916
MATK	0.00562872	0.75059	0.228566	1.2568	5.45669e-06	5.49056e-05	507		2.65341e-05	0.835437	0.000161653
NEIL1	-0.0106381	0.170366	0.0974032	1.1023	2.40646e-05	5.49561e-05	2656		0.000105332	0.287106	0.000161781
ARHGEF9	-0.015843	0.0535346	0.0851052	1.08883	7.67201e-05	5.50476e-05	3059		0.00030572	0.113779	0.000162031
TRIM27	0.0193336	0.00224092	0.0523915	1.05379	0.00183655	5.51515e-05	5277		0.00550206	0.00777641	0.000162317
RUFY1	-0.0077127	0.205174	0.0689754	1.07141	2.00664e-05	5.51707e-05	5741		8.90342e-05	0.330811	0.000162353
C11orf63	-0.0186452	0.0461018	0.107151	1.1131	8.93706e-05	5.52084e-05	1827		0.000352266	0.100779	0.000162444
RALGAPB	-0.00559357	0.305231	0.0660172	1.06825	1.35429e-05	5.53767e-05	6609		6.17467e-05	0.443833	0.000162919
FOXO4	0.0578939	0.00324642	-0.156664	0.854992	0.00127357	5.53869e-05	595		0.00396459	0.0107362	0.000162929
CHST12	0.0342395	3.08827e-05	-0.0328385	0.967695	0.13437	5.55749e-05	2997		0.220664	0.000172175	0.000163462
CTD-3105H18.18	-0.0230205	0.078571	0.154871	1.16751	5.2841e-05	5.56004e-05	894		0.000217806	0.155622	0.000163517
PUS10	-0.0203149	0.0419131	0.105262	1.111	9.90861e-05	5.56157e-05	1878		0.000387772	0.0932515	0.000163542
PWAR6	0.0216364	0.0221215	0.101882	1.10725	0.000187874	5.56535e-05	1827		0.000697848	0.0548845	0.000163633
BLNK	-0.0191214	0.00374377	0.0576222	1.05931	0.00111409	5.58374e-05	4974		0.00351607	0.0121701	0.000164147
VAPA	0.0119472	0.0264059	-0.0520758	0.949257	0.000157967	5.5842e-05	8809		0.000595432	0.063765	0.000164147
INPP1	0.0338255	3.45488e-05	-0.0321011	0.968409	0.120831	5.5883e-05	3448		0.203091	0.000190213	0.000164247
RP11-153F1.1	0.0241499	0.0802093	0.165856	1.1804	5.23351e-05	5.617e-05	781		0.000216092	0.158282	0.00016507
CCL28	-0.042355	4.61058e-05	0.0404789	1.04131	0.0910992	5.62003e-05	2938		0.160783	0.000246665	0.000165139
COL25A1	-0.0188227	0.0317527	0.10644	1.11231	0.000132734	5.63794e-05	1755		0.000507259	0.0744102	0.000165645
ACADS	0.0268211	0.00060608	-0.0538484	0.947576	0.00695774	5.64076e-05	3713		0.0178184	0.00248005	0.000165707
FKBP7	0.0713851	8.15555e-06	0.0286594	1.02907	0.517733	5.64751e-05	692		0.630071	5.20836e-05	0.000165885
RP11-665N17.4	-0.0478207	0.00792197	0.157594	1.17069	0.000534422	5.66146e-05	657		0.0018088	0.0231731	0.000166275
RP11-20I23.6	-0.00475165	0.651594	0.1391	1.14924	6.51157e-06	5.67287e-05	1410		3.1371e-05	0.76186	0.000166589
IPP	-0.00931276	0.213863	0.0885186	1.09255	1.98522e-05	5.67626e-05	3290		8.81326e-05	0.341398	0.000166668
ZNRF3-AS1	-0.065901	0.000359315	0.136411	1.14615	0.0118713	5.70088e-05	438		0.0284848	0.00154646	0.000167371
OR2L13	-0.0382259	0.00194304	0.124596	1.13269	0.00219646	5.70369e-05	795		0.00644897	0.0068719	0.000167432
CELF2	-0.0217422	0.116492	0.12891	1.13759	3.68251e-05	5.73087e-05	1409		0.000156332	0.213369	0.00016821
PALB2	-0.0193035	0.0865108	0.128826	1.13749	4.96612e-05	5.73881e-05	1314		0.000205867	0.168138	0.000168422
UFL1-AS1	-0.0192823	0.0206433	0.0826572	1.08617	0.000208271	5.74271e-05	2851		0.00076719	0.0518338	0.000168516
KANSL3	-0.022294	0.000623636	0.0477582	1.04892	0.00690047	5.74764e-05	4725		0.0176944	0.0025431	0.00016864
C11orf70	-0.0537899	0.000134302	0.0948771	1.09952	0.0321223	5.76088e-05	684		0.0670382	0.000640453	0.000169008
INTS7	-0.00928526	0.279061	0.100556	1.10579	1.55226e-05	5.78271e-05	2562		7.01459e-05	0.415525	0.000169627
LINC00623	-0.0429656	0.00330219	0.132195	1.14133	0.00131242	5.7853e-05	773		0.00407074	0.0108934	0.000169682
RP11-18H7.1	-0.0560885	0.00013702	0.0881756	1.09218	0.0316713	5.79239e-05	788		0.0662239	0.000651665	0.000169869
RP11-139K4.1	-0.0318431	0.238683	0.416016	1.51591	1.81918e-05	5.79543e-05	126		8.12276e-05	0.37059	0.000169938
ZNF333	-0.00725506	0.417313	0.112718	1.11932	1.04272e-05	5.80694e-05	2091		4.85851e-05	0.556796	0.000170254
RP11-227G15.8	-0.112075	7.72859e-06	0.0616684	1.06361	0.563993	5.81617e-05	118		0.671031	4.96101e-05	0.000170504
TOP1	-0.00195742	0.693126	0.0586597	1.06041	6.28999e-06	5.81727e-05	9838		3.03706e-05	0.793967	0.000170515
XIRP2	-0.0406694	0.000191624	0.0761852	1.07916	0.022768	5.82112e-05	1207		0.0499878	0.000880608	0.000170607
ZNF264	0.0376999	0.000297158	0.0706477	1.0732	0.0146931	5.82516e-05	1621		0.0343077	0.00130158	0.000170705
RGS5	0.0148065	0.322718	0.176892	1.1935	1.35594e-05	5.83713e-05	793		6.18101e-05	0.462434	0.000171035
SENP3	-0.0381518	7.66511e-05	0.0535037	1.05496	0.0571322	5.84132e-05	1747		0.109308	0.00038857	0.000171136
URB1	0.0241437	0.00179258	0.0665216	1.06878	0.00244529	5.84641e-05	2906		0.0070764	0.00639766	0.000171265
CTC-228N24.3	-0.00339503	0.556454	0.0663794	1.06863	7.89318e-06	5.85729e-05	7063		3.74997e-05	0.681695	0.000171562
SDHA	0.016197	0.0144261	-0.0623118	0.93959	0.000304602	5.85978e-05	5211		0.00108551	0.0384797	0.000171614
RWDD2B	0.0432821	0.000413397	-0.0825867	0.920732	0.0107043	5.89788e-05	1344		0.0259914	0.0017544	0.000172709
TEX22	-0.0582804	0.000162398	0.0927908	1.09723	0.0272806	5.9043e-05	748		0.0582957	0.000759319	0.000172875
CASC3	0.0268538	5.60998e-05	0.0300144	1.03047	0.07902	5.90762e-05	5078		0.142883	0.000293371	0.000172951
SUSD1	-0.0148842	0.0412768	0.0795953	1.08285	0.000107422	5.90889e-05	3381		0.000417786	0.0921545	0.000172967
RP5-1039K5.13	-0.0210813	0.0377088	0.116083	1.12309	0.00011787	5.92206e-05	1515		0.000455096	0.0856666	0.000173332
EZH1	-0.013876	0.0391959	0.0758454	1.0788	0.000113574	5.9306e-05	3746		0.000439645	0.0883585	0.00017356
RP11-2B6.3	-0.0218155	0.00871635	0.0802831	1.08359	0.000511009	5.93365e-05	2676		0.00173715	0.0251602	0.000173629
LINC00935	-0.0271037	0.0222307	0.159941	1.17344	0.00020172	5.97091e-05	705		0.000745352	0.0551251	0.000174692
PLSCR2	-0.00514601	0.519276	0.105761	1.11156	8.6367e-06	5.97147e-05	2448		4.07414e-05	0.650201	0.000174692
RFXANK	0.0193863	0.071731	-0.109706	0.896097	6.2555e-05	5.97429e-05	1931		0.000253444	0.14454	0.000174754
OTUD4	-0.00667303	0.338336	0.0814081	1.08481	1.32691e-05	5.9771e-05	4190		6.06134e-05	0.478047	0.000174814
RP11-648L3.2	-0.0533951	0.00253135	0.164565	1.17888	0.00177715	5.9884e-05	466		0.00534147	0.0086496	0.000175123
NRTN	0.034722	0.0152605	-0.121717	0.885399	0.000295018	5.99276e-05	1256		0.00105418	0.0403328	0.000175229
TGOLN2	-0.00148525	0.83493	-0.0839931	0.919438	5.39676e-06	5.99743e-05	4703		2.62533e-05	0.894385	0.000175344
PLA2G4C	-0.0246075	0.00268795	0.0736023	1.07638	0.00168211	6.01654e-05	2596		0.0050858	0.00911831	0.000175882
CMC2	0.0292712	1.67595e-05	0.0193666	1.01956	0.27038	6.02881e-05	4784		0.386512	9.95225e-05	0.000176214
RPL13	-0.0377163	0.000496799	0.0488962	1.05011	0.00912214	6.02937e-05	5251		0.0225844	0.00207357	0.000176214
PARVB	0.0430447	8.10387e-06	0.0149609	1.01507	0.560498	6.04208e-05	2109		0.667867	5.17976e-05	0.000176564
SP110	-0.0118297	0.132515	0.0868342	1.09072	3.43119e-05	6.0478e-05	3275		0.000146181	0.236111	0.000176709
SUSD4	0.0362606	6.22072e-05	0.0411277	1.04199	0.0733645	6.06864e-05	2721		0.134411	0.000322389	0.000177296
TMCO3	0.0270107	1.14914e-05	-0.0135256	0.986565	0.399593	6.10318e-05	5928		0.519464	7.07972e-05	0.000178284
CTB-129P6.4	-0.0449966	0.000277384	0.0969626	1.10182	0.0165806	6.11217e-05	810		0.0380553	0.00122449	0.000178524
STARD9	-0.0499296	2.87644e-05	0.0536073	1.05507	0.159939	6.11383e-05	938		0.254062	0.000161445	0.000178551
EVI5L	-0.0426972	6.64665e-05	0.0529051	1.05433	0.0692421	6.11595e-05	1621		0.128131	0.000342023	0.000178591
SPTBN4	0.00398758	0.644501	0.125746	1.13399	7.1422e-06	6.11703e-05	1731		3.41659e-05	0.756037	0.000178601
C1orf226	0.09343	0.000659868	-0.175587	0.838964	0.00698642	6.12558e-05	330		0.0178785	0.00267535	0.000178829
VIM	0.0139771	0.141088	-0.0846089	0.918872	3.27707e-05	6.14207e-05	3825		0.000140138	0.247508	0.000179288
BAZ1B	-0.00473822	0.36922	0.0626529	1.06466	1.25432e-05	6.15148e-05	7545		5.74947e-05	0.51035	0.000179541
C1orf172	0.0473228	0.000107102	-0.064492	0.937544	0.0432485	6.15248e-05	1374		0.0864356	0.000521117	0.000179548
TATDN1	0.0304045	5.56699e-06	-0.00356761	0.996439	0.833146	6.15998e-05	5289		0.88394	3.68473e-05	0.000179745
CACNG8	-0.0344096	0.0259769	0.192589	1.21238	0.000178784	6.16753e-05	490		0.000666978	0.0628841	0.000179943
RNF10	0.021936	0.000111851	0.0308442	1.03132	0.0415295	6.16858e-05	6730		0.0834857	0.000542581	0.000179952
SLC8A2	0.060505	2.28302e-05	0.0465408	1.04764	0.203984	6.18314e-05	1015		0.308836	0.000130945	0.000180355
PGAP3	0.0357579	5.24321e-05	-0.0390905	0.961664	0.0889965	6.19455e-05	2731		0.157606	0.000277152	0.000180666
ASH2L	0.0179885	0.00568591	0.0571029	1.05876	0.000821511	6.2004e-05	5060		0.00267292	0.0175031	0.000180814
RP11-582E3.2	-0.0665602	0.000294361	0.127632	1.13613	0.0158925	6.20912e-05	470		0.0367186	0.00129134	0.000181046
HOXB-AS3	-0.117122	6.27883e-06	0.0275984	1.02798	0.745367	6.21143e-05	232		0.817602	4.11486e-05	0.000181092
SLC35C2	0.0268622	0.000824329	-0.0585504	0.943131	0.00568864	6.22281e-05	3286		0.0149271	0.00326023	0.000181401
NR0B1	0.177732	3.67471e-05	0.162001	1.17586	0.127629	6.22368e-05	115		0.211976	0.000201135	0.000181404
SLC40A1	0.00839395	0.286295	-0.0848024	0.918694	1.63937e-05	6.22789e-05	3984		7.37764e-05	0.423351	0.000181505
SFTA2	-0.0548676	0.00499279	-0.19471	0.823074	0.000941118	6.23447e-05	591		0.00301987	0.0156301	0.00018165
SLC7A5	0.0495695	0.00125672	-0.105008	0.900317	0.00373919	6.23485e-05	1093		0.0103034	0.00472672	0.00018165
DGUOK-AS1	-0.0335174	0.00701366	0.120092	1.1276	0.000670027	6.23513e-05	1077		0.00222196	0.0208907	0.00018165
RP11-285F7.2	-0.0255553	0.000233025	0.0455594	1.04661	0.0201778	6.23832e-05	3854		0.045073	0.00104903	0.00018172
STOM	-0.0511736	3.51166e-05	-0.0498955	0.951329	0.134117	6.24786e-05	1348		0.220353	0.000192914	0.000181976
CTD-2521M24.6	-0.0594673	0.00133818	0.163751	1.17792	0.00352212	6.25219e-05	410		0.00976363	0.00498895	0.00018208
AGR3	-0.053008	9.87759e-06	-0.0219378	0.978301	0.477307	6.2539e-05	1845		0.593453	6.18015e-05	0.000182108
B4GALT1	0.000423681	0.943291	0.0718546	1.0745	5.0061e-06	6.26318e-05	6087		2.44921e-05	0.965091	0.000182356
SLC28A2	-0.075749	0.00169859	0.190291	1.2096	0.00278273	6.26871e-05	311		0.00792568	0.00611395	0.000182495
TSPAN17	0.017186	0.118151	-0.112676	0.89344	4.00693e-05	6.2779e-05	1915		0.000168938	0.215881	0.00018274
SLC38A6	-0.0225858	0.0255216	0.10886	1.11501	0.000185652	6.2827e-05	1601		0.0006903	0.0619619	0.000182857
UNC5CL	-0.0373144	0.000136046	0.0550851	1.05663	0.0348321	6.2835e-05	2045		0.0717812	0.000647809	0.000182858
COL21A1	-0.0165047	0.0808784	0.124482	1.13256	5.87887e-05	6.30305e-05	1410		0.000239888	0.159295	0.000183405
RP11-343N15.5	-0.0692588	1.64592e-05	-0.0532918	0.948103	0.289885	6.32333e-05	545		0.407404	9.79721e-05	0.000183972
C1orf195	-0.0236895	0.0200937	0.103827	1.10941	0.000237548	6.32571e-05	1712		0.000865331	0.0506629	0.000184019
RPUSD2	0.0613478	8.80948e-05	-0.0810605	0.922138	0.054324	6.34094e-05	775		0.104771	0.000438609	0.00018444
TUBG2	0.00678032	0.330055	0.0800577	1.08335	1.45038e-05	6.34265e-05	4345		6.58148e-05	0.469351	0.000184467
MCM3AP	-0.00435685	0.5338	0.0838064	1.08742	9.01653e-06	6.37447e-05	4041		4.23581e-05	0.662813	0.00018537
SLC38A2	0.0173292	0.00548539	0.0542337	1.05573	0.000878087	6.3789e-05	5642		0.00283774	0.0169717	0.000185476
KDM5D	-0.0110865	0.194437	0.100896	1.10616	2.48367e-05	6.39423e-05	2439		0.000108375	0.317778	0.0001859
NIPAL3	0.00186573	0.765227	0.0706135	1.07317	6.31287e-06	6.3962e-05	6300		3.04626e-05	0.845796	0.000185934
WHAMM	-0.0151661	0.041047	0.0764249	1.07942	0.000117846	6.40408e-05	3686		0.000455077	0.091687	0.000186141
ASS1	0.014453	0.19862	-0.118093	0.888613	2.44776e-05	6.4341e-05	1870		0.000106886	0.322927	0.00018699
ZIM2	-0.085076	0.00223468	0.257999	1.29434	0.00217713	6.43831e-05	176		0.00639925	0.00775715	0.00018709
AC012370.3	-0.0774314	0.00281322	0.264583	1.30289	0.00173121	6.44454e-05	174		0.00521518	0.00948326	0.000187248
CTD-2314B22.3	0.0125302	0.171325	0.100311	1.10551	2.84482e-05	6.44896e-05	2648		0.000122947	0.288368	0.000187354
RCE1	0.0417102	0.00703087	-0.135041	0.87368	0.000695284	6.46676e-05	898		0.00229777	0.0209364	0.000187848
UBE2Q2	0.0206529	0.00454316	0.0621318	1.0641	0.00108179	6.4989e-05	3983		0.00342401	0.0144068	0.000188759
SYCP3	-0.00775017	0.563993	0.154507	1.16708	8.75098e-06	6.52425e-05	1125		4.12318e-05	0.688607	0.000189472
TOMM34	0.0230226	0.112766	-0.154725	0.856651	4.37883e-05	6.52711e-05	986		0.00018352	0.208222	0.000189532
ENTPD3	0.0381248	6.60145e-06	0.00701602	1.00704	0.749578	6.5399e-05	2974		0.821131	4.30998e-05	0.000189865
FAM21A	-0.0405289	0.00396822	0.127459	1.13594	0.00124704	6.54016e-05	842		0.00389007	0.0128201	0.000189865
PLEKHA4	-0.0266461	0.00741459	0.0909647	1.09523	0.00067037	6.56705e-05	1967		0.00222279	0.0218995	0.000190622
IRAK4	0.0123229	0.0732671	0.0723652	1.07505	6.79538e-05	6.57714e-05	4453		0.000273745	0.147004	0.000190892
STK10	-0.0206386	0.010601	0.0787372	1.08192	0.000469853	6.57975e-05	2763		0.00161026	0.0296645	0.000190945
C16orf72	0.0334201	8.28698e-05	-0.041795	0.959066	0.0602536	6.59474e-05	2943		0.114304	0.000416532	0.000191356
CDK5RAP1	0.0239073	0.00116964	0.0558036	1.05739	0.00427909	6.60913e-05	3761		0.0116096	0.00443624	0.000191751
TTC8	-0.0211452	0.00710417	0.0753362	1.07825	0.000704882	6.61232e-05	2863		0.00232725	0.0211268	0.000191797
RP11-371E8.4	-0.0461039	0.00222452	0.130088	1.13893	0.00225111	6.61234e-05	714		0.00659567	0.00772662	0.000191797
CAPN2	0.00342071	0.620963	-0.0791372	0.923913	8.08513e-06	6.62814e-05	5141		3.83584e-05	0.736352	0.000192232
LINC00886	0.00903382	0.125577	0.0626598	1.06466	4.01058e-05	6.64741e-05	6589		0.00016902	0.226473	0.000192767
MTERFD3	0.0219759	0.00698619	0.0729534	1.07568	0.000729078	6.71704e-05	3044		0.00240217	0.0208337	0.000194763
PROX1-AS1	-0.014617	0.038697	0.0769658	1.08001	0.000131675	6.71945e-05	3762		0.000503373	0.0875319	0.000194809
SLC16A2	-0.0508788	3.50699e-05	0.0503124	1.0516	0.145416	6.72468e-05	1134		0.235465	0.000192705	0.000194937
MBNL3	0.027479	2.87545e-05	0.0221712	1.02242	0.177876	6.74295e-05	5568		0.276144	0.00016143	0.000195424
SHBG	-0.0249258	0.106733	0.182699	1.20045	4.79218e-05	6.74309e-05	636		0.000199276	0.199421	0.000195424
MAZ	0.0108367	0.250389	-0.101717	0.903285	2.04424e-05	6.74759e-05	2633		9.04513e-05	0.383813	0.00019553
RP3-331H24.5	-0.0646902	1.40948e-05	0.051109	1.05244	0.3633	6.75014e-05	418		0.483372	8.52043e-05	0.00019557
WDR5B	0.0676806	0.000198667	-0.105956	0.899464	0.0257769	6.75061e-05	614		0.0555709	0.000908713	0.00019557
CASD1	-0.012647	0.049844	0.0674274	1.06975	0.000102948	6.76316e-05	4908		0.000401752	0.107149	0.00019591
EDEM2	0.0235753	0.0001699	-0.0353732	0.965245	0.030254	6.77391e-05	5835		0.0636321	0.000790945	0.000196198
MTHFD2L	0.0285469	3.07541e-05	0.025453	1.02578	0.167379	6.78297e-05	4293		0.26312	0.000171543	0.000196436
THRA	0.0295211	0.00262561	-0.0804472	0.922704	0.00196983	6.8127e-05	2136		0.00585963	0.00892565	0.000197274
NAT8L	-0.0207414	0.0810018	-0.158084	0.853778	6.39228e-05	6.81982e-05	925		0.000258593	0.159482	0.000197456
CLDN9	0.0313339	0.0474054	-0.174143	0.840176	0.000109459	6.83331e-05	704		0.000424948	0.103035	0.000197822
MTMR10	-0.00574788	0.418275	0.0860746	1.08989	1.24102e-05	6.83564e-05	3676		5.69286e-05	0.557716	0.000197866
SEC16A	0.0262521	0.000410595	-0.0495475	0.95166	0.0126499	6.83943e-05	3728		0.0301567	0.00174416	0.000197952
CCNT1	0.00996622	0.172931	0.0838459	1.08746	3.00531e-05	6.84323e-05	3509		0.000129393	0.29041	0.000198038
TP53TG1	0.00446071	0.786901	-0.180608	0.834762	6.65522e-06	6.89177e-05	917		3.19923e-05	0.861351	0.000199418
CTD-2026G6.3	-0.0180823	0.0684473	0.11057	1.11691	7.65244e-05	6.89285e-05	1787		0.000304991	0.139018	0.000199425
FAM198B	0.0730623	4.00624e-05	-0.0633082	0.938654	0.131667	6.93783e-05	775		0.217282	0.000217904	0.000200702
DAZAP1	0.0278941	8.16399e-05	-0.0333204	0.967229	0.0646709	6.9437e-05	4621		0.121138	0.000410716	0.000200848
IL10RB	0.0138388	0.0865779	-0.086683	0.916968	6.10617e-05	6.95205e-05	3222		0.000248149	0.168225	0.000201065
CCDC158	-0.0242892	0.0215871	0.120315	1.12785	0.000246421	6.99203e-05	1248		0.000895069	0.0537897	0.000202197
ZNF674	-0.0478969	0.00309195	0.144777	1.15578	0.00172216	6.99848e-05	604		0.00519311	0.0102812	0.000202359
RIOK3	0.0157364	0.00622488	0.0508843	1.0522	0.000856573	7.00727e-05	6656		0.00277607	0.0189089	0.000202589
AL133245.2	0.0106221	0.443537	0.169309	1.18449	1.20365e-05	7.01523e-05	885		5.53202e-05	0.580842	0.000202794
TNFRSF1A	-0.00374865	0.641145	-0.0961056	0.908368	8.37169e-06	7.05025e-05	3231		3.9578e-05	0.753198	0.000203782
RP11-457K10.1	-0.0339007	0.061664	0.201549	1.2233	8.72307e-05	7.06424e-05	487		0.000344398	0.127753	0.000204152
RP11-718O11.1	-0.0494215	0.00229912	0.142982	1.15371	0.00233977	7.06475e-05	588		0.00680638	0.00795384	0.000204152
ZC2HC1A	-0.0297292	0.000226326	0.0489125	1.05013	0.0238219	7.07942e-05	3072		0.0519921	0.00102194	0.000204551
ARHGAP26-AS1	-0.04704	0.000159265	0.0722064	1.07488	0.0338843	7.08558e-05	1231		0.0701839	0.000746998	0.000204704
RP11-426L16.3	-0.0576884	0.000264311	0.10303	1.10852	0.0204494	7.09578e-05	680		0.0456158	0.00117322	0.000204974
MED19	0.0424038	1.25355e-05	-0.0200938	0.980107	0.431678	7.10342e-05	2159		0.550521	7.65386e-05	0.00020517
SAMD3	0.00781527	0.463623	0.140359	1.15069	1.17012e-05	7.11999e-05	1295		5.39553e-05	0.599854	0.000205624
PEX11B	0.0405378	5.2423e-05	-0.0423501	0.958534	0.103803	7.14023e-05	2077		0.179207	0.000277152	0.000206183
NINJ2	-0.0440372	0.00258283	0.140062	1.15034	0.00210837	7.14496e-05	624		0.00622463	0.00880014	0.000206295
KLRD1	-0.0371433	0.00113685	0.0935389	1.09805	0.00480847	7.17037e-05	1218		0.0128913	0.00432763	0.000207003
KCTD15	0.0449116	9.32087e-06	0.0145408	1.01465	0.587356	7.18024e-05	1975		0.690467	5.86769e-05	0.000207263
RP11-10K17.6	-0.0555722	1.7945e-05	0.0391817	1.03996	0.305333	7.18574e-05	940		0.424137	0.000105893	0.000207397
CDH23	-0.029158	7.55883e-05	0.041851	1.04274	0.0727093	7.20604e-05	2776		0.133476	0.000383787	0.000207958
STARD3NL	0.0248247	0.0173504	-0.0978822	0.906756	0.000317184	7.2149e-05	1953		0.00112616	0.0449181	0.000208145
SMIM5	-0.0868994	3.23059e-05	0.0782625	1.08141	0.170352	7.215e-05	406		0.267037	0.000179002	0.000208145
PXT1	-0.0337647	0.0331619	0.193814	1.21387	0.000165958	7.21513e-05	484		0.00062281	0.0771266	0.000208145
RP11-45A16.4	0.0438497	0.0191827	0.177469	1.19419	0.000287117	7.22021e-05	558		0.00102794	0.0487425	0.000208266
AC004870.3	-0.0666177	0.0322516	0.316493	1.37231	0.000170994	7.22889e-05	169		0.000639708	0.0754203	0.000208491
SRL	-0.0791526	0.000188132	0.12587	1.13414	0.0293317	7.23298e-05	384		0.0619969	0.000866506	0.000208584
FRMD6-AS2	-0.0298684	0.00873546	0.13277	1.14199	0.000632788	7.24446e-05	865		0.0021086	0.0252057	0.00020889
FAM65B	-0.0146337	0.0970903	0.102741	1.1082	5.69447e-05	7.24576e-05	2099		0.000233157	0.18459	0.000208902
GNA14	-0.0209436	0.00577953	0.0732366	1.07599	0.000958173	7.25667e-05	2858		0.00306802	0.0177549	0.000209192
LEPREL4	0.0408632	1.05131e-05	-0.0146547	0.985452	0.528542	7.27944e-05	2651		0.639968	6.53599e-05	0.000209823
CAMK4	-0.0478571	0.000193058	0.0820042	1.08546	0.0288659	7.29904e-05	947		0.0611631	0.000886476	0.000210362
DCBLD1	-0.0170565	0.03266	0.0815891	1.08501	0.000171021	7.31446e-05	3013		0.000639708	0.0762032	0.000210781
LINC00422	-0.0639408	0.0121808	0.257109	1.29319	0.000458867	7.31909e-05	229		0.00157667	0.0333197	0.000210889
NR2F2	-0.034289	0.000600052	-0.0685241	0.933771	0.00932365	7.3255e-05	2287		0.0230049	0.00245717	0.000211048
RAD51C	0.042591	9.82056e-06	-0.0143938	0.985709	0.569993	7.3291e-05	2198		0.676123	6.14789e-05	0.000211127
RP11-114N19.3	-0.0160209	0.14962	0.125299	1.13349	3.7444e-05	7.33481e-05	1464		0.000158735	0.259065	0.000211266
AC137723.5	-0.0472126	0.0128931	0.205142	1.2277	0.000434644	7.33665e-05	372		0.00150032	0.0349749	0.000211294
CYP4X1	-0.074376	0.000141136	0.122642	1.13048	0.0397631	7.34646e-05	365		0.0804491	0.000669497	0.00021155
RP11-767I20.1	-0.024779	0.0540554	0.142633	1.15331	0.00010409	7.36413e-05	978		0.000405813	0.114637	0.000212034
RFC3	-0.041624	1.17504e-05	0.0175785	1.01773	0.479633	7.37532e-05	2288		0.595548	7.22544e-05	0.00021233
FAM63A	0.0472245	1.51161e-05	-0.0245425	0.975756	0.374426	7.40431e-05	1861		0.494442	9.06969e-05	0.000213139
ATP12A	-0.0748816	1.62908e-05	0.046938	1.04806	0.348011	7.41579e-05	537		0.468149	9.70466e-05	0.000213444
IAPP	-0.0080367	0.487297	0.10749	1.11348	1.16644e-05	7.4335e-05	2356		5.38166e-05	0.621437	0.000213928
SLIRP	0.0158976	0.0190601	-0.0617034	0.940162	0.0002983	7.43542e-05	5439		0.00106432	0.0484797	0.000213957
GTF3C5	0.0396611	2.56949e-05	-0.0298085	0.970631	0.221479	7.44176e-05	2398		0.330009	0.000145853	0.000214114
SAV1	0.0244808	0.00015572	0.0350795	1.0357	0.0367902	7.48774e-05	5316		0.0752792	0.000732658	0.000215411
HN1L	0.0164985	0.0503429	-0.0863406	0.917282	0.00011391	7.49452e-05	2927		0.000440874	0.107974	0.00021558
UGT2B7	0.011159	0.270508	-0.0957475	0.908693	2.1255e-05	7.5127e-05	3449		9.38737e-05	0.406303	0.000216077
ADPGK	0.0103353	0.0739028	0.0623413	1.06433	7.78248e-05	7.5149e-05	6046		0.000309354	0.148098	0.000216114
UNC5C	-0.032926	0.000530256	0.0736455	1.07643	0.0108514	7.51795e-05	1636		0.0262923	0.00219976	0.000216176
ITGA2	-0.0459754	1.04445e-05	0.0165548	1.01669	0.55177	7.52879e-05	1930		0.660256	6.50056e-05	0.000216462
CSF2RA	-0.0303528	0.0167012	0.132699	1.14191	0.000345116	7.52983e-05	961		0.00121615	0.0435274	0.000216466
NEDD9	-0.0228819	0.00322331	0.0660385	1.06827	0.00179028	7.53801e-05	3268		0.00537689	0.0106708	0.000216675
CDK7	0.00790426	0.324824	0.0943194	1.09891	1.77678e-05	7.53895e-05	2886		7.9453e-05	0.464434	0.000216676
C8orf12	0.0302064	0.0774124	0.169434	1.18463	7.46286e-05	7.54592e-05	737		0.000298129	0.1538	0.00021685
TRNAU1AP	-0.00627583	0.343164	0.0770987	1.08015	1.68505e-05	7.55229e-05	4554		7.57181e-05	0.483051	0.000217007
DHX29	0.0208845	0.000127269	0.0289336	1.02936	0.0456054	7.57842e-05	7509		0.090402	0.000609881	0.000217731
ZNF133	0.00157632	0.830505	0.0910739	1.09535	6.9915e-06	7.58126e-05	3466		3.34947e-05	0.891601	0.000217787
EFCAB7	-0.0200636	0.0201143	0.0905484	1.09477	0.000288799	7.58426e-05	2250		0.0010338	0.0507034	0.000217847
TERF1	0.02599	8.95657e-05	0.033536	1.0341	0.0649712	7.59658e-05	4470		0.121636	0.000444924	0.000218174
MLK7-AS1	-0.0385029	0.000333725	0.0762425	1.07922	0.0174719	7.61057e-05	1343		0.0397771	0.00144627	0.00021855
C1orf53	0.062083	0.00726863	-0.185812	0.830429	0.000803256	7.61994e-05	467		0.002621	0.0215504	0.000218793
AKAP5	-0.110438	0.000202522	0.179367	1.19646	0.0288396	7.62242e-05	189		0.0611238	0.000924089	0.000218838
OSBPL6	0.01008	0.272486	0.109354	1.11556	2.15026e-05	7.64476e-05	2084		9.488e-05	0.408321	0.000219453
LIFR-AS1	0.0598596	9.64061e-06	0.0184929	1.01866	0.608029	7.64789e-05	1041		0.707827	6.04417e-05	0.000219516
TMEM176B	-0.0327469	0.00436645	-0.0863584	0.917265	0.00134352	7.65345e-05	2457		0.00415535	0.0139269	0.00021965
SUPV3L1	0.0365116	9.15363e-05	0.0469684	1.04809	0.0642524	7.67157e-05	2163		0.120511	0.000453114	0.000220143
EZR	0.0147622	0.00630592	0.0432548	1.0442	0.000933495	7.67773e-05	9793		0.00299781	0.0191061	0.000220293
TUBGCP5	0.0128427	0.0974641	0.0863518	1.09019	6.07007e-05	7.71336e-05	3023		0.000246808	0.185191	0.000221289
FAM8A1	0.0527907	1.09688e-05	-0.0191872	0.980996	0.541247	7.73824e-05	1406		0.651534	6.79677e-05	0.000221976
PHLDA1	0.0443269	0.000541961	-0.0804968	0.922658	0.0109575	7.74032e-05	1429		0.0265204	0.00224584	0.000222009
RP11-644F5.11	0.102787	0.000207714	-0.158612	0.853328	0.0286482	7.75488e-05	266		0.0608149	0.000944911	0.000222396
CTSZ	-6.71608e-05	0.994056	-0.103341	0.90182	5.98688e-06	7.75567e-05	2922		2.89712e-05	0.996851	0.000222396
RP11-660L16.2	0.0719002	9.93806e-05	-0.080894	0.922291	0.0600419	7.77457e-05	763		0.113975	0.000488827	0.000222911
WDR4	0.0294855	0.00160934	0.0730648	1.0758	0.00372614	7.8102e-05	2171		0.0102719	0.00583937	0.000223906
HAUS2	0.0257115	0.00216493	0.0704795	1.07302	0.00277248	7.81692e-05	2497		0.00790118	0.00754776	0.000224072
RP11-580I1.2	0.037392	0.00203051	0.0967752	1.10161	0.00295718	7.81976e-05	1353		0.00836193	0.00714311	0.000224126
UBA6	-0.0146048	0.0172718	0.0597267	1.06155	0.000348484	7.83704e-05	5399		0.00122658	0.0447505	0.000224595
DMTF1	-0.028105	8.51426e-05	0.0351307	1.03576	0.0708034	7.84837e-05	3929		0.130567	0.000426243	0.000224893
RMI1	-0.00480144	0.567406	0.102798	1.10827	1.06698e-05	7.87927e-05	2534		4.95999e-05	0.691941	0.000225751
PPFIA2	-0.0248891	0.0439933	0.125161	1.13333	0.000137844	7.89139e-05	1232		0.000525028	0.0969226	0.000226071
SLC30A1	0.0584599	0.000165735	-0.0803874	0.922759	0.0366654	7.90646e-05	948		0.0750558	0.000773476	0.000226476
PTPLB	0.0296188	1.20055e-05	0.0115911	1.01166	0.506762	7.9151e-05	4928		0.62015	7.35562e-05	0.000226671
RP11-151D14.1	0.17852	6.90253e-05	0.259571	1.29637	0.0881413	7.91517e-05	55		0.156334	0.000354057	0.000226671
NAV2-AS2	0.137624	3.24782e-05	-0.116643	0.889903	0.187506	7.92225e-05	181		0.28811	0.000179913	0.000226846
RP11-571L19.7	-0.019502	0.181597	0.178433	1.19534	3.35471e-05	7.92486e-05	703		0.000143151	0.301542	0.000226894
VNN3	-0.110724	0.0108635	0.406879	1.50212	0.000561156	7.92973e-05	85		0.00189153	0.0302827	0.000227006
FGFRL1	0.0371593	1.00856e-05	-0.010858	0.989201	0.60475	7.93354e-05	3340		0.70506	6.2998e-05	0.000227088
COX4I1	-0.00911893	0.254597	-0.0726114	0.929962	2.39703e-05	7.93771e-05	5648		0.000104976	0.388501	0.00022718
RAB7A	0.0182311	7.71158e-05	0.0212648	1.02149	0.0792356	7.94679e-05	11577		0.143144	0.000390574	0.000227413
AC016629.8	-0.0542484	0.000554841	0.107354	1.11333	0.0110198	7.95151e-05	795		0.026647	0.00229414	0.000227521
RP11-267M23.4	-0.0576443	0.0016673	0.148943	1.16061	0.00367429	7.9658e-05	496		0.0101471	0.00601769	0.000227902
TIPARP-AS1	0.0721098	0.000380513	-0.119434	0.887422	0.0161072	7.96919e-05	574		0.0371357	0.00162835	0.000227972
MYH15	-0.0701455	0.000420875	0.140586	1.15095	0.0145735	7.97478e-05	387		0.0340651	0.00178144	0.000228104
RP11-53O19.2	-0.226984	7.82862e-06	-0.0392706	0.96149	0.784286	7.98227e-05	65		0.848145	5.01522e-05	0.000228291
PCF11	0.00312171	0.635197	0.0778	1.08091	9.67418e-06	7.98844e-05	4744		4.52613e-05	0.748554	0.00022844
RP3-510L9.1	-0.0329249	0.00168057	0.0789396	1.08214	0.00366475	8.00505e-05	1902		0.0101262	0.00605585	0.000228888
SVOPL	0.00152994	0.879341	0.140596	1.15096	7.0094e-06	8.01081e-05	1356		3.3567e-05	0.924373	0.000229025
DAB1	0.00908235	0.0863253	0.0566722	1.05831	7.14442e-05	8.01534e-05	7674		0.000286554	0.167821	0.000229128
ZBTB46	-0.0354193	6.01193e-05	0.0411192	1.04198	0.102692	8.02291e-05	2232		0.177531	0.000312427	0.000229316
C5orf34	0.0542109	5.20582e-05	-0.0526897	0.948674	0.11872	8.03083e-05	1243		0.200118	0.000275563	0.000229515
EFTUD2	0.00769669	0.306708	0.0867441	1.09062	2.01685e-05	8.03743e-05	3421		8.94376e-05	0.445205	0.000229677
C16orf62	-0.00773624	0.158331	0.0614524	1.06338	3.91799e-05	8.05846e-05	6938		0.00016545	0.271197	0.00023025
UVSSA	-0.0226296	0.0106016	0.087136	1.09105	0.000585797	8.06682e-05	2146		0.00196685	0.0296645	0.000230461
RBMS1	-0.00763227	0.220298	0.0694826	1.07195	2.82213e-05	8.0749e-05	5394		0.000121989	0.34895	0.000230664
RAD1	0.0460252	4.14783e-05	-0.0419284	0.958938	0.150078	8.08435e-05	1658		0.241351	0.000224683	0.000230907
RP11-380F14.2	-0.0921122	1.03825e-05	0.0320248	1.03254	0.601115	8.10361e-05	354		0.702103	6.46728e-05	0.000231429
ARMC2	-0.0300543	0.000824684	0.0662606	1.06851	0.0075741	8.10982e-05	2258		0.0191857	0.0032608	0.000231579
CYFIP2	-0.0430575	4.13597e-05	0.0426717	1.0436	0.15127	8.12208e-05	1588		0.242909	0.000224285	0.000231901
TFAP2D	-0.0792101	0.0344674	0.369505	1.44702	0.000181723	8.13052e-05	125		0.000676887	0.0795432	0.000232115
CTD-3131K8.3	-0.062019	0.0721295	0.402475	1.49552	8.70488e-05	8.14882e-05	113		0.000343736	0.145218	0.000232609
ENTPD1	-0.0407749	0.00847714	0.145129	1.15619	0.000741536	8.15758e-05	709		0.00244087	0.0245674	0.000232832
RP11-69I8.3	0.0217477	0.0736602	0.129634	1.13841	8.54031e-05	8.16321e-05	1230		0.000337682	0.147661	0.000232964
SLC8A3	0.00515898	0.751662	0.273894	1.31507	8.37795e-06	8.1711e-05	329		3.95987e-05	0.836385	0.000233162
OXSR1	-0.0190578	0.00112149	0.0467929	1.0479	0.00561708	8.17364e-05	5251		0.01477	0.0042774	0.000233207
IFT122	-0.00122853	0.856225	0.082408	1.0859	7.36464e-06	8.18117e-05	4273		3.51488e-05	0.908514	0.000233393
TIMM10B.1	-0.0207817	0.141706	0.164172	1.17842	4.45614e-05	8.19171e-05	812		0.000186402	0.24836	0.000233666
MESDC1	0.0327459	0.0470645	-0.150159	0.860571	0.000134227	8.19495e-05	935		0.000512391	0.102406	0.000233731
TSNARE1	0.00886397	0.155151	0.06836	1.07075	4.07736e-05	8.20542e-05	5356		0.000171606	0.266795	0.000234001
RP11-510J16.5	-0.041585	0.00289487	0.114442	1.12125	0.00218659	8.21001e-05	1112		0.00642313	0.00971195	0.000234104
SNX5	0.0274985	0.00274588	-0.0728506	0.92974	0.00230725	8.21664e-05	2544		0.00672801	0.00929241	0.000234262
SLC25A17	0.017982	0.00827924	0.0620401	1.06401	0.000765305	8.2175e-05	4263		0.00251083	0.0240744	0.000234262
GAB3	-0.0490244	0.00118867	0.137437	1.14733	0.00533812	8.22843e-05	540		0.0141217	0.00450161	0.000234546
ZNF510	0.000996203	0.927771	0.133345	1.14264	6.86268e-06	8.25442e-05	1532		3.29104e-05	0.956087	0.000235258
RP11-345P4.9	0.0585316	0.0043652	-0.171911	0.842054	0.00146672	8.29695e-05	481		0.00449754	0.0139249	0.000236442
WRAP73	0.048957	5.82336e-05	-0.0507705	0.950497	0.110003	8.30089e-05	1387		0.187827	0.000303472	0.000236526
RP4-739H11.3	-0.0919246	0.00284935	0.26458	1.30288	0.00225658	8.32952e-05	165		0.00660767	0.00958496	0.000237314
DNAJC7	0.0216179	5.18624e-05	0.0221601	1.02241	0.124113	8.33791e-05	7609		0.207441	0.000274721	0.000237525
LONP1	0.0308604	8.61654e-06	0.00593138	1.00595	0.747546	8.34322e-05	4333		0.819392	5.47018e-05	0.000237648
AP001816.1	0.0584227	0.000416975	-0.101923	0.903099	0.0154578	8.3483e-05	786		0.0358419	0.00176659	0.000237764
RALGDS	-0.00844444	0.258579	0.0890885	1.09318	2.496e-05	8.3586e-05	3164		0.000108873	0.392761	0.00023802
FBXO21	-0.0248601	1.09397e-05	-0.0082603	0.991774	0.590025	8.35928e-05	6956		0.692789	6.78249e-05	0.00023802
CCDC60	-0.00486822	0.567708	0.118006	1.12525	1.13845e-05	8.36927e-05	1899		5.26262e-05	0.692093	0.000238276
FAM222A	-0.0699836	1.17959e-05	-0.028954	0.971461	0.549501	8.39176e-05	576		0.65833	7.24948e-05	0.000238888
RP11-327P2.5	0.0549481	0.000349914	-0.0949599	0.909409	0.0185423	8.39932e-05	874		0.0419131	0.00150859	0.000239075
NPNT	0.0114441	0.0304423	0.0487016	1.04991	0.000213296	8.40531e-05	9871		0.000783494	0.0718327	0.000239217
WDR11	0.00205368	0.73768	0.0760473	1.07901	8.82792e-06	8.42795e-05	5038		4.15779e-05	0.8256	0.000239832
FAM76B	-0.0321736	0.00212796	0.0826579	1.08617	0.00306108	8.42996e-05	1795		0.00861913	0.00744406	0.000239852
SCARF1	-0.0734655	1.17388e-05	0.0292978	1.02973	0.55495	8.43066e-05	544		0.662904	7.22027e-05	0.000239852
TXLNG	0.0120024	0.0745784	0.0729061	1.07563	8.75148e-05	8.44531e-05	4193		0.000345462	0.14925	0.00024024
CTB-50L17.16	-0.0468574	0.00286435	0.146522	1.1578	0.00227939	8.44798e-05	560		0.00666143	0.00962237	0.000240288
TP53TG5	-0.0500709	0.00236368	0.144181	1.15509	0.00276307	8.45046e-05	557		0.00787811	0.00814592	0.00024033
ZBP1	-0.0896792	0.000700523	0.207064	1.23006	0.0093826	8.50023e-05	193		0.0231289	0.00282442	0.000241716
ZNF699	-0.0279131	0.0850507	0.194872	1.21516	7.7319e-05	8.50419e-05	524		0.000307835	0.165787	0.0002418
ZNF334	-0.0510527	0.000101813	0.0665411	1.0688	0.0646564	8.51234e-05	1054		0.121123	0.000498925	0.000242003
ACER3	0.00215039	0.712304	0.0692924	1.07175	9.27158e-06	8.53776e-05	6223		4.34881e-05	0.807514	0.000242697
PAPD5	0.00379669	0.558836	0.0776367	1.08073	1.18211e-05	8.53998e-05	4631		5.44242e-05	0.684055	0.000242731
RP11-296K13.4	-0.0440989	0.00300289	0.138862	1.14897	0.00220316	8.55168e-05	634		0.00646696	0.0100221	0.000243008
ARHGEF17	-0.0573225	1.07629e-05	0.0186959	1.01887	0.614696	8.55176e-05	997		0.71345	6.68208e-05	0.000243008
FER1L6-AS1	-0.0207138	0.436881	0.357902	1.43033	1.51516e-05	8.55599e-05	176		6.85988e-05	0.574632	0.0002431
LINC00265	-0.0522524	2.1788e-05	0.0364864	1.03716	0.303984	8.56045e-05	1091		0.422434	0.000125672	0.000243192
PREPL	-0.015482	0.0100372	0.0537632	1.05523	0.00065999	8.56197e-05	6184		0.00219171	0.0283658	0.000243192
LIN7A	-0.0495787	0.000759048	0.103599	1.10916	0.00872772	8.56229e-05	879		0.0217449	0.00303916	0.000243192
RP11-477N12.3	-0.00339619	0.821155	0.264692	1.30303	8.07941e-06	8.57386e-05	361		3.83388e-05	0.884811	0.000243473
CRYBG3.1	0.0103196	0.203655	0.0914753	1.09579	3.25785e-05	8.57424e-05	2889		0.000139415	0.329186	0.000243473
AL163953.2	-0.0721587	0.0086783	0.314029	1.36893	0.000767296	8.60291e-05	141		0.00251702	0.0250632	0.000244259
GRK4	0.0229949	0.00116742	0.0534799	1.05494	0.00571033	8.61189e-05	3858		0.0149758	0.00442857	0.000244484
RP11-293M10.1	0.0165644	0.21901	0.173169	1.18907	3.05774e-05	8.64813e-05	759		0.000131485	0.347595	0.000245484
IKZF5	0.0186718	0.0480485	0.0967982	1.10164	0.000139852	8.67541e-05	2146		0.000531903	0.104144	0.000246229
FAM192A	0.0173225	0.0164009	0.0654266	1.06761	0.000410567	8.69211e-05	4253		0.0014246	0.042869	0.000246674
ERBB3	-0.00628466	0.306924	0.0718566	1.0745	2.19717e-05	8.70396e-05	5356		9.68606e-05	0.44546	0.000246981
RP11-192P3.4	-0.0376459	0.0123043	0.18346	1.20137	0.000549456	8.72426e-05	457		0.00185523	0.0336045	0.000247527
SIPA1	0.0234148	0.0989629	-0.146471	0.863751	6.83952e-05	8.73365e-05	1052		0.000275384	0.18739	0.000247765
PRMT6	0.0424182	0.00876142	-0.144959	0.865058	0.000776344	8.77327e-05	753		0.00254413	0.0252676	0.000248853
ST3GAL2	-0.0329261	0.000265146	0.057597	1.05929	0.0256559	8.7741e-05	2103		0.0553747	0.00117623	0.000248853
LTBP3	0.0106173	0.0983247	-0.0655033	0.936596	6.94109e-05	8.80055e-05	5799		0.000279146	0.18648	0.000249573
CIDEB	0.0686831	0.00247963	-0.161579	0.850799	0.0027551	8.80867e-05	479		0.00786005	0.00849609	0.000249774
ANKRD55	-0.0293946	0.0192069	0.147682	1.15914	0.00035584	8.8122e-05	755		0.00124935	0.0487835	0.000249845
PDCD10	0.0227363	0.00432145	-0.0647573	0.937295	0.00158269	8.81806e-05	3600		0.00481924	0.0138048	0.000249981
EPN3	0.0344015	0.0139778	-0.131841	0.87648	0.000490258	8.83375e-05	1001		0.00167135	0.0374616	0.000250393
STAG2	-0.00439507	0.375615	0.0568458	1.05849	1.82461e-05	8.83468e-05	9224		8.14248e-05	0.517062	0.000250393
SLC29A2	-0.0417264	0.000143068	0.0596059	1.06142	0.0479638	8.84488e-05	1544		0.0942643	0.000677947	0.000250652
RP11-712L6.5	-0.0893546	8.24065e-06	0.0112646	1.01133	0.835438	8.87159e-05	456		0.885761	5.25351e-05	0.000251379
ALPK3	0.00820515	0.348856	0.0959589	1.10071	1.98049e-05	8.90073e-05	2762		8.79555e-05	0.489483	0.000252175
RNF212	0.0212345	0.00256126	0.0539371	1.05542	0.0027022	8.91496e-05	4657		0.00773029	0.00873989	0.000252523
RP11-496I9.1	-0.0748901	7.01833e-06	-0.00088349	0.999117	0.98616	8.91514e-05	522		0.990831	4.55181e-05	0.000252523
RP11-140K17.3	0.0411305	0.0133789	-0.13582	0.873	0.000517834	8.9233e-05	941		0.00175882	0.0360539	0.000252724
GFPT1	0.0121485	0.0139392	0.042694	1.04362	0.000498378	8.94576e-05	11414		0.00169734	0.0373847	0.000253331
SRD5A1	0.0509662	0.000100363	-0.0638939	0.938105	0.0694547	8.97393e-05	1118		0.128505	0.0004928	0.000254098
LL22NC03-86D4.1	-0.00494043	0.66524	0.176468	1.193	1.04919e-05	8.98452e-05	830		4.88486e-05	0.772398	0.000254368
RP11-556I14.1	-0.0149659	0.0885635	0.112258	1.1188	7.89139e-05	8.99553e-05	1679		0.000313408	0.171359	0.00025465
PRSS12	0.0252045	0.0013752	0.0555992	1.05717	0.00509141	9.01077e-05	3727		0.0135438	0.00510752	0.000255051
SULF1	0.0144608	0.213163	0.111764	1.11825	3.28961e-05	9.02326e-05	1937		0.000140649	0.340523	0.000255374
MFSD6	-0.0219119	0.00333087	0.0621271	1.0641	0.00210811	9.03462e-05	3575		0.00622461	0.0109752	0.000255638
RP11-527D7.1	0.154785	0.0207675	-0.612149	0.542184	0.00033812	9.03472e-05	53		0.0011929	0.0520759	0.000255638
HERC5	0.0578047	8.36689e-06	0.00660765	1.00663	0.84113	9.05338e-05	1268		0.890182	5.3267e-05	0.000256136
SMG5	-0.0140012	0.0479649	0.0733052	1.07606	0.00014675	9.05481e-05	3867		0.000556123	0.104023	0.000256146
RP11-15E18.1	-0.0440032	0.000125935	0.0636794	1.06575	0.0560309	9.07547e-05	1234		0.107527	0.000604006	0.0002567
FAM111A	-0.0401639	8.88373e-06	0.00630884	1.00633	0.795478	9.08799e-05	2418		0.856138	5.62711e-05	0.000257023
LIPG	-0.0729966	0.00125362	0.1687	1.18377	0.00564329	9.09718e-05	343		0.0148308	0.00471743	0.000257253
APOOL	-0.0114892	0.148058	0.0905442	1.09477	4.78999e-05	9.11784e-05	2809		0.00019922	0.256815	0.000257807
WDR35	-0.0203376	0.00719232	0.0707783	1.07334	0.000990671	9.15724e-05	3091		0.0031611	0.021355	0.00025889
LY6G5C	0.0965896	0.000885876	-0.192652	0.824769	0.00805561	9.17033e-05	266		0.020262	0.00347287	0.00025923
CTA-342B11.1	-0.0513827	0.0295276	0.243629	1.27587	0.000241828	9.17548e-05	280		0.000879318	0.070169	0.00025934
NEGR1	0.00128132	0.864801	0.0963643	1.10116	8.25784e-06	9.1764e-05	3008		3.91081e-05	0.914662	0.00025934
AC003991.3	-0.0613389	0.000473942	0.122433	1.13024	0.0151387	9.21605e-05	524		0.0351871	0.0019859	0.000260429
RP1-315G1.3	0.117955	0.000501649	-0.211358	0.809484	0.0143135	9.22256e-05	194		0.0335207	0.00209187	0.000260582
C22orf23	-0.0535103	8.92206e-05	0.0684584	1.07086	0.0805322	9.22822e-05	881		0.145092	0.000443308	0.000260712
GDAP2	0.00686428	0.333312	0.0800995	1.08339	2.15745e-05	9.23521e-05	4042		9.51795e-05	0.472877	0.000260878
ZSCAN16-AS1	0.024686	0.00921334	-0.0824629	0.920846	0.000785509	9.28982e-05	2406		0.00256973	0.0263616	0.000262378
SNX13	0.00292135	0.616289	0.0673628	1.06968	1.1744e-05	9.29049e-05	6487		5.41319e-05	0.732905	0.000262378
PKD1	-0.0223329	0.00419795	0.0666771	1.06895	0.00172552	9.2975e-05	3140		0.00520064	0.0134581	0.000262545
DCLK1	-0.0447325	8.95879e-05	0.0521247	1.05351	0.0816174	9.37828e-05	1536		0.146805	0.000444936	0.000264795
HMCN2	-0.0598522	0.00151322	0.164799	1.17916	0.00483822	9.38934e-05	378		0.0129608	0.0055433	0.000265075
WSB2	0.0317418	1.61981e-05	-0.014573	0.985533	0.453168	9.41201e-05	3871		0.571046	9.65709e-05	0.000265684
APOH	0.0503906	0.000115741	-0.0639073	0.938092	0.0636117	9.43802e-05	1182		0.119539	0.000560002	0.000266387
CTD-2192J16.26	-0.0822802	9.78707e-05	0.113852	1.12059	0.0761805	9.54833e-05	311		0.138733	0.000482138	0.000269469
SCCPDH	0.0289833	0.000510545	-0.0518545	0.949467	0.0146508	9.57675e-05	3332		0.0342271	0.00212435	0.000270239
CCDC153	-0.0877849	0.00237222	0.250199	1.28428	0.00316361	9.60608e-05	181		0.00886824	0.00816783	0.000271034
ELMO2	-0.00719953	0.440203	0.106234	1.11208	1.70593e-05	9.61171e-05	2252		7.65845e-05	0.577887	0.000271161
C1S	-0.00148521	0.832922	0.0849273	1.08864	9.03132e-06	9.62686e-05	3913		4.24109e-05	0.893343	0.000271557
ALDH8A1	-0.0300516	0.165982	0.252609	1.28738	4.53895e-05	9.6404e-05	330		0.000189667	0.281636	0.000271906
TUBE1	0.033791	0.000149635	0.0452902	1.04633	0.0504057	9.65056e-05	2631		0.0982659	0.000706243	0.000272161
RP11-352G18.2	-0.0399395	0.0625539	0.222628	1.24936	0.000120633	9.6548e-05	377		0.000464867	0.129252	0.000272248
CEACAM7	-0.0858192	2.72057e-05	-0.0668582	0.935328	0.277798	9.66853e-05	505		0.394413	0.00015377	0.000272603
ARID3B	0.00296718	0.734484	0.105363	1.11111	1.02936e-05	9.6718e-05	2441		4.80094e-05	0.823292	0.000272663
RP5-855F14.1	0.0913588	0.000325138	-0.148816	0.861728	0.0232675	9.67731e-05	333		0.0509372	0.00141286	0.000272786
USP16	0.0238414	1.48277e-05	-0.00930002	0.990743	0.51232	9.71428e-05	7866		0.625094	8.91607e-05	0.000273796
U73166.2	-0.0191145	0.134781	0.154122	1.16663	5.64458e-05	9.72761e-05	902		0.000231272	0.238939	0.00027414
RABGGTA	0.0556342	2.24327e-05	0.0311378	1.03163	0.339235	9.73016e-05	1288		0.459309	0.000128961	0.000274179
AC073987.1	-0.114088	0.00565873	0.3806	1.46316	0.00134659	9.74193e-05	85		0.00416278	0.017429	0.000274478
CTC-297N7.9	0.0120614	0.441745	0.195892	1.2164	1.72688e-05	9.75184e-05	622		7.74091e-05	0.579336	0.000274725
KIAA1143	0.036117	0.000432086	-0.06164	0.940221	0.017675	9.76214e-05	2117		0.0402014	0.00182546	0.000274983
ZNF788	-0.0455411	0.00201906	0.132163	1.14129	0.00380712	9.82063e-05	626		0.0104543	0.00710836	0.000276598
ZNF692	0.0147383	0.0634627	0.0843767	1.08804	0.000121352	9.83772e-05	2927		0.000467035	0.130794	0.000277047
NLRP7	-0.0191156	0.0732399	0.137116	1.14696	0.000105272	9.84807e-05	1057		0.000409954	0.146976	0.000277306
FRRS1	-0.0341223	0.0174608	0.142236	1.15285	0.000442269	9.86252e-05	799		0.00152488	0.0451414	0.00027768
RP11-390N6.1	-0.0526604	0.0064651	0.179678	1.19683	0.00119773	9.88736e-05	416		0.00374944	0.0195045	0.000278346
RP3-477O4.14	-0.0294943	0.0112364	0.111351	1.11779	0.000691366	9.9168e-05	1245		0.00228577	0.0311488	0.000279142
UBA52	0.00169731	0.824743	-0.0715744	0.930927	9.45673e-06	9.95315e-05	6442		4.42959e-05	0.887402	0.000280132
NAGLU	0.0301801	5.7899e-05	-0.0281305	0.972262	0.134817	9.96064e-05	4219		0.221231	0.000301799	0.00028031
DLG5	-0.0165012	0.0186974	0.067307	1.06962	0.000417734	9.96627e-05	4023		0.00144773	0.0476869	0.000280435
PGS1	-0.0209075	0.0252425	0.0889667	1.09304	0.000310361	9.99421e-05	2270		0.00110392	0.061401	0.000281189
RPS11	-0.0245092	0.00630931	0.0590084	1.06078	0.0012423	9.99864e-05	4911		0.00387681	0.0191113	0.00028128
CCDC109B	-0.00544757	0.560582	0.114764	1.12161	1.39942e-05	0.000100066	1936		6.36467e-05	0.685633	0.000281472
UBE3B	0.000432347	0.951774	0.0883372	1.09236	8.24916e-06	0.000100142	3635		3.90747e-05	0.970523	0.000281653
ZNF549	-0.0467332	0.000991504	0.104684	1.11036	0.00792297	0.000100193	858		0.0199745	0.00383554	0.000281762
NARG2	0.00946502	0.135785	0.0693641	1.07183	5.81198e-05	0.000100618	4950		0.000237482	0.240438	0.000282924
TMPRSS11A	0.0704864	0.015081	0.274946	1.31646	0.000525171	0.000100951	203		0.00177975	0.0399382	0.000283826
PATL2	-0.0737129	2.2445e-05	0.0435158	1.04448	0.35309	0.000101009	608		0.473175	0.000128999	0.000283957
PHEX	-0.0273821	0.0394439	0.141821	1.15237	0.000202036	0.000101526	896		0.000746404	0.088802	0.000285376
LINC00964	-0.0424299	0.00344036	0.149027	1.1607	0.00232127	0.000101724	554		0.00675747	0.0112914	0.0002859
HYKK	0.0577114	1.3887e-05	0.0197346	1.01993	0.576281	0.000101922	1096		0.681424	8.4084e-05	0.000286422
TNFAIP3	-0.0491503	4.13707e-05	-0.0425029	0.958388	0.193473	0.000101937	1321		0.295648	0.000224285	0.000286429
NEK6	-0.0230543	0.000649436	0.0472614	1.0484	0.0124153	0.000102627	4168		0.0296535	0.00263733	0.000288336
RP11-554D14.6	-0.180796	0.00463691	0.402743	1.49592	0.0017409	0.000102738	74		0.00524238	0.014667	0.000288613
LRP4-AS1	0.0278944	0.101964	0.176311	1.19281	7.92215e-05	0.000102801	655		0.000314537	0.192008	0.000288756
PRRG2	0.0285603	0.00783523	-0.0916175	0.912454	0.00103156	0.000102857	1849		0.00327936	0.022953	0.000288879
MIOS	0.0220107	0.00172669	0.0528603	1.05428	0.00469196	0.00010308	4149		0.0126156	0.00619528	0.000289471
PRPF38A	0.0345854	0.000304699	-0.0574504	0.944169	0.0266002	0.000103121	2144		0.0570995	0.00133124	0.000289553
RP11-2G1.1	-0.0419455	0.0351692	0.23722	1.26772	0.0002313	0.000103468	305		0.000844238	0.0808845	0.000290492
AC092295.7	-0.0236205	0.00521625	0.0760781	1.07905	0.00157017	0.000104121	2424		0.00478597	0.0162596	0.000292292
COQ9	0.027741	0.000378056	-0.0484105	0.952743	0.0216703	0.000104146	3281		0.0478789	0.00161938	0.000292327
FBXO7	0.0151419	0.0652628	-0.0804919	0.922662	0.000125547	0.000104158	3388		0.000481944	0.133806	0.000292327
ST8SIA1	-0.036202	0.00240727	0.111955	1.11846	0.00340951	0.000104322	905		0.009486	0.00827459	0.000292754
GPR135	-0.0654069	0.00187352	0.163633	1.17778	0.00438949	0.000104512	388		0.0118822	0.00665843	0.000293221
RP11-334C17.5	-0.0427812	0.00284623	0.128747	1.1374	0.0028894	0.000104513	707		0.00819736	0.00957687	0.000293221
L3MBTL1	-0.0242939	0.00138564	0.0621835	1.06416	0.00594968	0.00010475	2780		0.0155372	0.00514204	0.000293851
PHC2	-0.0140857	0.0211966	0.058823	1.06059	0.000389077	0.000104785	5455		0.0013569	0.0529634	0.000293915
RP11-225H22.5	-0.0467979	3.68981e-05	0.0486178	1.04982	0.223882	0.000104945	852		0.333072	0.00020172	0.00029433
STX5	0.0253392	1.11036e-05	0.00494005	1.00495	0.744418	0.000105003	6722		0.817009	6.86523e-05	0.000294438
MTMR8	-0.0185968	0.013963	0.0709988	1.07358	0.00059201	0.000105009	3324		0.00198549	0.0374263	0.000294438
7SK	-0.0602915	3.07963e-05	0.0427697	1.0437	0.269949	0.000105561	898		0.386057	0.000171737	0.000295944
TMEM231	-0.0143484	0.454443	0.225612	1.25309	1.82955e-05	0.00010557	460		8.16147e-05	0.591375	0.000295944
PRKCB	-0.0419459	8.84204e-05	0.0529466	1.05437	0.0942114	0.000105757	1379		0.165291	0.000440011	0.000296433
AC004988.1	-0.0948658	0.000955964	0.204317	1.22669	0.00873563	0.000106	209		0.0217624	0.00371145	0.000297077
AP000487.5	-0.0303727	0.00346957	0.0855066	1.08927	0.00241672	0.000106397	1711		0.00700217	0.0113789	0.000298157
RP11-1113L8.1	-0.0389076	0.00214093	0.120765	1.12836	0.00392702	0.00010666	756		0.0107456	0.00748129	0.000298859
EHBP1L1	-0.0696533	9.39376e-06	0.00569912	1.00572	0.896028	0.000106773	743		0.929327	5.90532e-05	0.00029912
RPS6	-0.024024	0.0202781	0.0676993	1.07004	0.000415108	0.000106779	4833		0.00143889	0.0510419	0.00029912
DNAI2	-0.0609841	0.000182451	0.112218	1.11876	0.0462026	0.000106921	413		0.0914478	0.00084293	0.000299483
AC068491.2	-0.0991076	1.07526e-05	-0.0191578	0.981025	0.785305	0.000107088	269		0.848788	6.67755e-05	0.000299918
CTC-551A13.2	-0.0987445	4.75461e-05	0.102758	1.10822	0.17766	0.000107123	227		0.275879	0.000253888	0.000299951
MADD	-0.0304069	0.00143826	0.0695349	1.07201	0.00587326	0.000107125	2191		0.015356	0.00530582	0.000299951
ITGA7	-0.0524558	0.00340569	0.148412	1.15999	0.00248962	0.000107495	567		0.00719502	0.0111874	0.00030095
GLB1L2	0.0512977	0.000127435	-0.0615778	0.94028	0.0665999	0.000107591	1228		0.124162	0.000610549	0.000301185
RP11-667K14.5	-0.0179664	0.161304	0.146785	1.1581	5.2713e-05	0.000107774	1003		0.000217353	0.275274	0.000301662
TFDP1	0.0393384	2.06612e-05	-0.0191804	0.981002	0.412623	0.000108036	2599		0.532075	0.000120064	0.00030236
UGCG	-0.0295811	8.94151e-06	-0.000979499	0.999021	0.95719	0.000108427	4697		0.971371	5.65894e-05	0.000303417
SEC14L2	-0.0464295	0.00198492	0.12022	1.12774	0.00431896	0.000108591	747		0.0117003	0.00700351	0.00030384
MUM1	-0.0222588	0.00143017	0.0540922	1.05558	0.00600103	0.000108704	3733		0.0156441	0.0052803	0.000304122
SPHK1	-0.0372244	0.000265609	-0.0675651	0.934667	0.0324788	0.000109219	1449		0.0676468	0.00117782	0.000305521
PCAT1	-0.00241718	0.765156	0.0975531	1.10247	1.12756e-05	0.00010923	2835		5.21329e-05	0.845758	0.000305521
SCN8A	-0.0231761	0.000976855	0.0595007	1.06131	0.00885947	0.000109543	2812		0.0220137	0.00378538	0.000306361
ESRP2	0.0296355	0.00104246	0.0641966	1.0663	0.00830582	0.000109591	2372		0.0208062	0.00400857	0.000306459
CDC42EP4	0.0228911	0.000170912	-0.031749	0.96875	0.0507457	0.00010976	5791		0.0988082	0.00079533	0.000306897
KTN1-AS1	0.0376707	0.000364326	0.0670559	1.06936	0.0238552	0.00010997	1546		0.0520365	0.00156623	0.000307448
RP11-351C8.1	0.00933879	0.812752	0.450585	1.56923	1.0696e-05	0.000109995	112		4.97122e-05	0.879196	0.000307481
PYCRL	0.0448229	0.00628582	-0.139932	0.869417	0.00138326	0.000110015	730		0.00426398	0.0190606	0.000307502
KMO	-0.0898107	0.000223024	0.145063	1.15611	0.039022	0.000110107	260		0.0791434	0.00100847	0.000307724
MYLK-AS1	-0.0497814	0.00285458	0.13743	1.14732	0.00306036	0.000110494	606		0.00861811	0.0096011	0.000308768
PGM2	0.0662579	1.88569e-05	-0.0282722	0.972124	0.463775	0.000110602	923		0.58152	0.000110578	0.000309035
PAX3	0.0667361	0.000414363	-0.103535	0.901645	0.021123	0.000110687	702		0.0468699	0.00175751	0.000309234
Z98049.1	0.0214051	0.207491	0.185139	1.20339	4.2262e-05	0.000110877	628		0.000177496	0.333615	0.000309731
PACRGL	-0.00864258	0.199883	0.0765254	1.07953	4.38788e-05	0.000110897	4145		0.000183803	0.324511	0.000309749
HS3ST1	-0.0630123	0.00102944	0.148186	1.15973	0.00853049	0.000111025	516		0.0213067	0.00396527	0.00031007
RP11-382A18.2	-0.0428984	0.00615331	0.14667	1.15797	0.00142744	0.000111046	619		0.00438887	0.018737	0.000310094
CPNE5	-0.0328596	0.028544	0.19053	1.20989	0.000308334	0.000111251	460		0.00109751	0.0681533	0.000310631
CTD-2651B20.1	-0.0660682	0.000144923	0.083611	1.08721	0.0611873	0.000112023	673		0.115791	0.000686159	0.000312726
AC009478.1	-0.0530936	0.000269874	0.0949785	1.09964	0.0328592	0.000112028	673		0.068344	0.00119462	0.000312726
DNAJB13	-0.0574574	0.00123195	0.140385	1.15072	0.00720456	0.000112119	488		0.0183583	0.00464361	0.000312942
DCK	0.0168539	0.402347	-0.229755	0.794728	2.20673e-05	0.000112155	493		9.72463e-05	0.542324	0.000313007
TCP11L1	-0.0221714	0.00285644	0.059398	1.0612	0.00312435	0.000112687	3704		0.00877357	0.0096046	0.000314456
CALCR	0.0646086	0.00538715	0.240944	1.27245	0.00166226	0.00011304	211		0.00503497	0.0167137	0.000315403
GALNT10	-0.00965658	0.118278	0.0646807	1.06682	7.60121e-05	0.000113455	5698		0.000303201	0.216079	0.000316525
KATNAL1	-0.0498507	1.10443e-05	0.00770451	1.00773	0.814384	0.000113498	1285		0.870291	6.83417e-05	0.000316608
PRR16	-0.0384069	0.0668821	0.220878	1.24717	0.000134641	0.000113623	395		0.000513644	0.136455	0.00031692
ABCA8	0.0626974	1.04095e-05	-0.0068198	0.993203	0.867237	0.000113884	845		0.909324	6.48231e-05	0.000317609
NOD1	-0.0403857	0.000181969	0.0599098	1.06174	0.049659	0.000113988	1491		0.0971183	0.000841221	0.000317862
ZNF124	-0.0191235	0.00802369	0.0658331	1.06805	0.00112871	0.00011422	3560		0.00355613	0.0234342	0.000318473
KLHL7	-0.0082021	0.201012	0.0746623	1.07752	4.51021e-05	0.000114332	4316		0.000188499	0.325778	0.000318747
RP11-324E6.6	-0.0195737	0.139126	0.175646	1.19202	6.52239e-05	0.000114428	681		0.000263456	0.244886	0.000318977
CHDC2	0.0307681	0.194114	0.35277	1.423	4.68485e-05	0.000114655	160		0.000195084	0.317364	0.000319566
ADNP2	0.0107712	0.134267	0.0756833	1.07862	6.77368e-05	0.000114666	3973		0.000272917	0.238258	0.000319566
RP11-680F8.1	-0.0439004	1.00638e-05	-0.00373549	0.996271	0.904793	0.000114792	1489		0.934779	6.29142e-05	0.00031988
RP11-436K8.1	-0.0285841	0.133747	0.230983	1.25984	6.85371e-05	0.000115499	388		0.000275909	0.237705	0.00032178
IDH1	0.0326658	1.25975e-05	-0.00663489	0.993387	0.727686	0.000115504	4127		0.80515	7.68755e-05	0.00032178
ATP11C	-0.0169773	0.0399018	0.0836738	1.08727	0.000229762	0.000115514	2706		0.000839134	0.0896476	0.00032178
PPP6R1	-0.0418303	0.00128486	0.0949344	1.09959	0.00713645	0.00011553	1075		0.018208	0.00482046	0.000321788
AC018816.3	-0.0260005	0.0371812	0.125773	1.13403	0.000246679	0.000115559	1129		0.000895863	0.0846905	0.00032183
DNALI1	0.0279831	0.00711114	-0.086421	0.917208	0.00129055	0.000115622	1990		0.00401027	0.0211391	0.00032197
DUS1L	0.021682	0.00309453	-0.0549862	0.946498	0.00297485	0.000115953	4409		0.00840695	0.0102853	0.000322853
TMEM87A	0.0145449	0.0021288	0.0351014	1.03572	0.00433198	0.00011614	11063		0.0117319	0.00744582	0.000323336
RP3-400N23.6	-0.0284388	0.00648666	0.0950574	1.09972	0.00142367	0.00011629	1527		0.00437896	0.019559	0.000323716
SPATA17	-0.0223306	0.00917525	0.0813071	1.0847	0.00100864	0.000116518	2269		0.00321246	0.0262894	0.000324314
ATP2A2	0.0151788	0.0115591	0.0523059	1.0537	0.000800887	0.000116553	6370		0.00261469	0.0318978	0.000324372
POTEC	-0.0248839	0.14788	0.209117	1.23259	6.26407e-05	0.00011662	491		0.000253749	0.256565	0.000324521
EFTUD1	-0.00266941	0.721875	0.0884186	1.09245	1.28524e-05	0.000116788	3444		5.88107e-05	0.814362	0.00032495
API5	0.0262635	1.27861e-05	0.00557286	1.00559	0.727873	0.000117122	5929		0.805302	7.79206e-05	0.000325841
AMD1	0.0285244	7.95798e-05	-0.0294225	0.971006	0.116997	0.000117168	4251		0.197653	0.000401339	0.000325931
LINC00407	-0.0488205	0.0196462	0.194686	1.21493	0.000474444	0.000117289	412		0.00162368	0.0497239	0.00032623
SH3PXD2B	-9.42908e-05	0.988766	0.0783253	1.08147	9.47305e-06	0.000117817	4663		4.4355e-05	0.993531	0.00032766
TMEM131	-3.88079e-05	0.993966	0.0604133	1.06228	9.43832e-06	0.000117987	8712		4.42356e-05	0.996849	0.000328097
CPA4	0.0530641	5.00918e-05	-0.0418533	0.95901	0.18741	0.000118061	1412		0.288016	0.000266407	0.000328263
C10orf10	0.0313014	2.34758e-05	0.0130951	1.01318	0.40009	0.000118115	6652		0.519941	0.000134237	0.000328376
ARRDC3	0.0319329	4.24299e-05	0.0254218	1.02575	0.222916	0.000118878	3338		0.331851	0.000229202	0.000330458
KCNC4	-0.0067121	0.407415	0.0905661	1.09479	2.32485e-05	0.000119034	3130		0.000102095	0.54732	0.000330852
MYLK	-0.0206141	0.0501395	0.111735	1.11822	0.000188984	0.000119078	1509		0.000701862	0.10761	0.000330936
ADD2	0.0392166	0.006886	0.125216	1.13339	0.00137793	0.000119226	880		0.00425129	0.0205922	0.00033131
AGAP4	-0.00553669	0.526043	0.108351	1.11444	1.8061e-05	0.00011937	2169		8.06737e-05	0.656257	0.000331671
MIB2	0.0291142	0.0027936	-0.0738458	0.928815	0.00341383	0.000119786	2262		0.00949524	0.00943123	0.00033279
DNMT3B	0.030195	0.00280071	0.0782099	1.08135	0.00340565	0.000119802	1924		0.00947912	0.0094482	0.000332795
RP11-256I9.3	-0.0351448	0.0192799	0.176544	1.19309	0.000494833	0.000119826	510		0.00168647	0.0489397	0.000332823
ALOX12	-0.0930974	0.00419129	0.260135	1.29711	0.00227921	0.000119971	176		0.00666143	0.0134386	0.000333186
FGFR1OP	0.000740933	0.915713	0.0856646	1.08944	1.04721e-05	0.000120394	3801		4.87757e-05	0.948483	0.000334323
GPR128	-0.060046	0.000385195	0.114201	1.12098	0.0249362	0.000120577	566		0.0540711	0.00164526	0.000334792
EXD3	-0.0241905	0.000103159	0.0287627	1.02918	0.0931302	0.000120599	5143		0.163789	0.000504545	0.000334813
RP11-649G15.2	-0.054133	6.5408e-05	0.0463143	1.0474	0.14705	0.000120727	1867		0.237565	0.000337193	0.000335101
CAMTA1	0.0103192	0.0444153	0.0498583	1.05112	0.00021656	0.000120731	8874		0.000794186	0.0976963	0.000335101
YIPF1	0.0118333	0.266257	-0.11248	0.893615	3.63095e-05	0.000121297	1952		0.00015428	0.401525	0.000336635
PGM5	-0.0416602	0.00145458	0.110012	1.11629	0.0066578	0.000121489	796		0.0171602	0.00535811	0.000337128
C5orf28	0.0166648	0.0105809	0.0571235	1.05879	0.000915462	0.000121514	4969		0.00294622	0.0296308	0.000337158
DDX28	0.0557185	0.00162746	-0.139896	0.869448	0.00597142	0.000121881	537		0.0155821	0.00589845	0.000338138
TMEM211	-0.0339346	0.0842704	0.25343	1.28844	0.000115977	0.000122518	291		0.00044844	0.164622	0.000339866
CXCL1	-0.0601955	9.40084e-05	-0.0484665	0.952689	0.104018	0.000122577	1636		0.179474	0.000464127	0.000339989
DIDO1	-0.0109154	0.0829413	0.0666822	1.06896	0.000117914	0.000122593	4950		0.000455193	0.162548	0.000339994
AP000462.2	-0.0478874	1.14899e-05	0.00628794	1.00631	0.852745	0.000122801	1262		0.89838	7.07972e-05	0.000340532
DPCD	0.0262079	0.0161836	-0.0976509	0.906965	0.000607817	0.000123248	1791		0.00203338	0.0424241	0.00034173
SLC9A7	-0.0046436	0.538342	0.0910927	1.09537	1.8295e-05	0.000123389	3124		8.16147e-05	0.666358	0.000342083
TRAF3IP1	-0.0144462	0.066195	0.0835014	1.08709	0.000148825	0.000123418	2917		0.000563452	0.135286	0.000342123
GNAS	-0.0270801	2.21812e-05	0.0111238	1.01119	0.445091	0.000123662	8286		0.563248	0.000127628	0.000342724
STMND1	0.0468149	1.22153e-05	0.00657581	1.0066	0.808228	0.000123664	1920		0.865702	7.46646e-05	0.000342724
SLC6A8	0.0538504	9.14673e-05	-0.0526585	0.948704	0.108361	0.00012411	1338		0.185513	0.000452871	0.000343921
RP5-892K4.1	-0.0369712	0.00782241	0.146284	1.15752	0.00126939	0.00012432	628		0.00395209	0.0229266	0.000344463
WNT7B	-0.0814911	8.58081e-05	0.0988626	1.10391	0.116503	0.000125093	349		0.196948	0.000428996	0.000346566
EPHB2	-0.0267988	0.000281067	0.04629	1.04738	0.0356776	0.000125449	2965		0.0732778	0.00123929	0.000347512
RP11-57H14.2	-0.0539983	1.54162e-05	0.0160567	1.01619	0.651695	0.000125666	1188		0.743531	9.23004e-05	0.000348073
AC013472.4	-0.0581077	0.000146773	0.0863336	1.09017	0.0686979	0.000126084	586		0.127331	0.000694188	0.00034919
CCDC43	0.0389253	0.00256386	-0.0902113	0.913738	0.00393411	0.000126125	1447		0.0107626	0.00874611	0.000349263
TTC40	-0.0426822	0.00619798	0.139761	1.15	0.00162835	0.000126193	667		0.00494319	0.0188475	0.000349411
LARS	0.0183487	0.000961637	0.0358977	1.03655	0.0105037	0.000126288	8205		0.0255509	0.00373026	0.000349634
FBXO16	-0.00166865	0.799202	0.0732523	1.076	1.26567e-05	0.000126456	5254		5.79599e-05	0.869687	0.000350057
TMEM62	-0.00164408	0.814836	0.0822115	1.08569	1.24522e-05	0.000126815	4089		5.71106e-05	0.88036	0.000351011
KLHL10	-0.0427899	0.0598621	0.271386	1.31178	0.000169592	0.00012688	239		0.000634857	0.124778	0.000351149
MGAM	-0.0456901	0.00905181	0.176841	1.19344	0.00112182	0.000126907	435		0.0035372	0.0259787	0.000351155
LINC00301	-0.0367469	0.0427755	0.19852	1.2196	0.0002374	0.000126911	448		0.000864923	0.0947583	0.000351155
FCRLB	0.142548	0.00085036	-0.252803	0.776621	0.0119963	0.000127444	143		0.0287416	0.00334953	0.000352588
NETO2	0.000966118	0.943354	0.151032	1.16303	1.08259e-05	0.000127575	1127		5.02558e-05	0.965091	0.000352911
ZNF724P	-0.0575786	0.0015491	0.148171	1.15971	0.00661627	0.000127996	440		0.017066	0.0056536	0.000354034
C2orf61	0.0131646	0.330093	0.167494	1.18234	3.10985e-05	0.000128181	799		0.000133487	0.469352	0.000354505
RP11-840I19.3	0.00143233	0.868254	0.0989354	1.10399	1.1857e-05	0.00012852	2798		5.45789e-05	0.916827	0.000355399
GC	-0.0387954	0.00327318	-0.0924741	0.911673	0.00314893	0.00012866	1587		0.00883227	0.0108089	0.000355745
RSBN1	0.012504	0.0395723	0.056899	1.05855	0.000261725	0.000129234	6237		0.000945071	0.0890555	0.000357291
PIRT	-0.0477262	0.0136377	0.213345	1.23781	0.000759762	0.000129283	316		0.00249504	0.0366591	0.000357388
B4GALNT2	-0.0277064	0.0119634	0.122023	1.12978	0.000866391	0.000129324	990		0.00280516	0.0328046	0.000357442
CEACAM6	-0.105479	2.18054e-05	-0.0448853	0.956107	0.475373	0.000129333	785		0.591514	0.00012574	0.000357442
ABLIM3	-0.068918	0.000102582	0.0813579	1.08476	0.101215	0.00012953	534		0.175463	0.000501941	0.000357944
PCDHB16	0.137219	0.000113459	-0.146725	0.863531	0.091688	0.000129759	193		0.161662	0.000549669	0.000358535
ANKRD32	0.00609291	0.411632	0.0786595	1.08184	2.52774e-05	0.000129784	4129		0.000110137	0.551832	0.000358563
UBE2D2	0.0083603	0.0732613	0.04651	1.04761	0.000142126	0.000129868	11376		0.000539699	0.147004	0.000358756
DDX50	0.0247434	2.77201e-05	0.0139199	1.01402	0.375964	0.000129976	6160		0.495891	0.000156285	0.000359012
IGF2R	0.0154635	0.00270932	-0.038463	0.962267	0.00384922	0.000130056	9382		0.010552	0.00918109	0.000359192
GSDMA	0.059114	0.023794	0.309492	1.36273	0.00043841	0.000130088	161		0.00151201	0.0583461	0.000359238
BTBD6	-0.0728436	6.46064e-05	-0.0711156	0.931354	0.161951	0.00013045	564		0.256471	0.000333442	0.000360196
OLFM2	-7.67467e-05	0.99309	0.111646	1.11812	1.05458e-05	0.000130563	2181		4.90615e-05	0.99632	0.000360466
KCTD19	-0.0600529	0.000201994	0.0939377	1.09849	0.0519605	0.000130824	567		0.100887	0.000922055	0.000361145
UPP2	-0.0257981	0.00157655	0.0598842	1.06171	0.00666028	0.000130877	2966		0.0171648	0.00573611	0.000361249
S100Z	-0.0367869	0.0163907	0.174127	1.19021	0.000640984	0.000130944	492		0.00213391	0.0428472	0.000361394
CD99	0.0153026	0.0119665	-0.0491018	0.952084	0.0008811	0.000131375	7581		0.00284671	0.0328093	0.000362539
ZNF367	-0.0430379	0.00634642	0.123042	1.13093	0.00166219	0.000131434	852		0.00503497	0.0192056	0.000362662
NELL2	-0.0445688	0.00048139	0.0878247	1.0918	0.0219542	0.000131659	925		0.0484407	0.00201374	0.00036324
CDON	-0.0342537	0.000157526	0.0569447	1.0586	0.0671138	0.000131701	1429		0.124974	0.000739611	0.000363313
RP11-498M5.2	-0.0214346	0.0636404	0.174281	1.19039	0.000166449	0.000131938	611		0.000624457	0.131064	0.000363925
RP11-370I10.6	-0.0377754	0.00326588	0.111187	1.1176	0.00324967	0.000132168	934		0.00908504	0.0107879	0.000364519
TAF12	0.034398	4.23324e-05	-0.024735	0.975568	0.251343	0.000132477	3113		0.36485	0.000228814	0.000365328
AL354822.1	0.001587	0.79651	0.0710524	1.07364	1.3366e-05	0.000132548	5765		6.10099e-05	0.867974	0.000365483
DACT3-AS1	-0.0460619	0.0130009	0.19717	1.21795	0.00081972	0.000132673	368		0.00266891	0.0352079	0.000365784
BMP2K	-0.000117915	0.985524	0.0806588	1.084	1.08208e-05	0.000132754	4299		5.02436e-05	0.991379	0.000365967
TOPBP1	-0.0194805	0.0119175	0.0734484	1.07621	0.000895498	0.000132845	2885		0.00288972	0.0327044	0.000366173
SPATA20	0.0266162	0.0010521	-0.0535504	0.947858	0.010155	0.000132982	3387		0.0248135	0.00404219	0.00036651
BCL2L2-PABPN1	-0.0301521	0.0122766	0.107802	1.11383	0.000871782	0.000133193	1285		0.00282003	0.0335449	0.000367048
PRAF2	0.0748478	0.00040987	-0.127185	0.880571	0.026167	0.000133451	423		0.0563079	0.00174141	0.000367718
RP11-554F20.1	-0.0003955	0.964552	0.107833	1.11386	1.11372e-05	0.000133649	2298		5.15531e-05	0.977825	0.000368221
RP11-363J20.2	0.0390438	0.00343977	0.1087	1.11483	0.00313457	0.000134105	968		0.00879609	0.0112911	0.000369433
FGF14-AS2	0.0884129	3.0628e-05	-0.0500892	0.951145	0.352104	0.000134128	470		0.472315	0.000170925	0.000369456
SPTAN1	-0.0258604	4.25482e-05	0.01969	1.01989	0.253871	0.000134328	5161		0.36778	0.000229648	0.000369964
FUS	0.000664184	0.895409	0.0573643	1.05904	1.20686e-05	0.000134381	9413		5.54573e-05	0.935456	0.000370066
GMPR	-0.0297353	0.000145542	-0.0410852	0.959747	0.0743936	0.000134621	2782		0.135943	0.000688944	0.000370686
NAT9	0.0315231	1.65197e-05	0.00860434	1.00864	0.655845	0.000134701	3936		0.746774	9.82283e-05	0.000370863
BOK	0.0253052	0.0729905	-0.126688	0.881009	0.000148645	0.000134876	1309		0.000562858	0.146593	0.000371301
RNF166	0.0358935	0.0122831	-0.120109	0.886824	0.000891388	0.000136011	1082		0.00287685	0.0335587	0.000374375
KB-1460A1.5	0.0692008	0.00037453	-0.102519	0.902561	0.0292369	0.000136024	639		0.0618511	0.00160519	0.000374375
EVA1A	0.0291783	5.09958e-05	0.0235308	1.02381	0.214984	0.000136175	4069		0.322114	0.000270703	0.000374746
HS3ST3B1	-0.0421723	0.0236638	0.199563	1.22087	0.000463489	0.000136227	393		0.00159073	0.0580761	0.000374849
ASCL2	0.0880176	0.000115058	-0.109979	0.895853	0.0954487	0.00013639	323		0.167143	0.000557087	0.000375252
PRKAR1A	0.0219213	0.00168391	-0.0498114	0.951409	0.00652423	0.000136436	4492		0.0168631	0.00606499	0.000375338
TECPR2	-0.0186251	0.0015639	0.0452391	1.04628	0.00702713	0.000136476	5315		0.0179635	0.00569835	0.000375404
RP11-81F13.1	-0.0710136	0.00565394	0.206698	1.22961	0.00194457	0.000136531	288		0.00579025	0.0174206	0.000375512
GJA3	-0.188557	8.8484e-05	0.228604	1.25684	0.124528	0.000136808	56		0.20792	0.000440231	0.00037623
LCAT	-0.0431886	0.000173636	0.064754	1.0669	0.0635649	0.000137018	1130		0.119498	0.000807005	0.000376764
KIF24	-0.055021	3.49571e-05	0.0409075	1.04176	0.316346	0.000137262	804		0.435673	0.000192178	0.000377391
AC016582.2	-0.00482977	0.823005	0.331891	1.3936	1.34848e-05	0.000137713	214		6.15286e-05	0.885987	0.000378588
SLC38A4	0.0310906	0.00140046	0.0657754	1.06799	0.00796269	0.000138321	2320		0.0200514	0.00518932	0.000380217
RP11-104D21.3	-0.0105178	0.233506	0.113624	1.12033	4.77627e-05	0.000138338	1806		0.000198684	0.364361	0.00038022
ACAT2	-0.0276526	0.0131551	-0.0919656	0.912137	0.000848633	0.000138464	2025		0.00275257	0.035565	0.000380521
DSCC1	0.0647387	2.08631e-05	-0.0256653	0.974661	0.535575	0.000138576	789		0.64659	0.000121125	0.000380787
TARBP2	0.0491671	0.000136764	-0.0584066	0.943266	0.081717	0.000138601	1239		0.146918	0.000650675	0.000380804
C2orf27A	0.00656927	0.462932	0.0971335	1.10201	2.41442e-05	0.000138615	2638		0.000105641	0.599201	0.000380804
RP3-508I15.10	0.0157359	0.81285	0.684403	1.98259	1.37595e-05	0.000138698	44		6.26509e-05	0.879196	0.000380989
RP11-121G22.3	-0.041278	0.157195	0.334065	1.39663	7.12966e-05	0.00013896	170		0.000286058	0.269733	0.000381666
ZNF519	-0.0263658	0.0673887	0.144085	1.15498	0.000166442	0.000139061	897		0.000624457	0.137339	0.000381898
MOB1A	0.0208627	0.036462	-0.0941036	0.910188	0.00030886	0.000139578	2160		0.00109905	0.0833481	0.000383274
ITGA2B	-0.034271	0.076169	0.225396	1.25282	0.000147873	0.000139598	358		0.000560115	0.151826	0.000383284
NAA30	0.0322033	0.000349911	0.0516364	1.05299	0.0322488	0.000139835	2412		0.0672593	0.00150859	0.000383892
RP11-30L3.2	0.0281576	0.0583729	0.158365	1.17159	0.000193586	0.000140017	717		0.000716954	0.122218	0.000384348
AC004593.3	0.0171851	0.462746	0.266582	1.30549	2.44718e-05	0.000140291	312		0.00010688	0.599063	0.000385027
SHISA4	0.0359778	0.0606027	-0.186393	0.829948	0.000186869	0.000140297	568		0.000694435	0.125972	0.000385027
RP11-328M4.2	0.0681527	1.83661e-05	0.0195103	1.0197	0.616702	0.000140316	898		0.714933	0.000108066	0.000385035
RP11-535M15.1	-0.0433322	0.00127395	0.0935265	1.09804	0.00894514	0.000141104	1054		0.0221989	0.00478273	0.000387154
CCND3	-0.0179958	0.00116732	0.0368427	1.03753	0.00978259	0.000141374	8265		0.0240088	0.00442857	0.000387816
ADAMTS18	-0.021195	0.0617208	0.150407	1.16231	0.000185022	0.000141378	817		0.00068832	0.127847	0.000387816
RP11-146I2.1	-0.0183404	0.0678879	0.129821	1.13862	0.000168632	0.000141701	1122		0.000631756	0.138144	0.000388656
RADIL	0.002472	0.789389	0.107057	1.113	1.45131e-05	0.000141796	2312		6.58446e-05	0.862741	0.000388875
MMAB	0.0290722	0.000106696	-0.0309458	0.969528	0.107577	0.000142042	4054		0.184448	0.000519587	0.000389502
ATAD3A	0.0437496	5.25029e-05	-0.0324332	0.968087	0.219203	0.000142391	2035		0.327208	0.000277461	0.000390417
ARSG	0.00745232	0.342786	0.0906868	1.09493	3.35921e-05	0.000142461	2912		0.000143292	0.4827	0.000390529
CNIH4	0.0250924	0.00291827	-0.0638813	0.938116	0.00394641	0.000142481	3022		0.0107921	0.00977592	0.000390529
NMNAT2	-0.0142777	0.0930554	0.104736	1.11042	0.000123762	0.000142481	1851		0.000475624	0.178486	0.000390529
EXOC3L2	-0.0475359	0.0084455	0.168095	1.18305	0.00136421	0.000142535	472		0.00421282	0.0244931	0.000390631
PLEKHN1	-0.110319	1.3199e-05	-0.0113106	0.988753	0.874321	0.000142748	258		0.914689	8.02199e-05	0.00039117
AHCYL1	-0.0206691	8.75454e-05	-0.020946	0.979272	0.132209	0.000143136	8531		0.217951	0.000436235	0.000392187
AP000318.2	0.011239	0.424307	0.184628	1.20277	2.73717e-05	0.000143587	673		0.00011868	0.563291	0.00039338
HBG2	-0.0552463	7.36954e-05	0.046025	1.0471	0.157983	0.000143913	1303		0.25175	0.000375107	0.000394226
RINT1	0.0271389	0.000651106	0.051001	1.05232	0.0178902	0.000143978	3057		0.0406215	0.00264268	0.000394361
ABHD15	0.0532692	0.000258987	-0.0796436	0.923445	0.0449928	0.000144025	882		0.0893556	0.00115209	0.000394444
RP11-533E19.2	-0.0647674	0.00248175	0.193322	1.21327	0.00472514	0.000144867	265		0.0126934	0.00849948	0.000396702
PTK6	-0.0599711	0.00111573	0.134506	1.14397	0.0105329	0.000145154	472		0.0256091	0.00425686	0.000397443
LCA5L	0.0368932	0.0101716	0.12253	1.13035	0.0011561	0.000145238	929		0.00363524	0.0286734	0.00039763
DGKE	-0.020394	0.00629964	0.0662251	1.06847	0.00186948	0.000145439	3131		0.00558747	0.0190896	0.000398133
KCNK16	0.0912134	0.000184393	-0.126317	0.881335	0.063882	0.000145465	297		0.119944	0.000850852	0.00039816
PKP3	0.00504611	0.627155	-0.11207	0.893982	1.87878e-05	0.000145505	2128		8.36552e-05	0.74195	0.000398222
MFSD2B	-0.0328483	0.0270714	0.154287	1.16683	0.000435657	0.00014563	673		0.00150295	0.0650998	0.000398518
DDX60L	-0.0178329	0.0463153	0.0891223	1.09321	0.000255527	0.000146094	2340		0.00092534	0.101088	0.000399744
TMEM102	0.0150011	0.561272	-0.271739	0.762053	2.1101e-05	0.000146192	350		9.32351e-05	0.686178	0.000399965
RP11-446H18.5	-0.0292862	0.0567556	0.161488	1.17526	0.000208737	0.000146233	683		0.000768592	0.11933	0.000400031
VPS35	0.0239382	0.000577127	-0.0419094	0.958957	0.0205604	0.000146448	4605		0.0458293	0.00237626	0.000400573
ZBTB37	-0.0261251	0.0113853	0.0994272	1.10454	0.00104682	0.000147042	1484		0.00332258	0.0314957	0.000402154
ZNF610	-0.0656397	0.00234917	0.174909	1.19114	0.00507516	0.000147088	330		0.0135065	0.00810084	0.000402222
GPM6B	-0.0131594	0.0908117	0.0873329	1.09126	0.0001313	0.000147101	2711		0.000502018	0.174942	0.000402222
WDR41	0.024409	0.000235629	0.03373	1.03431	0.0506505	0.000147228	4987		0.0986629	0.00105991	0.000402522
DZANK1	-0.0289322	0.00976813	0.109145	1.11532	0.00122202	0.000147252	1170		0.00381601	0.0277201	0.000402542
RP11-212P7.2	-0.0573777	0.000415139	0.0925492	1.09697	0.028795	0.000147445	738		0.061069	0.00176014	0.000403024
FBN2	-0.0332869	0.0036747	0.10342	1.10896	0.00325685	0.000147604	1083		0.00910196	0.0119749	0.000403413
AC073957.15	-0.0319073	0.0156672	0.125184	1.13336	0.000764212	0.000147662	971		0.00250794	0.0412721	0.000403525
FAM45A	0.0341901	2.30345e-05	-0.0139625	0.986135	0.520184	0.000147765	3048		0.631957	0.000131982	0.000403761
PIK3R3	-0.0318367	0.00727547	0.104292	1.10992	0.00164956	0.000147982	1214		0.00500253	0.0215678	0.000404308
GCLC	0.0189747	0.00735336	0.0546631	1.05618	0.001633	0.000148058	4946		0.0049548	0.0217482	0.000404469
QSOX2	0.0405439	1.31475e-05	-0.00268029	0.997323	0.914549	0.000148239	2288		0.941005	7.99513e-05	0.000404917
ZBTB20-AS1	-0.0162743	0.3001	0.189463	1.2086	4.011e-05	0.000148387	655		0.00016902	0.438638	0.000405273
RP11-697H9.2	-0.0404129	0.0705626	0.24457	1.27707	0.000170752	0.000148519	301		0.0006389	0.142556	0.000405588
ALKBH1	-0.00155641	0.833594	0.0856206	1.08939	1.44737e-05	0.000148706	3653		6.56906e-05	0.893681	0.000406052
U91328.21	-0.0621181	8.23163e-05	0.0670178	1.06931	0.146776	0.000148897	699		0.237171	0.000413935	0.000406529
HSPH1	0.0419529	7.26524e-05	-0.0313626	0.969124	0.16743	0.000149827	2906		0.263183	0.000370552	0.00040902
AC108142.1	-0.0313031	0.00415081	0.108632	1.11475	0.00293206	0.000149897	999		0.00830169	0.0133259	0.000409165
RP11-261C10.3	-0.0282812	0.17219	0.229646	1.25815	7.07689e-05	0.00015007	384		0.000284273	0.289468	0.00040959
RPA2	0.0192924	0.0761693	-0.106299	0.899156	0.00016041	0.000150439	1818		0.000603785	0.151826	0.00041055
CNKSR1	0.00828308	0.238854	0.0767917	1.07982	5.12219e-05	0.000150623	3999		0.00021186	0.370677	0.000411006
HLA-DRB1	-0.0581962	7.57103e-05	-0.0493538	0.951844	0.161621	0.000150643	1421		0.255998	0.00038432	0.000411013
SNX2	0.020497	0.000875141	0.040243	1.04106	0.013989	0.000150711	5651		0.0328751	0.00343557	0.000411152
CHST3	-0.0512131	3.48079e-05	0.0375714	1.03829	0.352329	0.000150954	830		0.472472	0.000191499	0.000411767
GPALPP1	0.007255	0.302042	0.0802314	1.08354	4.07483e-05	0.00015145	3727		0.000171529	0.440319	0.000413073
STIP1	0.0118698	0.159998	-0.0921048	0.91201	7.70018e-05	0.000151591	2708		0.000306689	0.273399	0.00041341
EPS8L2	-0.0236541	0.000562383	-0.0418698	0.958995	0.0219733	0.000152012	4678		0.0484785	0.00232149	0.000414512
NCBP2	0.0293471	0.00140666	-0.0603205	0.941463	0.00880744	0.000152369	2781		0.0219094	0.00520829	0.000415439
IFI44L	-0.0648335	3.5649e-05	0.0425405	1.04346	0.348002	0.00015256	778		0.468149	0.000195744	0.000415911
CYFIP1	0.0115375	0.0290978	0.0483994	1.04959	0.000427036	0.000152784	8432		0.00147657	0.0692967	0.000416475
MYH9	0.012212	0.00993312	0.0373247	1.03803	0.00125692	0.000153455	12926		0.00391887	0.028121	0.000418255
XXbac-BPG27H4.8	0.0714285	0.000147973	0.0865211	1.09037	0.084547	0.000153742	528		0.151133	0.000699569	0.000418991
KIAA1462	-0.0243739	0.000584676	-0.0500254	0.951205	0.0215207	0.000154555	3281		0.0476113	0.00240207	0.000421158
PRRT3	0.0397115	0.0105984	-0.119325	0.887519	0.00118928	0.000154801	1040		0.00372736	0.0296645	0.00042178
SLC16A6	0.00147454	0.922266	0.2077	1.23084	1.36767e-05	0.000154904	557		6.22855e-05	0.952992	0.000422012
PVR	-0.0345266	0.0421865	0.175547	1.1919	0.000300122	0.00015544	548		0.00107046	0.0937321	0.000423424
SPOPL	-0.00185855	0.753802	0.0708166	1.07338	1.68189e-05	0.000155632	5498		7.55905e-05	0.838228	0.0004239
STAM	0.00246823	0.739311	0.0877007	1.09166	1.72031e-05	0.000156086	3408		7.71579e-05	0.826851	0.000425089
GAS8	-0.0146949	0.0252902	0.0644193	1.06654	0.000503957	0.000156388	4279		0.00171513	0.0614993	0.00042586
PEMT	0.0426223	4.47666e-05	-0.0283908	0.972008	0.284796	0.000156435	2011		0.402038	0.000240127	0.00042594
SCD5	-0.0184103	0.00120113	0.0368007	1.03749	0.010655	0.000156983	8341		0.0258822	0.0045419	0.000427385
RP4-635E18.7	0.00832374	0.498585	0.145753	1.15691	2.57474e-05	0.000157425	1104		0.000112042	0.631448	0.000428521
EPHA5	-0.011163	0.250404	0.118426	1.12572	5.12702e-05	0.000157437	1566		0.000212024	0.383813	0.000428521
CTC-425F1.4	0.0337591	0.00658301	-0.0914049	0.912648	0.00195053	0.00015746	1677		0.00580582	0.0198136	0.000428537
ARHGAP35	-0.014111	0.0338397	0.0629418	1.06496	0.000379547	0.000157499	4741		0.00132637	0.0783793	0.000428593
ECT2	-0.07243	0.000217205	0.0977345	1.10267	0.0593082	0.00015793	486		0.112805	0.0009853	0.000429717
RAB27B	0.0177567	0.0328112	0.0726148	1.07532	0.000392986	0.000158068	3463		0.00137014	0.0764927	0.000430045
PXDC1	-0.052326	0.000269766	0.0796251	1.08288	0.0479378	0.000158492	828		0.0942364	0.00119438	0.000431149
RP11-431K24.1	-0.0309828	0.00694824	0.10916	1.11534	0.00186332	0.000158659	1088		0.00557252	0.0207452	0.000431553
VPRBP	-0.0123196	0.0726505	0.0702596	1.07279	0.000178344	0.000158771	4118		0.00066544	0.146053	0.00043181
TMEM258	0.0103764	0.154274	-0.0659978	0.936133	8.40638e-05	0.000158907	5837		0.000332551	0.265531	0.00043213
SHARPIN	0.0322749	2.09389e-05	-0.00980593	0.990242	0.624209	0.000160048	3662		0.720678	0.00012149	0.000435182
ZNF277	0.0159975	0.00727678	0.0492274	1.05046	0.00179847	0.000160237	6090		0.00540015	0.0215689	0.000435648
C9orf64	0.0500698	0.00802786	-0.155692	0.855823	0.00163194	0.000160393	574		0.00495283	0.0234387	0.000436021
HINT1	-0.0108726	0.174082	-0.0705239	0.931905	7.52942e-05	0.000160465	5249		0.000300587	0.291774	0.000436169
RP11-775B15.2	-0.0921339	9.00502e-05	0.101803	1.10716	0.145832	0.000160744	263		0.236059	0.000446641	0.000436877
AC124997.1	-0.0417004	0.0328233	0.212138	1.23632	0.000400576	0.000160924	353		0.00139255	0.0765129	0.000437316
MBP	-0.00239748	0.651823	0.0591816	1.06097	2.02053e-05	0.000161172	8380		8.95674e-05	0.762046	0.00043794
ARMC4	-0.01898	0.21896	0.200312	1.22178	6.03078e-05	0.000161562	515		0.000245335	0.347565	0.000438951
AC009120.4	-0.0100582	0.287213	0.114059	1.12082	4.60928e-05	0.000161938	1726		0.000192137	0.424402	0.000439921
WNT3	-0.0222606	0.0694478	0.139717	1.14995	0.000190749	0.000162035	931		0.000707978	0.140619	0.000440135
PLB1	-0.0320378	0.00670882	0.110238	1.11654	0.00197794	0.000162288	1040		0.0058779	0.0201345	0.000440723
RP11-65J3.1	-0.057261	0.00109447	0.13895	1.14907	0.0121242	0.000162288	420		0.0290248	0.00418663	0.000440723
AP001048.4	-0.154668	0.00134673	0.40728	1.50272	0.00989698	0.00016295	48		0.0242573	0.00501545	0.00044247
FAM212B	-0.0347138	0.00149243	0.0787779	1.08196	0.00895117	0.000163291	1536		0.0222116	0.00547961	0.000443345
SCUBE1	-0.0696348	0.000821539	0.175094	1.19136	0.0163337	0.000163962	240		0.0375568	0.00325179	0.000445116
SPTB	0.0232516	0.0616708	0.125029	1.13318	0.00021768	0.000164026	1153		0.000797925	0.127756	0.00044524
NDUFV3	0.0288688	2.64655e-05	-0.0116271	0.98844	0.508839	0.0001645	4892		0.621923	0.000149925	0.000446471
RP11-161I6.2	0.021606	0.125762	0.172156	1.18786	0.000107093	0.000164517	661		0.000416572	0.226662	0.000446471
LINC00035	0.0899731	0.00208903	-0.195239	0.822638	0.00645103	0.000164609	275		0.0166883	0.00732039	0.000446669
ELMO1-AS1	-0.104058	2.79942e-05	-0.0606027	0.941197	0.482173	0.000164851	196		0.597958	0.000157633	0.000447276
CTC-218B8.3	-0.0532166	0.00355416	0.161339	1.17508	0.00380641	0.000165194	419		0.0104543	0.0116141	0.000448155
COTL1	0.0412677	0.00140909	-0.0811142	0.922088	0.0096235	0.00016555	1445		0.0236692	0.00521358	0.00044907
CD109	-0.0317204	0.0670093	0.187453	1.20617	0.00020259	0.000165719	503		0.000748221	0.13664	0.000449478
DESI1	0.0304069	0.00272641	-0.0696892	0.932684	0.00498087	0.000165769	2338		0.0132874	0.00923348	0.000449563
WDR89	-0.0284739	0.000689073	0.0537198	1.05519	0.0197123	0.000165806	2655		0.0442102	0.00278174	0.000449612
PAIP2	0.023082	0.00021502	-0.0300281	0.970418	0.0631818	0.00016583	6003		0.11886	0.000976175	0.000449626
ZNF571	-0.0154081	0.273008	0.160891	1.17456	4.98505e-05	0.000166101	833		0.000206544	0.408886	0.000450311
ZNF649	-0.0648672	0.00591358	0.186547	1.20508	0.00230563	0.000166381	337		0.00672592	0.0181025	0.000451017
KCNAB2	-0.0444809	0.00628728	0.13786	1.14782	0.00217048	0.000166514	639		0.00638438	0.0190625	0.000451328
GCG	-0.0731419	0.000283142	0.063067	1.0651	0.0482635	0.000166727	1748		0.0947833	0.00124771	0.000451853
HMGN3	-0.0166356	0.00336911	0.0405706	1.0414	0.00407551	0.000167459	8242		0.0111088	0.0110866	0.000453786
FAM25C	-0.0895908	0.000640609	0.182338	1.20002	0.0214496	0.000167571	201		0.047476	0.00260571	0.000454038
TLE2	-0.0260761	0.000174589	0.0329446	1.03349	0.0789065	0.000167968	4241		0.142721	0.000810598	0.000455061
RP11-722M1.1	-0.0573422	0.00121347	0.148847	1.1605	0.0114012	0.000168625	376		0.0274749	0.0045852	0.000456789
TP53INP1	0.0277754	1.79967e-05	-0.00478418	0.995227	0.770384	0.000168953	5778		0.83738	0.000106142	0.000457628
DMC1	-0.03891	0.00350527	0.115598	1.12254	0.00396058	0.000169161	814		0.0108202	0.011476	0.000458139
FGA	-0.131179	2.11984e-05	-0.0341381	0.966438	0.656003	0.000169422	229		0.746845	0.000122718	0.000458792
CTD-3185P2.1	0.0960004	0.00195972	-0.208241	0.812011	0.00709874	0.000169482	233		0.0181233	0.00692111	0.000458902
SLC16A3	-0.0471928	0.00100021	0.104518	1.11018	0.0139146	0.000169548	806		0.0327323	0.00386457	0.000459031
CXXC1	0.0288185	5.38816e-05	0.021262	1.02149	0.258544	0.000169696	4128		0.372996	0.000283417	0.00045938
CPNE3	0.025266	4.63005e-05	-0.0167152	0.983424	0.301949	0.000170251	5933		0.420361	0.000247588	0.000460829
DEGS2	-0.0160091	0.279566	-0.167307	0.84594	5.00433e-05	0.000170363	900		0.000207271	0.415996	0.00046108
GORAB	-0.0331304	0.00016094	0.0439455	1.04493	0.087007	0.000170503	2140		0.154757	0.000753597	0.000461406
ZC3H18	-0.0153938	0.070757	0.0864932	1.09034	0.000198454	0.00017094	2572		0.000734074	0.142897	0.000462536
DNTTIP2	0.0420782	0.000150609	-0.0489249	0.952253	0.0933596	0.00017115	1651		0.164072	0.000710541	0.000463051
CES3	0.0805889	2.12257e-05	-0.0211157	0.979106	0.663035	0.000171291	585		0.752909	0.000122838	0.00046338
SLC35F4	0.00886808	0.403829	0.126597	1.13496	3.49243e-05	0.000171626	1421		0.000148684	0.543898	0.000464236
RP11-347P5.1	-0.0301651	0.0156663	0.107343	1.11332	0.000902543	0.000172029	1392		0.0029105	0.0412721	0.000465273
KPNA3	0.0135213	0.0162099	0.0497909	1.05105	0.000873045	0.000172168	6871		0.00282335	0.042483	0.000465595
PSPC1	-0.00457841	0.436836	0.0655901	1.06779	3.24567e-05	0.000172461	6180		0.000138944	0.57462	0.000466337
GK	-0.0291266	0.00154702	0.0650587	1.06722	0.0091683	0.00017252	2318		0.02268	0.00564731	0.000466443
RP11-50E11.3	0.0350844	0.00466687	0.101757	1.10711	0.00304435	0.000172789	1128		0.0085791	0.0147508	0.000467117
RP11-374M1.4	-0.0553345	0.0408842	0.268564	1.30808	0.00034792	0.000172977	221		0.00122513	0.0914169	0.000467525
BRD4	-0.00533503	0.273393	0.0538241	1.0553	5.203e-05	0.000172979	9031		0.000214906	0.409216	0.000467525
FBXO27	0.0303995	0.00280582	0.0843566	1.08802	0.00507453	0.000173131	1495		0.0135064	0.00946398	0.000467844
SCN1B	0.123919	4.28595e-05	-0.0661934	0.93595	0.332219	0.000173136	300		0.452412	0.000231109	0.000467844
ANAPC2	0.0397806	1.99045e-05	-0.0086852	0.991352	0.717886	0.000173699	2460		0.797012	0.000116086	0.000469312
LPPR5	0.178541	1.54527e-05	-0.00881169	0.991227	0.933267	0.000175175	122		0.95496	9.24944e-05	0.000473245
CTD-2554C21.2	-0.0193268	0.196168	0.208102	1.23134	7.364e-05	0.000175446	471		0.000294678	0.320002	0.000473924
GLA	0.00654885	0.64852	-0.161738	0.850664	2.2279e-05	0.000175475	977		9.81252e-05	0.759262	0.000473949
CCDC36	-0.0364409	0.0031154	0.109291	1.11549	0.00464603	0.000175763	898		0.0125085	0.0103348	0.000474672
ARSD	0.0143443	0.0193442	-0.0550096	0.946476	0.000750452	0.000176238	5825		0.00246818	0.0490699	0.000475903
TMEM67	-0.00657093	0.389854	0.0875437	1.09149	3.72634e-05	0.000176354	3130		0.000158061	0.530437	0.000476161
STX16-NPEPL1	-0.0440571	0.0035069	0.12463	1.13273	0.00414662	0.000176515	687		0.0112885	0.0114796	0.000476543
PRC1-AS1	0.0317185	0.0393901	0.146911	1.15825	0.000370981	0.000177308	765		0.00129889	0.0887009	0.000478629
IL17RC	0.0380713	9.62686e-05	-0.0363054	0.964346	0.152035	0.000177566	2227		0.243991	0.000474661	0.000479273
ODF2	0.00977822	0.201764	0.0877875	1.09176	7.27962e-05	0.000178139	2845		0.000291684	0.32674	0.000480764
RP11-446J8.1	-0.0423045	0.00347913	0.120615	1.12819	0.0042426	0.000178951	739		0.011521	0.0114037	0.0004829
LRRC58	0.0306588	1.47784e-05	1.04186e-05	1.00001	0.999559	0.000179076	4164		0.999747	8.89549e-05	0.000483185
ENO4	-0.0129559	0.218731	0.115987	1.12298	6.7641e-05	0.000179335	1621		0.000272577	0.347249	0.000483829
RNASEL	-0.0699112	1.49433e-05	0.000359862	1.00036	0.993315	0.000179871	830		0.995766	8.98032e-05	0.00048522
SNHG12	-0.0143223	0.102284	0.0899268	1.09409	0.000145182	0.000179942	2492		0.000550617	0.192448	0.000485357
FRG1B	-0.0257907	0.00286536	0.0646487	1.06678	0.0051917	0.000180235	2786		0.0137906	0.00962299	0.000486091
RP11-574K11.29	0.0204728	0.120874	0.137122	1.14697	0.000123157	0.00018035	1057		0.000473677	0.219716	0.000486346
C15orf60	-0.0594386	4.36309e-05	0.041261	1.04212	0.342938	0.000181198	721		0.462935	0.000234819	0.000488578
PLEKHG5	-0.0493607	0.000218829	0.0673505	1.06967	0.0685774	0.000181687	989		0.12718	0.000991667	0.000489841
MORC2	-0.010941	0.242768	0.100691	1.10593	6.19275e-05	0.00018199	2183		0.000251369	0.375406	0.00049056
FAM27A	0.0675303	0.00999158	-0.208568	0.811745	0.00150471	0.000181995	334		0.00460284	0.0282687	0.00049056
GOLPH3L	-0.000268905	0.963731	0.0662364	1.06848	1.56096e-05	0.000182095	6598		7.04991e-05	0.977505	0.000490774
SOGA1	-0.0214711	0.0142079	0.0841986	1.08784	0.00105947	0.000182199	2097		0.00336005	0.0379924	0.000490999
ATP6V0A2	0.0250064	0.00302	0.0647116	1.06685	0.00498784	0.000182315	2621		0.0133022	0.0100703	0.000491257
WDR31	-0.0136186	0.141525	0.0980367	1.103	0.000106685	0.000182708	2158		0.000415123	0.248102	0.000492261
LIPC	-0.0575414	1.85197e-05	0.00970962	1.00976	0.816347	0.000182927	782		0.871622	0.000108884	0.000492796
RP11-287D1.3	-0.0211705	0.0351282	0.0943761	1.09897	0.000431101	0.000183209	1915		0.00148938	0.0808232	0.000493499
AC073218.1	0.0148786	0.039571	0.0783052	1.08145	0.000384163	0.000183851	2902		0.00134145	0.0890555	0.000495173
IGHMBP2	-0.00585834	0.52003	0.107487	1.11348	2.94971e-05	0.000185378	2063		0.000127093	0.65092	0.000499229
FAM114A1	0.022507	0.000613411	0.0378495	1.03857	0.0250316	0.000185547	5276		0.0542521	0.0025055	0.000499629
BECN1	0.0202499	0.038796	-0.0909244	0.913087	0.000395962	0.000185626	2202		0.00137871	0.0877216	0.000499784
EAF1	0.0419866	0.000446516	-0.066897	0.935291	0.0344083	0.000185649	1397		0.0710788	0.00188043	0.00049979
SEC14L4	-0.079391	0.000256734	0.116351	1.12339	0.0599376	0.000185917	336		0.113822	0.00114455	0.000500456
GSTO2	0.0224078	5.40837e-05	0.0154371	1.01556	0.285067	0.000186243	7540		0.402303	0.000284413	0.000501278
CTD-2213F21.2	-0.0354426	0.00711067	0.117433	1.12461	0.00217587	0.000186846	898		0.00639634	0.0211391	0.000502843
COL9A2	-0.0751127	4.96369e-05	0.0553288	1.05689	0.311848	0.000186927	455		0.43084	0.000264237	0.000503003
AGAP6	0.0101839	0.199333	0.0893473	1.09346	7.77364e-05	0.000187106	2738		0.000309102	0.323795	0.00050343
ORAI2	-0.0399192	0.00175405	0.0862761	1.09011	0.0088978	0.000188344	1262		0.0220998	0.00627843	0.000506702
FAM73A	0.000418815	0.947086	0.0742215	1.07705	1.64863e-05	0.000188419	5015		7.41792e-05	0.967495	0.000506849
NARF	0.0314948	4.61462e-05	0.019237	1.01942	0.338549	0.000188516	3574		0.458766	0.000246822	0.000507053
RP11-215P8.3	0.0123475	0.354897	0.155815	1.16861	4.41615e-05	0.00018907	909		0.000184858	0.496001	0.000508485
MLKL	-0.0063097	0.568082	0.122359	1.13016	2.76991e-05	0.000189762	1580		0.000119991	0.692362	0.000510257
CASP2	-0.045058	0.000205819	0.0595062	1.06131	0.0764564	0.000189772	1195		0.139108	0.000938187	0.000510257
FAM71D	-0.0671409	0.000783322	0.125579	1.13381	0.0201362	0.00019018	446		0.0450052	0.00312579	0.000511297
USP45	-0.015687	0.0504192	0.0762514	1.07923	0.000312961	0.000190247	3222		0.00111216	0.108117	0.000511421
RP11-264B17.2	-0.0646947	0.000402341	0.106459	1.11233	0.0392654	0.000190456	490		0.0795697	0.00171136	0.000511924
CTD-2026D20.2	-0.08528	2.97118e-05	0.0372295	1.03793	0.532949	0.000190862	373		0.643841	0.000166182	0.000512958
MT-CO2	-0.0071604	0.43551	0.0612899	1.06321	3.637e-05	0.000190914	8172		0.00015451	0.573418	0.000513039
SEPT10	-0.0269329	1.7331e-05	0.00189455	1.0019	0.915759	0.000191262	4847		0.941886	0.000102538	0.000513916
AC092684.1	-0.0288512	0.00652203	0.109761	1.11601	0.00244059	0.000191777	1011		0.00706451	0.0196499	0.000515242
CTD-2021H9.3	-0.0823425	6.53478e-05	0.0673666	1.06969	0.243789	0.000191926	397		0.35606	0.000337036	0.000515585
COPS5	-0.0763301	2.91785e-05	0.0304042	1.03087	0.546763	0.000192176	526		0.656047	0.000163403	0.000516198
GCK	0.0237105	0.470003	0.341101	1.4065	3.39976e-05	0.000192454	187		0.000144893	0.605708	0.000516889
UHRF2	-0.00696735	0.271237	0.0636755	1.06575	5.89748e-05	0.000192644	6059		0.000240606	0.407119	0.00051734
CKAP5	-0.00415055	0.568367	0.0838492	1.08746	2.82167e-05	0.0001931	3541		0.000121989	0.692484	0.000518507
RP11-981G7.2	0.016615	0.414683	0.270184	1.31021	3.89332e-05	0.000194287	302		0.000164495	0.55447	0.000521634
ERLIN1	0.0375166	5.13173e-05	-0.0251574	0.975156	0.315182	0.000194611	2251		0.43452	0.000272089	0.000522445
APP	0.00287509	0.525588	0.0460094	1.04708	3.08301e-05	0.000194937	15193		0.000132453	0.655871	0.000523263
CDK11B	0.00899856	0.170937	0.067385	1.06971	9.49427e-05	0.000195217	4943		0.00037288	0.287874	0.000523954
RP11-91G21.1	0.0757027	0.00336279	-0.181085	0.834365	0.00484269	0.000195831	339		0.0129699	0.0110674	0.000525517
PDE1A	-0.009238	0.294994	0.101596	1.10694	5.52081e-05	0.000195843	2175		0.000226511	0.433227	0.000525517
CCDC23	0.0228945	0.102521	-0.140611	0.868827	0.000158896	0.000195889	1033		0.000598538	0.192815	0.000525581
NUPL1	-0.00249164	0.725908	0.0837943	1.08741	2.2533e-05	0.000196624	3645		9.91891e-05	0.817463	0.000527494
AC007277.3	-0.0413012	0.000585542	0.0840407	1.08767	0.0281328	0.000197903	921		0.0598534	0.00240475	0.000530865
ASRGL1	-0.0301454	7.91624e-05	0.0237388	1.02402	0.208671	0.000198409	4516		0.314472	0.000399861	0.000532163
PDCD1LG2	-0.0642459	0.00931001	0.196064	1.21661	0.00177518	0.000198497	321		0.0053369	0.0265943	0.000532298
TNIP2	0.0159683	0.170273	-0.113449	0.89275	9.7065e-05	0.000198504	1705		0.000380405	0.286997	0.000532298
OASL	-0.0799828	0.000298813	0.126975	1.13539	0.0554766	0.00019905	293		0.106634	0.00130799	0.000533703
SCNM1	0.0352732	0.000132138	-0.0397524	0.961027	0.125481	0.000199091	2137		0.209176	0.000631337	0.000533746
AP5S1	0.0538624	0.00165615	-0.107655	0.897938	0.0100136	0.000199125	798		0.0245029	0.00598896	0.000533746
ZDHHC19	-0.0411732	0.00913857	0.185086	1.20332	0.0018148	0.000199133	371		0.0054444	0.0261943	0.000533746
ATP2C1	-0.00535962	0.33392	0.0592963	1.06109	4.97933e-05	0.000199598	7305		0.000206379	0.473482	0.000534933
ST14	0.0115566	0.056239	-0.0573203	0.944292	0.000295718	0.000199641	6382		0.00105636	0.118473	0.000534988
RP11-38H17.1	-0.0570453	0.00245265	0.151647	1.16375	0.00679941	0.000200144	409		0.0174783	0.00841519	0.000536228
AGT	-0.0695814	0.000107678	-0.0748656	0.927868	0.154878	0.000200149	599		0.247658	0.000523693	0.000536228
MUC4	-0.0519099	0.00771245	0.162911	1.17693	0.00217334	0.000201081	467		0.00639124	0.0226426	0.000538665
RP11-589M4.3	-0.0214229	0.105385	0.158677	1.17196	0.000159248	0.000201309	738		0.000599507	0.197345	0.000539214
TUFT1	0.000313774	0.966728	0.0882036	1.09221	1.74014e-05	0.000201748	3356		7.79453e-05	0.979208	0.00054033
SCRN3	0.00875024	0.292262	0.0898997	1.09406	5.78801e-05	0.000202778	2819		0.000236704	0.430084	0.000543028
GLT1D1	-0.0228031	0.0660221	0.147754	1.15923	0.000256404	0.000202912	804		0.000928112	0.135018	0.000543326
CTD-2033A16.3	-0.0380894	0.00983515	0.133265	1.14255	0.00172279	0.000203083	713		0.00519438	0.0278716	0.000543724
AC097468.4	0.106411	0.00104194	0.213398	1.23788	0.0162907	0.000203413	161		0.0374832	0.00400793	0.000544518
KPNB1	0.0197115	0.000153625	-0.0217923	0.978443	0.110497	0.000203425	8731		0.188456	0.000723559	0.000544518
KIAA1161	0.00799281	0.591357	-0.165952	0.847087	2.87634e-05	0.000203802	922		0.000124197	0.712323	0.000545467
RP11-248J23.6	-0.0455991	0.00416814	0.137817	1.14777	0.00409155	0.000204293	563		0.01115	0.0133739	0.00054668
LHPP	0.0254905	0.00611799	0.0729386	1.07566	0.00278766	0.000204302	2325		0.00793594	0.0186496	0.00054668
CACNA1I	-0.0656662	0.00573652	0.221593	1.24806	0.00297869	0.000204658	227		0.00841581	0.0176386	0.000547572
RP11-74E22.3	-0.115809	3.30442e-05	-0.0642666	0.937755	0.517385	0.000204759	135		0.6298	0.000182913	0.000547782
FBXO6	0.0580477	7.63295e-05	-0.0460957	0.954951	0.224143	0.000204893	969		0.333378	0.000387114	0.000548079
RALA	-0.00657805	0.266662	0.0621652	1.06414	6.41671e-05	0.000204917	6283		0.000259493	0.402029	0.000548081
POMGNT2	0.0602852	0.000251916	-0.0776001	0.925334	0.0680592	0.000205293	774		0.126411	0.00112575	0.000548981
PLAG1	0.00558939	0.525175	0.102097	1.10749	3.26477e-05	0.000205299	2335		0.000139662	0.655392	0.000548981
CTD-3203P2.2	-0.0142154	0.276791	0.148298	1.15986	6.19941e-05	0.000205449	962		0.000251597	0.412967	0.000549319
CDH26	-0.0265239	0.12811	0.187456	1.20618	0.000134288	0.000205934	530		0.000512543	0.23002	0.000550556
C6orf47	0.0275811	0.0607243	-0.136624	0.872299	0.000283381	0.000205983	1009		0.00101577	0.126181	0.000550569
CRLF2	-0.0751729	0.00147758	0.178472	1.19539	0.0116463	0.000205985	250		0.0280081	0.00543574	0.000550569
SLC35E4	-0.0339535	0.00128771	0.077985	1.08111	0.0133807	0.000206229	1368		0.031644	0.00482876	0.000551158
AC079354.1	0.0452825	0.000208538	-0.054975	0.946509	0.0826795	0.000206353	1395		0.148392	0.000948277	0.00055143
DNAJC15	0.0129272	0.0536351	-0.0614445	0.940405	0.000321981	0.000206657	5416		0.0011415	0.113982	0.000552178
GBAS	0.0145051	0.00889402	0.0453241	1.04637	0.00194429	0.000206909	7227		0.00579011	0.0255943	0.00055279
RNF207	-0.0350893	0.000153022	0.0453318	1.04637	0.113028	0.000206944	1697		0.192035	0.000721168	0.000552823
RPL6	-0.0248083	0.009429	0.0592828	1.06108	0.00183605	0.000207124	4786		0.00550128	0.0268762	0.000553242
LRFN1	0.125906	0.000292174	-0.162083	0.850371	0.0592621	0.000207154	192		0.112735	0.00128224	0.000553259
METTL5	0.0337396	0.00014838	-0.0349471	0.965657	0.116745	0.00020724	2944		0.197289	0.000700918	0.000553426
PXMP4	0.0374994	0.0325413	-0.158986	0.853008	0.00053311	0.000207518	670		0.00180486	0.0759815	0.000554109
ZC3H14	0.0092297	0.090779	0.0548082	1.05634	0.00019134	0.000207754	7160		0.00070984	0.174909	0.000554677
AC097662.2	0.00394003	0.719694	0.123664	1.13164	2.41763e-05	0.000208082	1566		0.000105743	0.81294	0.00055549
PSMC6	0.0227287	0.000383591	-0.0335788	0.966979	0.0455743	0.000208985	5448		0.0903534	0.00163929	0.000557775
STK17A	-0.0180685	0.00156659	0.0393888	1.04017	0.0111592	0.000208985	6707		0.0269487	0.0057054	0.000557775
ADAM7	0.0705031	0.000132815	0.067567	1.0699	0.131738	0.000209147	660		0.217354	0.000634174	0.000558146
RP11-493K19.3	-0.0357653	0.125693	0.238294	1.26908	0.000139349	0.000209349	320		0.000530255	0.226585	0.000558624
RP11-867O8.5	0.0279585	0.0734874	0.149918	1.16174	0.000239058	0.000209925	792		0.000870037	0.147407	0.000560096
C2CD4B	0.0364223	0.000120545	-0.0331149	0.967427	0.146095	0.000210399	2893		0.236373	0.00058013	0.000561299
ZC3H13	0.00869568	0.114088	0.0558714	1.05746	0.000154484	0.000210549	7077		0.000583127	0.209991	0.000561635
CTD-2366F13.1	0.0917744	0.000947031	-0.163418	0.849236	0.018669	0.000211155	290		0.0421423	0.00368185	0.000563189
ATXN8OS	0.103656	0.00172632	-0.201219	0.817734	0.0102506	0.000211327	239		0.0250269	0.00619528	0.000563586
AC097721.2	0.0266144	2.7687e-05	0.00730575	1.00733	0.640546	0.000211753	6288		0.734301	0.000156137	0.000564659
SCYL3	-0.0186221	0.0344747	0.0800935	1.08339	0.000514855	0.000211914	2688		0.00174948	0.0795472	0.000565024
POC5	-0.0155124	0.133325	0.10265	1.1081	0.000133492	0.000212444	1890		0.000509831	0.23718	0.000566374
RP11-145M4.3	0.0397606	0.006312	0.120903	1.12852	0.00282703	0.00021295	796		0.00803751	0.0191168	0.00056766
IPO7	0.0265857	1.79915e-05	-0.000160275	0.99984	0.992006	0.000212988	5957		0.994796	0.000106139	0.000567699
EZH2	-0.0156235	0.0854281	0.0883399	1.09236	0.000209028	0.000213088	2442		0.000769387	0.16635	0.000567901
SP2	-0.0139879	0.180478	0.110449	1.11678	9.903e-05	0.000213262	1679		0.000387663	0.300016	0.000568303
WBP1L	-0.0113809	0.0969914	0.0711893	1.07378	0.00018559	0.000214659	3981		0.000690218	0.184479	0.000571962
UMODL1	-0.0851674	0.00998623	0.318052	1.37445	0.00180348	0.000214762	117		0.00541451	0.0282571	0.000572162
TLDC1	-0.0410418	0.000206675	0.0549058	1.05644	0.0871506	0.000214782	1323		0.154978	0.000941706	0.000572162
RAB11FIP2	-0.0259539	0.00171721	0.0551595	1.05671	0.0105018	0.000215023	3151		0.025549	0.00616817	0.000572739
CFD	0.0487787	0.00145595	-0.0952263	0.909167	0.0124113	0.000215421	982		0.029647	0.00536231	0.000573735
AC025263.3	-0.220638	0.0010567	0.375529	1.45576	0.0171523	0.000216016	46		0.0391686	0.00405708	0.000575256
RSBN1L-AS1	-0.00406168	0.516379	0.0704459	1.07299	3.52078e-05	0.000216624	5151		0.000149758	0.647696	0.000576812
AP000688.1	-0.0307509	0.00748941	0.100418	1.10563	0.0024296	0.000216796	1248		0.00703611	0.0220799	0.000577205
ITGBL1	-0.0151193	0.260189	0.173104	1.18899	6.99658e-05	0.000216883	682		0.000281236	0.394673	0.000577352
APLF	-0.0245291	0.000336711	0.0373147	1.03802	0.0540696	0.0002169	3885		0.104398	0.00145781	0.000577352
CTC-429P9.1	-0.0972737	0.000227556	0.122636	1.13047	0.0803313	0.000217708	261		0.144774	0.00102646	0.000579378
FAM222A-AS1	-0.0671673	0.000123394	0.0771115	1.08016	0.148143	0.000217709	459		0.238897	0.000592449	0.000579378
TP53	-0.00632115	0.385374	0.0817396	1.08517	4.77007e-05	0.000218828	3503		0.00019846	0.526089	0.000582292
MLF1	-0.0327491	0.0073157	0.101471	1.1068	0.00251852	0.000219288	1198		0.00726296	0.0216614	0.00058345
CTC-340A15.2	-0.014789	0.0581567	0.0931676	1.09765	0.000317684	0.00021984	2059		0.00112738	0.121877	0.000584854
CDH22	-0.0443202	0.00187334	0.0986565	1.10369	0.00988353	0.000220274	921		0.0242268	0.00665843	0.000585942
ELP6	0.0232714	0.011817	-0.0774923	0.925434	0.0015693	0.000220593	2420		0.0047843	0.0324745	0.000586725
KCNE3	0.0536202	0.000253527	-0.0650571	0.937014	0.0734797	0.000221514	1066		0.13456	0.00113137	0.00058911
MXD4	0.00840431	0.324162	-0.0888864	0.91495	5.75171e-05	0.000221686	3073		0.00023538	0.463905	0.000589502
RP11-87M18.2	0.0488692	7.77407e-05	-0.0376094	0.963089	0.240223	0.000222016	1447		0.351957	0.000393297	0.000590313
ZNF114	-0.00706228	0.509041	0.125751	1.134	3.66997e-05	0.000222087	1448		0.000155855	0.641049	0.000590436
DNAJC13	-0.00842642	0.258657	0.0807254	1.08407	7.25513e-05	0.000223004	3468		0.0002908	0.392853	0.000592809
CHEK2	-0.0251344	0.0169208	0.108186	1.11426	0.00111213	0.000223572	1207		0.00351041	0.0439878	0.000594251
BAP1	0.0298667	0.00849947	-0.0884636	0.915336	0.00221584	0.000223739	1700		0.00650028	0.0246257	0.00059463
AC092155.4	-0.0657229	0.000412894	0.125787	1.13404	0.045674	0.000224012	329		0.0905136	0.0017526	0.00059529
RP11-15B17.1	-0.0174955	0.144812	0.144876	1.1559	0.000130366	0.000224229	914		0.000498606	0.252546	0.000595757
MMD	-0.0577514	0.000586671	0.0997133	1.10485	0.0321803	0.000224238	605		0.0671477	0.00240895	0.000595757
USP12	0.00985872	0.139272	0.0685634	1.07097	0.000136913	0.00022629	4507		0.000521815	0.245124	0.000601144
ARRDC4	0.0429119	4.2558e-05	-0.0187329	0.981442	0.448239	0.000226378	2406		0.566185	0.000229648	0.00060131
RP11-1L12.3	-0.0283789	0.10915	0.197504	1.21836	0.000174809	0.000226426	460		0.000653165	0.202789	0.000601369
SHOC2	0.00192316	0.710157	0.0580977	1.05982	2.69096e-05	0.000226746	8272		0.000116846	0.806269	0.000602154
RP11-395A13.2	0.154639	3.6137e-05	-0.0561059	0.945439	0.531229	0.000227691	166		0.642508	0.000198278	0.000604596
CASC2	-0.0259768	0.00152498	0.0541082	1.0556	0.0125997	0.000227878	3085		0.0300489	0.00558004	0.000605026
HPD	-0.0323772	0.00637006	0.116231	1.12326	0.00302668	0.000228594	862		0.00853931	0.0192642	0.000606857
CXCL16	-0.0373766	0.00901588	-0.121544	0.885552	0.00214865	0.00022959	951		0.00632874	0.0258954	0.000609436
TMEM201	0.0510498	0.00673805	-0.148219	0.862242	0.00287712	0.000229745	556		0.00816542	0.0202115	0.000609759
RP11-506M12.1	0.00933432	0.515386	0.163858	1.17805	3.76182e-05	0.000229763	832		0.000159417	0.646855	0.000609759
DDX42	0.0228504	0.000113402	-0.0209443	0.979274	0.171342	0.000230225	6641		0.268242	0.000549511	0.000610917
MAP3K9	-0.0102625	0.165819	0.0767875	1.07981	0.000117197	0.000230257	3590		0.000452935	0.281422	0.000610935
NDUFAF5	-0.0249922	0.0103712	0.084376	1.08804	0.00187691	0.000230609	1869		0.00560898	0.0291486	0.000611799
MRC2	-0.0253621	0.0627433	0.146588	1.15788	0.000310366	0.00023069	796		0.00110392	0.129572	0.000611948
RP11-492E3.2	-0.131302	0.00531689	0.463071	1.58895	0.00367443	0.000231376	47		0.0101471	0.0165344	0.000613697
AC009065.1	-0.0483026	0.00745968	0.15648	1.16939	0.00262026	0.000231481	482		0.00752644	0.0220038	0.00061391
SYNGAP1	-0.041237	0.00948528	0.132496	1.14167	0.00206301	0.00023172	708		0.00610425	0.027023	0.000614473
B9D1	0.0189252	0.0408855	-0.0845351	0.918939	0.000478735	0.000231774	2465		0.00163719	0.0914169	0.00061455
FBXW2	0.032542	4.20198e-05	0.0153796	1.0155	0.468325	0.000232919	3207		0.585449	0.000227452	0.000617517
PAPPA2	0.0150316	0.0571417	0.0769242	1.07996	0.000344509	0.000232994	3122		0.00121455	0.120029	0.000617647
XIAP	0.00694805	0.196399	0.0545277	1.05604	0.000101192	0.000235031	8015		0.000395157	0.320263	0.000622978
RP11-986E7.7	-0.0245766	0.0351792	-0.108841	0.896873	0.000565442	0.000235224	1421		0.00190438	0.0808909	0.000623422
SPATA7	-0.0131073	0.0527432	0.0667535	1.06903	0.000379188	0.000236391	4138		0.00132548	0.112426	0.000626383
TMEFF2	-0.0573802	5.34764e-05	0.0378232	1.03855	0.374031	0.000236415	761		0.494084	0.00028168	0.000626383
GRTP1-AS1	-0.0395009	0.00134839	0.0920336	1.0964	0.0148342	0.000236421	961		0.0345834	0.0050195	0.000626383
RP11-962G15.1	-0.022105	0.180268	0.201503	1.22324	0.000111051	0.0002366	473		0.000430502	0.299735	0.00062679
WIPI2	0.0266474	0.00017595	-0.0286096	0.971796	0.114128	0.00023727	4594		0.193649	0.000816075	0.000628496
GDF11	-0.0435906	0.00195766	0.100735	1.10598	0.0102688	0.000237507	875		0.025066	0.00691599	0.000629052
CACNA1E	-0.0282654	0.0976998	0.192963	1.21284	0.000205921	0.000237676	470		0.000759585	0.185498	0.00062937
FBXL19-AS1	-0.138488	3.44997e-05	0.0494445	1.05069	0.583155	0.000237679	158		0.687153	0.000189989	0.00062937
RCC2	-0.0250646	0.00382007	0.0648355	1.06698	0.00527139	0.000237878	2630		0.0139652	0.0123933	0.000629827
RP11-228B15.4	-0.0469057	0.000515339	0.0801869	1.08349	0.0390955	0.00023799	888		0.079279	0.00214222	0.000630053
ACRC	-0.0260656	0.0349286	0.12502	1.13317	0.000577008	0.000238062	1008		0.00193978	0.0804489	0.000630173
RP3-476K8.3	-0.0500814	0.000642148	0.0955653	1.10028	0.0314039	0.00023819	670		0.0657606	0.00261103	0.000630443
RP11-19N8.4	-0.0248394	0.33625	0.316144	1.37183	6.00797e-05	0.000238578	202		0.000244531	0.476057	0.0006314
RPL17-C18orf32	0.186263	0.000327307	-0.25816	0.772472	0.0617404	0.000238646	76		0.116635	0.00142146	0.000631509
RP4-714D9.2	-0.0461773	0.00402144	0.126278	1.1346	0.0050273	0.000238743	652		0.0133926	0.0129724	0.000631695
ELF4	-0.0773546	7.53249e-05	0.0634516	1.06551	0.270062	0.000240098	397		0.386174	0.000382623	0.00063521
NPLOC4	-0.0154939	0.0125279	0.0528866	1.05431	0.00162778	0.00024064	5396		0.00494246	0.0341322	0.000636574
FAM229B	0.0022893	0.859745	-0.144954	0.865062	2.37541e-05	0.000240962	1221		0.000104124	0.911389	0.000637355
SHCBP1	-0.0908535	0.000867723	0.195323	1.2157	0.0235527	0.000241122	166		0.0514891	0.00341061	0.000637708
SESN2	0.0339222	0.000236211	-0.0452876	0.955723	0.0866809	0.000241529	2022		0.154235	0.0010621	0.000638714
MPDZ	0.00119908	0.860728	0.0845079	1.08818	2.38349e-05	0.000241965	3567		0.000104422	0.912003	0.000639766
RP11-586K2.1	-0.00854354	0.38281	0.127077	1.1355	5.35951e-05	0.00024198	1366		0.000220611	0.523574	0.000639766
ANO2	-0.0196769	0.109808	0.141153	1.1516	0.000187495	0.000242755	927		0.000696549	0.203748	0.000641743
MACC1-AS1	-0.0349533	0.0461598	0.184055	1.20208	0.000446157	0.00024282	466		0.00153741	0.100837	0.000641843
SMARCA4	-0.0216336	5.44077e-05	0.0131238	1.01321	0.378828	0.000242999	7092		0.498772	0.000285717	0.000642246
MX2	-0.0221033	0.125647	0.136608	1.14638	0.000164073	0.000243043	998		0.000616218	0.226538	0.000642291
PCTP	0.0276701	0.00155121	0.058089	1.05981	0.0132932	0.0002431	2539		0.0314588	0.00566038	0.000642372
ASB9	0.0608715	8.24859e-05	-0.0471027	0.953989	0.252366	0.000245215	831		0.366089	0.000414695	0.000647888
SPATA22	-0.0329691	0.0566909	0.193353	1.21331	0.000367459	0.000245376	427		0.00128732	0.119205	0.000648243
ASB11	0.00870772	0.680577	0.281811	1.32553	3.06313e-05	0.000245542	273		0.00013167	0.783922	0.000648608
AC007392.3	-0.00171855	0.821549	0.0865592	1.09042	2.53867e-05	0.000245644	3365		0.000110573	0.884981	0.000648805
C1RL-AS1	-0.0384925	0.0150495	0.140106	1.1504	0.00138638	0.000245729	676		0.00427249	0.0398828	0.000648958
CTA-392C11.2	-0.0605523	0.00375905	0.179604	1.19674	0.00555382	0.000245867	306		0.0146181	0.012218	0.000649251
SEPHS1	0.0346676	0.000417904	-0.0500374	0.951194	0.050008	0.000246098	2200		0.0976732	0.00176986	0.000649789
DTX2	-0.0323306	0.000231179	0.0423972	1.04331	0.0911184	0.000247887	2230		0.160806	0.00104197	0.000654441
RP11-293N14.1	-0.0731673	0.0188335	0.352237	1.42225	0.00111868	0.000247929	105		0.00352915	0.0479798	0.000654481
ANKRD31	0.0260984	0.0592501	0.139884	1.15014	0.000355805	0.000248069	867		0.00124935	0.123697	0.000654736
HSPB9	0.0737028	0.00475175	-0.177001	0.837779	0.00443682	0.000248081	373		0.0119995	0.0149713	0.000654736
CTD-2544M6.1	-0.0155594	0.167477	0.132364	1.14152	0.000126052	0.000248385	1109		0.000483651	0.283319	0.000655467
DXO	0.0395496	0.00152394	0.0805955	1.08393	0.0138554	0.000248427	1255		0.032625	0.00557712	0.000655504
CRIP2	-0.0465803	9.42314e-05	-0.0401248	0.96067	0.224132	0.000248486	1320		0.333378	0.000465126	0.00065552
RFX4	-0.0553745	4.33591e-05	0.0295704	1.03001	0.487105	0.000248487	750		0.602485	0.000233411	0.00065552
SNX6	0.00671835	0.27337	-0.0593194	0.942406	7.73013e-05	0.000248611	7148		0.000307831	0.40921	0.000655772
RP11-390D11.1	-0.0214043	0.092565	0.132425	1.14159	0.000228545	0.000248863	1025		0.000835328	0.177711	0.000656365
RP11-49K24.4	0.024114	0.0461521	0.123363	1.13129	0.000459019	0.000249179	1082		0.00157674	0.100837	0.000657127
RP11-1E3.1	0.0162445	0.205792	0.144209	1.15513	0.000103131	0.000249596	963		0.000402335	0.331569	0.000658153
AC073569.1	-0.119027	0.000960022	0.400649	1.49279	0.0221142	0.000249668	41		0.048731	0.00372512	0.000658272
RP11-172F10.1	-0.0452875	0.00363868	0.137559	1.14747	0.00583683	0.000249757	522		0.0152741	0.0118713	0.000658432
CTD-2541M15.1	-0.00911224	0.234927	0.0821234	1.08559	9.06112e-05	0.00025028	3226		0.000356862	0.366045	0.000659739
UEVLD	-0.00988002	0.128227	0.0680144	1.07038	0.000166522	0.000250986	4492		0.000624635	0.230164	0.000661526
RP11-10O17.3	-0.0420268	0.000494247	0.0705689	1.07312	0.043282	0.000251409	1109		0.0864954	0.00206407	0.000662569
RP11-439L18.3	-0.0283653	0.113033	0.189961	1.2092	0.000189355	0.000251532	503		0.000703131	0.208578	0.000662821
SLC23A1	-0.109229	6.30117e-05	0.0742352	1.07706	0.339941	0.000251713	216		0.46008	0.000326259	0.000663224
NAPA-AS1	0.0520127	5.42304e-05	-0.0281958	0.972198	0.396172	0.000252404	1275		0.516389	0.000284918	0.000664972
C2orf73	-0.0859088	0.000821107	0.187589	1.20634	0.0262219	0.000252903	178		0.0564086	0.00325065	0.000666213
THEMIS2	-0.0433743	0.0448758	0.226805	1.25458	0.000480649	0.000253317	294		0.0016428	0.0985482	0.00066723
SLC22A3	-0.0602801	0.00968426	0.1737	1.1897	0.00223596	0.000254221	454		0.0065537	0.0275116	0.000669537
RP11-15M15.1	-0.0665889	0.0014887	0.16249	1.17644	0.0145478	0.00025426	295		0.0340149	0.00546948	0.000669565
COG4	-0.0203596	0.0118934	0.069207	1.07166	0.00182428	0.000254684	2924		0.00546804	0.0326604	0.000670609
CCDC151	0.0363452	0.000979206	0.091034	1.09531	0.0221818	0.00025494	845		0.0488485	0.00379253	0.000671208
FAM161B	-0.11884	2.78596e-05	0.0216977	1.02193	0.781329	0.000255444	215		0.845558	0.000156953	0.00067246
ATG9A	0.0313299	0.00984619	-0.0909693	0.913046	0.00221673	0.000256075	1608		0.00650211	0.0278994	0.000674049
LANCL1	0.0225592	0.001722	0.0483199	1.04951	0.0127001	0.000256539	3879		0.0302584	0.00618337	0.000675195
RP11-524F11.2	-0.0252882	0.0242521	0.120452	1.12801	0.000902062	0.000256618	1015		0.00290934	0.0593053	0.000675322
IL13RA1	0.0256896	0.000819916	-0.0449882	0.956009	0.0266848	0.000256644	3591		0.0572503	0.00324822	0.000675322
ZBTB21	0.0158884	0.18532	0.123414	1.13135	0.000118488	0.000257491	1305		0.00045719	0.306206	0.000677477
RP11-413H22.2	-0.0270078	0.110389	0.186465	1.20498	0.000199267	0.000257905	510		0.000736741	0.204573	0.00067849
TRMT2B	-0.0224466	0.0150448	0.0791077	1.08232	0.00146424	0.000258251	2265		0.00449106	0.0398751	0.000679326
IRS1	-0.0175498	0.047935	0.0840746	1.08771	0.000460305	0.000258633	2442		0.00158048	0.103979	0.000680255
UMOD	0.0220919	0.0520647	0.101717	1.10707	0.000423984	0.000258738	1696		0.00146711	0.111148	0.000680458
CD5	-0.0901798	0.00559667	0.251644	1.28614	0.00394856	0.000258998	163		0.010796	0.0172686	0.000681067
AC006115.3	-0.0311841	0.0117222	0.120825	1.12843	0.0018877	0.000259311	873		0.00563629	0.0322572	0.000681814
CCND2-AS1	0.117231	0.000808271	-0.175503	0.839035	0.0274543	0.000259981	221		0.0586179	0.00320986	0.000683501
SEMA3E	-0.0477285	0.000831701	0.0855137	1.08928	0.0266902	0.000260063	1170		0.0572567	0.00328278	0.000683642
TOM1L1	-0.00637461	0.201117	0.0522651	1.05366	0.000110879	0.00026115	9091		0.000429906	0.325903	0.000686424
RAB11FIP4	0.0246687	0.000159479	-0.02491	0.975398	0.140145	0.000261692	5287		0.228629	0.000747668	0.000687772
SLC26A4	0.0156047	0.491991	0.214938	1.23979	4.5558e-05	0.000262375	459		0.000190136	0.625488	0.000689482
ASAH2B	0.022456	0.0415263	0.0975577	1.10248	0.000539813	0.0002624	1707		0.00182524	0.0926197	0.000689482
KNSTRN	0.0842914	8.75358e-05	-0.061339	0.940504	0.25626	0.000262566	465		0.37037	0.000436235	0.000689843
DPP4	-0.0775133	2.42238e-05	-0.00465042	0.99536	0.92686	0.000262782	550		0.950228	0.000138164	0.000690316
ZNF189	-0.00244295	0.674251	0.0635799	1.06564	3.33024e-05	0.000262804	6556		0.000142234	0.778886	0.000690316
RP11-700H6.1	-0.00874156	0.493567	0.13448	1.14394	4.55422e-05	0.000263061	1234		0.000190136	0.62689	0.000690914
CR1L	-0.0163725	0.173811	0.142326	1.15295	0.000129402	0.000263204	944		0.000495395	0.291493	0.000691215
TUBA4A	0.0290689	0.012707	-0.0906084	0.913375	0.00177095	0.000263333	1702		0.00532484	0.0345618	0.000691476
FBXL19	-0.0545182	8.99616e-05	0.0440264	1.04501	0.250986	0.000264141	914		0.364438	0.0004463	0.000693522
NMT1	-0.00359413	0.505707	0.0583272	1.06006	4.46638e-05	0.000264224	7881		0.000186798	0.637955	0.000693663
ACADM	0.0263004	3.58915e-05	0.00789773	1.00793	0.62962	0.000264343	5712		0.72534	0.000196979	0.000693901
RP11-518L10.5	-0.0294092	0.00841539	0.0931232	1.0976	0.0026939	0.000265116	1406		0.00771115	0.024423	0.000695853
PQLC1	0.0241379	0.00102152	-0.0437403	0.957202	0.022228	0.000265503	4093		0.0489232	0.00393746	0.000696791
DDX18	0.0218593	8.66131e-05	0.0158811	1.01601	0.262235	0.000265574	8025		0.377439	0.000432164	0.000696901
BARD1	-0.0296768	0.000776709	0.0513078	1.05265	0.0293968	0.000266854	2538		0.0621072	0.00310105	0.000700183
HSF4	0.0198626	0.0414914	0.0909552	1.09522	0.000550378	0.000266888	1993		0.00185808	0.0925511	0.000700195
RP11-440L14.4	-0.0713464	0.00208543	0.160524	1.17413	0.0109902	0.000267779	330		0.0265942	0.00730891	0.000702456
AC100830.3	-0.0531462	0.00382172	0.152293	1.1645	0.00604417	0.000269699	416		0.0157411	0.0123948	0.000707415
IFI27L2	0.0027061	0.82837	-0.143427	0.866384	2.79119e-05	0.000269936	1222		0.000120804	0.889901	0.000707961
MFSD2A	0.0866338	8.30325e-05	-0.0553197	0.946183	0.279421	0.000270786	535		0.39613	0.000417147	0.000710112
SLC37A3	-0.000210651	0.970149	0.0649829	1.06714	2.40154e-05	0.000271827	6386		0.000105136	0.981746	0.000712763
MRPL1	0.02684	5.85733e-05	0.014367	1.01447	0.398156	0.00027207	5190		0.518018	0.000305172	0.000713322
IPO8	0.0317266	3.1897e-05	0.00674644	1.00677	0.732821	0.00027264	3710		0.808443	0.000177085	0.000714739
SLC20A1	0.0164024	0.0347089	0.0622355	1.06421	0.000673882	0.000272799	4395		0.00223258	0.0800055	0.000715076
MEMO1	0.0217466	0.0168093	0.0875621	1.09151	0.00139358	0.000273178	1814		0.00429192	0.0437688	0.00071599
WDR64	0.00513453	0.693633	0.168666	1.18372	3.39575e-05	0.000274551	789		0.000144748	0.794219	0.00071951
FAM21B	-0.108037	4.85336e-05	0.0488447	1.05006	0.485955	0.000274883	269		0.601524	0.000258976	0.000720301
CTD-2524L6.3	-0.108366	0.000504292	0.195287	1.21566	0.0468543	0.000275342	131		0.0924539	0.00210173	0.000721424
ADAT2	0.000108348	0.991745	0.118152	1.12542	2.38511e-05	0.000275618	1728		0.000104473	0.99537	0.000722061
ANKRD20A1	0.00598435	0.6115	0.146774	1.15809	3.86864e-05	0.000275645	1066		0.000163625	0.729137	0.000722061
COLCA1	0.0247561	0.166848	-0.164081	0.848673	0.000142146	0.000276284	800		0.000539699	0.282547	0.000723657
HIF1A	-0.0179645	0.00213891	0.0371931	1.03789	0.0111116	0.000276815	7669		0.0268445	0.00747655	0.000724968
AC007091.1	-0.0501258	0.00155321	0.116436	1.12349	0.0153055	0.000276879	573		0.0355266	0.0056649	0.000725055
MNS1	-0.0306587	0.00174365	0.0626682	1.06467	0.0136926	0.00027797	2322		0.0322855	0.00624815	0.000727832
KNTC1	-0.0480525	3.89626e-05	0.0166222	1.01676	0.612853	0.000278005	1269		0.711922	0.000212436	0.000727844
IK	0.026637	0.00165857	-0.0524627	0.94889	0.0144643	0.000279193	3210		0.0338329	0.00599385	0.000730876
LRAT	-0.0431862	0.00186786	0.0894686	1.09359	0.0128627	0.000279573	1146		0.0305908	0.00664183	0.00073179
PROSER2-AS1	-0.0527203	7.27403e-05	0.0434772	1.04444	0.330445	0.000279689	668		0.450631	0.000370832	0.000732014
PPP1R14C	-0.00998812	0.429735	0.148027	1.15954	5.60958e-05	0.00028043	980		0.000229995	0.567919	0.00073387
PCDHB13	0.115431	0.00426189	-0.263101	0.768664	0.00566163	0.000280673	158		0.0148676	0.0136373	0.000734428
RP11-399K21.11	0.00204908	0.773549	0.0789965	1.0822	3.12028e-05	0.000280755	4012		0.000133863	0.851645	0.000734561
UGT2A3	-0.0256149	5.93431e-05	-0.0135456	0.986546	0.410393	0.000283062	6476		0.529884	0.000308825	0.000740516
LRRC20	-0.0264769	0.0345675	0.112904	1.11952	0.000704777	0.000283151	1207		0.00232722	0.0797129	0.000740668
RP5-837M10.4	-0.109173	0.00441696	0.315151	1.37047	0.00551969	0.000283341	95		0.0145394	0.0140681	0.000741084
C20orf26	-0.00528924	0.590107	0.111899	1.1184	4.14886e-05	0.000284429	1820		0.000174339	0.711389	0.000743825
NPIPA1	-0.029142	0.01041	0.0985445	1.10356	0.00235205	0.000284451	1281		0.00683463	0.0292211	0.000743825
C1orf100	-0.0391086	0.0521102	0.255274	1.29082	0.000471076	0.00028512	231		0.00161376	0.111224	0.000745493
CCDC88C	0.0289071	3.32358e-05	-0.00594468	0.994073	0.738793	0.00028519	4716		0.813143	0.000183703	0.000745593
UBE2Q2L	0.0221093	0.0369803	0.11827	1.12555	0.000664141	0.000285251	1149		0.00220366	0.0843348	0.000745671
C12orf29	0.0424906	0.00116232	-0.0755308	0.927251	0.0211762	0.000285816	1313		0.0469704	0.00441069	0.000747067
BRD1	-0.0174983	0.0229256	0.0692139	1.07167	0.00107435	0.000285995	3213		0.00340186	0.056568	0.000747453
AC018832.1	-0.0404158	0.0439205	0.223831	1.25086	0.000561558	0.000286352	296		0.00189262	0.0968185	0.000748304
SOX13	-0.0277259	0.00191369	0.0606074	1.06248	0.0129038	0.000286669	2367		0.0306704	0.00678195	0.000749052
APTX	-0.00185783	0.76769	0.0703485	1.07288	3.21862e-05	0.000286831	5224		0.000137884	0.846938	0.000749392
B3GALNT1	0.0532703	0.00177135	-0.11221	0.893857	0.0140106	0.000287983	672		0.0329182	0.00633133	0.00075232
P2RX7	-0.0397037	0.000799423	0.0743568	1.07719	0.031089	0.00028836	1136		0.0651995	0.00318102	0.000753222
MERTK	-0.0047413	0.614822	0.103782	1.10936	4.06405e-05	0.000289775	2151		0.000171106	0.731665	0.000756798
PRNP	0.0167389	0.10616	-0.0984274	0.906262	0.000235384	0.000289793	2020		0.00085836	0.198515	0.000756798
LONRF3	-0.00583502	0.555242	0.105951	1.11177	4.5085e-05	0.000290266	2077		0.000188461	0.68105	0.000757952
RP11-638I2.4	-0.0099207	0.474096	0.150787	1.16275	5.29137e-05	0.000290829	948		0.000218068	0.609691	0.000759338
NSUN4	-0.00582467	0.431281	0.0815276	1.08494	5.83326e-05	0.000291587	3448		0.00023827	0.569394	0.000761234
AC004951.6	-0.0213522	0.0518299	0.117967	1.12521	0.000485627	0.000291717	1180		0.00165745	0.110742	0.000761491
VDR	-0.0336734	0.0236607	0.130672	1.13959	0.00106989	0.000293246	822		0.00339042	0.0580761	0.000765398
RBKS	-0.00580203	0.468698	0.0861112	1.08993	5.42116e-05	0.000294245	3105		0.000222766	0.604552	0.000767848
HMOX2	0.029173	2.8995e-05	0.00289979	1.0029	0.876329	0.000294248	4255		0.915833	0.000162537	0.000767848
ERCC3	-0.00342536	0.635193	0.0794963	1.08274	4.00184e-05	0.000294357	3820		0.000168753	0.748554	0.000768046
MYO19	0.0169673	0.00618832	0.0486042	1.0498	0.00411023	0.000294526	5245		0.0111984	0.0188233	0.000768405
ERICH2	0.0437749	0.0490388	-0.20173	0.817316	0.00051877	0.000294573	427		0.00176154	0.105863	0.000768443
TRIM5	-0.0131406	0.0527738	0.0597505	1.06157	0.000482791	0.000294984	5209		0.00164968	0.112481	0.000769431
RP1-111C20.4	-0.00396202	0.648832	0.0966888	1.10152	3.93426e-05	0.000295492	2524		0.000166079	0.759534	0.000770673
IL2RA	-0.0134981	0.264158	0.143924	1.1548	9.76985e-05	0.000298463	960		0.000382763	0.399213	0.000778337
AP000330.8	-0.089667	8.71237e-05	0.0676379	1.06998	0.296907	0.000299095	311		0.414859	0.000434422	0.000779898
RNF114	0.0223887	0.000269065	-0.0275759	0.972801	0.0961686	0.000299179	5529		0.168171	0.00119174	0.000780034
LINC01111	-0.0775175	0.00259552	0.200694	1.22225	0.00997686	0.000299386	208		0.0244312	0.00883804	0.000780487
7SK.2	-0.0457131	0.00421106	0.114456	1.12126	0.00615022	0.000299426	908		0.0159739	0.0134943	0.000780505
RP11-59O6.3	-0.0884804	0.000542748	0.200272	1.22174	0.0477403	0.000299552	131		0.0939174	0.00224868	0.00078075
CDX2	-0.0536298	0.00121679	-0.118438	0.888307	0.0213062	0.000299702	535		0.0471933	0.0045957	0.000781055
TMEM260	-0.00186114	0.774141	0.0726273	1.07533	3.3586e-05	0.000300496	4797		0.000143292	0.852093	0.000783039
ZNF563	-0.0411041	0.00043442	0.0635145	1.06557	0.0599311	0.000300865	1191		0.113822	0.00183395	0.000783916
C14orf166B	-0.0316551	0.0423643	0.16395	1.17816	0.00061507	0.000301095	563		0.00205564	0.0940417	0.000784429
RP11-480C22.1	-0.0150355	0.236828	0.169384	1.18458	0.000110092	0.000301261	665		0.000427059	0.368219	0.000784776
TCEA1	0.0262632	4.25723e-05	0.00852717	1.00856	0.613041	0.000301533	5338		0.712105	0.00022967	0.000785399
CTB-102L5.4	-0.0441897	0.000937447	0.0941117	1.09868	0.0278435	0.000301567	714		0.0593062	0.00365025	0.000785402
DEFB131	0.00415602	0.866952	0.294146	1.34198	3.01958e-05	0.000302374	261		0.000129961	0.915925	0.000787419
HBS1L	0.0155014	0.0067428	0.0454586	1.04651	0.00388646	0.000302663	6111		0.0106444	0.0202203	0.000788083
POLR1A	0.0215125	0.00710514	0.0631262	1.06516	0.00368962	0.000302765	2976		0.0101855	0.0211268	0.000788263
ACRBP	0.109706	0.00049045	-0.155967	0.855588	0.0538129	0.000304634	214		0.103978	0.00204973	0.000793044
ZBTB32	-0.0513207	0.00530487	0.158294	1.17151	0.00498498	0.000305183	400		0.013296	0.0165016	0.000794387
RP11-234B24.6	0.0139254	0.400059	0.189927	1.20916	6.61447e-05	0.000305364	563		0.000266861	0.540209	0.000794771
KIAA0947	-0.00496897	0.446598	0.0716541	1.07428	5.94037e-05	0.000306078	4593		0.000242191	0.583831	0.000796544
RP11-532F6.4	0.0869216	5.28841e-05	-0.03688	0.963792	0.502145	0.000306352	461		0.616264	0.000278947	0.000797168
C3orf58	-0.0200303	0.0276573	0.0827693	1.08629	0.000961163	0.000306643	2214		0.00307677	0.0663669	0.00079784
TRIM74	0.0927644	5.41083e-05	0.0404358	1.04126	0.492497	0.000307328	378		0.607333	0.000284428	0.000799534
ARHGAP20	-0.066548	0.000922149	0.124353	1.13242	0.0289135	0.000307479	397		0.0612425	0.00359753	0.000799841
THPO	0.0894647	9.67391e-05	0.0730014	1.07573	0.275975	0.000307848	292		0.392564	0.000476876	0.000800714
TADA3	0.0321341	0.00195076	-0.0646452	0.9374	0.0136913	0.000307963	2117		0.0322855	0.00689378	0.000800925
GRAMD1B	-0.0464126	0.0127915	0.155454	1.16819	0.00208866	0.000308052	528		0.00617327	0.0347536	0.00080107
TLR3	0.0390508	0.0295381	-0.155895	0.855649	0.000904641	0.000308099	649		0.00291688	0.0701772	0.000801104
GPRC5A	-0.0539833	6.79897e-05	-0.0297351	0.970703	0.393087	0.000308146	1194		0.51331	0.000349143	0.00080114
UTP14A	0.039916	5.42728e-05	-0.0180543	0.982108	0.495662	0.000309989	2002		0.609922	0.000285075	0.000805844
CTD-2600O9.1	-0.0302927	0.00354324	0.0777133	1.08081	0.00760163	0.000310341	1630		0.0192433	0.0115851	0.000806582
AC011747.3	-0.0999968	0.00248808	0.281395	1.32498	0.0108303	0.00031047	100		0.026247	0.0085144	0.00080683
RNF168	-0.0108507	0.110645	0.0683751	1.07077	0.000243667	0.000310615	4165		0.000885602	0.204977	0.00080712
MYO3A	-0.0335596	5.52563e-05	0.0177647	1.01792	0.488456	0.000310929	2154		0.603647	0.000289565	0.000807848
SMIM10	0.0691752	0.0182764	-0.229841	0.79466	0.00147772	0.000311108	272		0.0045268	0.0468147	0.000808226
ZNF727	-0.0485779	0.00808183	0.161684	1.17549	0.00335429	0.000312175	435		0.00934811	0.0235703	0.00081091
IL16	-0.00633432	0.661256	0.17506	1.19132	4.10418e-05	0.000312495	711		0.000172522	0.769199	0.000811651
ROPN1L	-0.0628796	0.000592896	0.123825	1.13182	0.0458044	0.000312685	344		0.0907419	0.00243127	0.000812056
RP11-529K1.3	-0.022108	0.157905	0.164448	1.17874	0.000172109	0.000312891	671		0.000643676	0.270705	0.000812504
RP11-420G6.4	-0.0939745	3.19404e-05	0.0130611	1.01315	0.851816	0.000313212	273		0.89785	0.000177282	0.000813249
RP11-308N19.1	-0.0212582	0.0716062	0.119699	1.12716	0.000380852	0.000313884	1177		0.00133054	0.144341	0.000814905
ZMAT3	0.0376144	3.45719e-05	-0.00630389	0.993716	0.789785	0.000314232	2544		0.85223	0.000190294	0.000815719
SRSF10	0.01178	0.226262	0.100223	1.10542	0.000121088	0.00031521	2044		0.000466245	0.356092	0.000818105
FBXO18	-0.00348197	0.636846	0.0798142	1.08309	4.3022e-05	0.000315219	3770		0.000180435	0.750066	0.000818105
TANGO2	-0.0206473	0.00402131	0.0537673	1.05524	0.00683141	0.000315984	3627		0.0175436	0.0129724	0.000820001
PRRX2	-0.0357606	0.00906425	0.141634	1.15216	0.00303221	0.000316126	570		0.00855191	0.0260077	0.00082028
RP4-651E10.4	-0.0592618	0.00043349	0.0841763	1.08782	0.0634163	0.000316185	647		0.119275	0.00183037	0.000820345
ZBED3	0.0226507	0.0143957	0.0804309	1.08375	0.00191746	0.000317371	2045		0.00571804	0.0384171	0.000823332
LRRC69	-0.00883716	0.321096	0.0960744	1.10084	8.59864e-05	0.00031744	2313		0.000339765	0.460631	0.000823421
TMC1	-0.0279074	0.0184354	0.111595	1.11806	0.00149882	0.000317665	1077		0.00458657	0.0471897	0.000823915
RP11-666E17.1	0.0635968	2.86227e-05	0.00138428	1.00139	0.970678	0.000319262	968		0.980739	0.00016085	0.000827967
KLHL25	-0.0576466	0.000182394	0.0664757	1.06874	0.153162	0.00032086	606		0.245422	0.000842837	0.000832023
KCNK1	-0.0137079	0.116295	0.0790136	1.08222	0.000240269	0.000320925	3166		0.000873914	0.213179	0.000832099
TOX4	0.0238527	0.000183838	0.0243974	1.0247	0.152231	0.000321384	5150		0.244207	0.000848815	0.0008332
TUBG1	0.043025	0.000133086	-0.0342527	0.966327	0.210413	0.000321564	1913		0.316579	0.000635324	0.000833577
SLC35F2	-0.0184229	0.0232655	0.0727478	1.07546	0.00120569	0.000322068	2795		0.00377141	0.0572404	0.000834792
LINGO2	-0.0163617	0.0515516	0.0871249	1.09103	0.000544391	0.000322205	2176		0.00183994	0.110262	0.000835002
NDST1	0.0308384	5.91584e-05	-0.0145409	0.985564	0.474413	0.000322219	3508		0.590657	0.000308078	0.000835002
TGM6	-0.0225514	0.195082	0.228499	1.25671	0.000143889	0.000322269	349		0.000546145	0.318693	0.000835041
PPARGC1A	-0.0268002	0.000331412	0.0355469	1.03619	0.0848004	0.000322621	3812		0.151499	0.00143735	0.000835864
RP11-119B16.2	-0.045855	0.00409749	0.125595	1.13382	0.00687445	0.000323293	610		0.0176333	0.0131792	0.000837512
C3orf67	-0.0302805	0.0030657	0.0822491	1.08573	0.00919066	0.000323375	1370		0.0227242	0.010203	0.000837635
NPTN	-0.00510796	0.427903	0.0658869	1.06811	6.60948e-05	0.000324489	5568		0.000266704	0.566362	0.000840428
CCDC126	0.0260933	0.000306614	0.033249	1.03381	0.0923934	0.00032498	3691		0.162648	0.00133909	0.00084161
TXLNB	-0.0431092	0.0299092	0.179288	1.19637	0.000949427	0.000325687	434		0.00304368	0.0708547	0.00084335
C7orf49	0.0118075	0.166475	-0.0842881	0.919166	0.000170646	0.000325811	2944		0.000638606	0.282069	0.000843579
RNF14	0.0328148	0.000470654	-0.046708	0.954366	0.0604556	0.000326285	2301		0.114633	0.00197359	0.000844715
SYCP1	-0.0727139	0.000252617	0.0920031	1.09637	0.11268	0.000326403	385		0.191513	0.00112795	0.000844929
RP11-73M18.10	-0.0813014	7.34217e-05	0.0560589	1.05766	0.389944	0.000328134	314		0.509935	0.000373967	0.000849316
NMRAL1	0.0238795	0.000772396	-0.0383916	0.962336	0.0371192	0.000328556	4406		0.0758553	0.00308657	0.000850318
ADSSL1	0.0561085	0.0136088	-0.19168	0.825571	0.0021079	0.000328717	363		0.00622461	0.0366034	0.000850641
DLEC1	-0.0288255	0.0679057	0.159121	1.17248	0.000423838	0.000329709	633		0.00146701	0.138168	0.000853118
LINC01133	-0.0729919	7.9509e-05	0.0547278	1.05625	0.362856	0.000330434	727		0.482942	0.000401161	0.000854899
FAM83F	0.0264222	0.00674618	-0.0729941	0.929606	0.0042852	0.000331044	2190		0.0116222	0.0202278	0.000856386
METRN	3.02251e-05	0.997158	-0.0918362	0.912255	2.90278e-05	0.000331427	3092		0.000125249	0.998621	0.000857283
RP11-266K4.9	-0.0591537	0.0138814	0.186515	1.20504	0.00208612	0.000331563	347		0.00616729	0.037252	0.000857542
RALB	0.0109123	0.331316	-0.114625	0.891701	8.75812e-05	0.000332176	1699		0.000345667	0.470671	0.000858949
LRP1	-0.0488481	5.34446e-05	0.0199075	1.02011	0.543507	0.000332495	1308		0.653566	0.000281578	0.000859673
HNRNPLL	0.0270412	0.000106915	0.0208749	1.02109	0.272284	0.000333161	4027		0.388493	0.00052032	0.000861304
GSPT1	0.021342	0.000147769	-0.018683	0.98149	0.197665	0.000334178	7545		0.301018	0.000698752	0.000863838
STRA6	-0.0698335	0.0200756	0.266598	1.30552	0.00145725	0.000334664	172		0.00447136	0.0506228	0.000865
TACO1	0.0475302	8.6687e-05	-0.0302755	0.970178	0.337655	0.000334821	1395		0.457865	0.00043234	0.000865312
CDCA7	-0.0384419	0.00964862	0.141484	1.15198	0.00303533	0.000334993	614		0.00855668	0.0274224	0.000865664
ZBED5-AS1	0.0362595	0.00181068	-0.0729856	0.929614	0.0162061	0.000335592	1537		0.0373171	0.00645653	0.000867117
PITPNM1	-0.0731857	7.4985e-05	-0.0390955	0.961659	0.39215	0.000336231	651		0.512301	0.00038124	0.000868675
RP11-484M3.5	-0.0922044	0.00210372	0.312725	1.36715	0.0140115	0.00033697	76		0.0329182	0.00736613	0.000870491
GRAPL	-0.0559147	0.00590651	0.166428	1.18108	0.00499291	0.000337121	362		0.0133139	0.0180858	0.000870785
OR2A1-AS1	-0.0330895	0.0536489	0.17904	1.19607	0.00055256	0.000338722	480		0.00186518	0.114001	0.000874828
UBN1	-0.00522914	0.431573	0.0710686	1.07365	6.87576e-05	0.000339032	4622		0.00027675	0.569546	0.00087549
AC147651.3	0.0482405	0.00115585	-0.0854853	0.918067	0.0256745	0.000339052	964		0.0553951	0.00438837	0.00087549
SRSF12	-0.0297104	0.00712322	0.104011	1.10961	0.00418154	0.0003402	1017		0.011372	0.0211694	0.00087836
RP1-187B23.1	-0.0737914	0.000375696	0.114984	1.12186	0.0792976	0.000340261	296		0.143234	0.00160958	0.000878421
MS4A5	-0.0302702	0.0102801	0.119671	1.12713	0.00290509	0.000341017	828		0.00823503	0.0289394	0.00088028
ATE1-AS1	-0.0261205	0.0183981	0.10009	1.10527	0.0016279	0.000341912	1365		0.00494246	0.0471104	0.000882494
STT3B	0.0138712	0.0131102	0.0439068	1.04488	0.00228834	0.000342436	7758		0.00668202	0.0354571	0.000883751
TCN1	-0.116835	0.000278119	-0.108553	0.897132	0.108059	0.000342983	720		0.185098	0.00122701	0.000885066
AMDHD2	0.0344913	0.00800829	-0.0971412	0.907428	0.00376472	0.00034398	1250		0.0103607	0.0233922	0.000887545
CPS1	-0.0378409	0.0905659	0.213792	1.23836	0.00033349	0.000344541	360		0.0011783	0.174603	0.000888897
DDX19A	0.0308326	0.00766539	-0.0844611	0.919007	0.0039467	0.000345063	1649		0.0107921	0.022528	0.000890146
CTD-2583A14.9	0.0567266	0.0443074	0.271283	1.31165	0.000691124	0.0003489	198		0.00228528	0.0974997	0.000899947
RP11-595B24.2	0.0749847	0.000132114	-0.0657949	0.936323	0.232208	0.000349481	452		0.342525	0.000631337	0.000901349
IP6K2	0.0133846	0.0212541	0.0499171	1.05118	0.00144913	0.000350751	6198		0.00444815	0.0530716	0.000904501
THBS4	-0.0387199	0.00139822	0.0848796	1.08859	0.02203	0.000350779	975		0.0485755	0.00518359	0.000904501
SYPL2	0.0300451	0.0107834	0.0998473	1.105	0.00285733	0.000350873	1224		0.00811597	0.0300931	0.000904589
DNAJC27	0.00414147	0.642014	0.101272	1.10658	4.79948e-05	0.000350889	2221		0.000199511	0.753866	0.000904589
CTD-2201E9.4	-0.108293	9.27179e-05	0.0862803	1.09011	0.332558	0.000351104	166		0.452691	0.000458157	0.000905046
IGF2	-0.0408089	0.0243854	-0.0883232	0.915465	0.00126621	0.000351549	2069		0.00394371	0.0595628	0.000906095
WDR55	0.0366683	0.00156546	-0.0690984	0.933235	0.019778	0.00035243	1605		0.0443245	0.00570314	0.000908269
SNAPIN	0.0182991	0.108138	-0.111955	0.894084	0.000286556	0.000352698	1505		0.00102623	0.201293	0.000908861
STK11	0.0294478	0.000391736	-0.0378755	0.962833	0.0791189	0.000352762	3136		0.142994	0.00167162	0.000908928
LRRC43	-0.0188237	0.310211	0.199565	1.22087	9.99779e-05	0.000352975	482		0.000390927	0.448984	0.000909379
ZBTB8OS	0.00583859	0.337308	0.0604431	1.06231	9.23497e-05	0.000354387	6370		0.000363351	0.477104	0.000912918
ADAMTS14	-0.137932	5.73224e-05	0.062904	1.06492	0.54361	0.000354499	125		0.653625	0.000299139	0.000913108
EOGT	0.0169171	0.0526301	0.0804858	1.08381	0.000593314	0.000355175	2537		0.0019893	0.112217	0.00091475
FLT3	-0.0186032	0.016348	0.0757631	1.07871	0.00191487	0.000355984	2373		0.00571173	0.042776	0.000916736
OARD1	0.024475	0.000259121	-0.025982	0.974353	0.120869	0.000356146	5444		0.203141	0.00115246	0.000917054
GLRA1	-0.0483417	0.000763247	0.0871134	1.09102	0.0411699	0.000357213	740		0.0828269	0.00305272	0.000919703
SLC36A4	-0.00507088	0.452828	0.0741396	1.07696	6.94705e-05	0.00035758	4188		0.000279338	0.589958	0.000920548
PPP5D1	-0.0168517	0.0982114	0.113812	1.12054	0.0003227	0.000360012	1367		0.00114321	0.186281	0.000926708
CTD-2184D3.6	-0.0402869	0.0202281	0.165855	1.1804	0.00156916	0.000360513	471		0.0047843	0.0509435	0.000927898
RP11-973N13.3	-0.0158526	0.189238	0.135012	1.14455	0.000168033	0.000361104	1021		0.000629808	0.311132	0.000929319
RP11-318C24.2	-0.0280271	0.144297	0.197513	1.21837	0.000220676	0.000361566	439		0.00080829	0.251765	0.000930407
ARHGEF16	-0.044256	3.61955e-05	0.00415071	1.00416	0.882351	0.000362542	1846		0.919856	0.000198543	0.00093282
C7orf31	-0.0285468	0.0397247	0.1235	1.13145	0.000805025	0.000362979	964		0.00262511	0.0893093	0.000933845
NTHL1	0.0324334	0.0123754	-0.105229	0.900119	0.00258684	0.00036333	1163		0.00744023	0.0337659	0.000934646
C21orf91-OT1	-0.0315121	0.216354	0.25246	1.28719	0.000148444	0.000364397	287		0.000562186	0.344496	0.00093729
SMN1	0.0670245	0.000664635	-0.101754	0.903252	0.0484695	0.000365412	527		0.0951049	0.00269226	0.0009398
IL6ST	-0.0103904	0.0539585	0.0492868	1.05052	0.000597658	0.000365766	7709		0.00200191	0.114464	0.000940609
CAPN5	-0.0618826	9.75514e-05	0.045648	1.04671	0.331134	0.000366323	742		0.451372	0.00048067	0.00094194
CDKN1B	0.035584	0.00659783	-0.0908381	0.913166	0.00490138	0.000366695	1373		0.0131037	0.0198517	0.000942794
TCERG1L	0.0164376	0.178808	0.138445	1.14849	0.000181006	0.000366971	973		0.000674425	0.297783	0.000943402
HS3ST2	-0.0348458	0.0363946	0.195572	1.21601	0.000890029	0.00036725	370		0.00287362	0.0832268	0.000944019
USP28	-0.0125301	0.0854912	0.0745446	1.07739	0.000379128	0.000367456	3224		0.00132548	0.166458	0.000944414
RP11-182I10.3	0.00458133	0.596975	0.099463	1.10458	5.42984e-05	0.000367483	2328		0.000223084	0.716752	0.000944414
ESRRB	-0.0137433	0.273299	0.144897	1.15592	0.000118893	0.000368293	932		0.000458602	0.409165	0.000946395
WSCD1	0.0196755	0.0280482	0.0840278	1.08766	0.00116192	0.000369291	2051		0.00365259	0.0671761	0.000948857
AC024592.9	-0.0880161	7.84048e-05	0.0747739	1.07764	0.41575	0.000369364	159		0.535114	0.0003963	0.000948936
PEX1	0.0239981	0.00164792	0.0472796	1.04842	0.0197828	0.000369401	3483		0.0443309	0.00596302	0.000948936
LRRC37A	-0.0348904	0.0291958	0.160462	1.17405	0.00111984	0.000370374	538		0.00353236	0.0694886	0.000951334
ALYREF	-0.00553483	0.838571	-0.253549	0.776042	3.90517e-05	0.000370922	379		0.000164938	0.896796	0.000952638
ZNFX1	-0.0324029	0.000176835	0.03222	1.03274	0.185726	0.000371905	2378		0.285906	0.000819335	0.000955061
C9orf147	-0.0181468	0.0989446	0.110632	1.11698	0.000332071	0.000372047	1416		0.0011738	0.187371	0.000955323
RP11-465B22.8	-0.031632	0.000381911	0.0407464	1.04159	0.0861889	0.000372665	2533		0.153576	0.00163341	0.000956807
RP11-1391J7.1	-0.0410919	0.00103063	0.0850033	1.08872	0.0319582	0.000372877	858		0.0667456	0.00396916	0.000957248
FUZ	0.00625115	0.630274	-0.137417	0.871607	5.24694e-05	0.00037425	1233		0.000216497	0.744548	0.000960669
OPN1SW	0.0624141	0.00468111	0.165588	1.18009	0.00707483	0.000374745	339		0.0180719	0.0147889	0.000961837
TTR	-0.0613426	0.00105311	0.0641555	1.06626	0.0315096	0.000375417	2111		0.0659202	0.00404538	0.000963457
LRRC41	0.0267891	6.59227e-05	-0.0121257	0.987948	0.503738	0.00037567	4520		0.617735	0.000339613	0.000964004
EIF3H	0.0166902	0.00679465	-0.0423486	0.958536	0.0048972	0.000376361	7092		0.0130954	0.0203622	0.000965673
LECT2	-0.0089461	0.816286	0.505054	1.65707	4.08269e-05	0.000376894	77		0.00017177	0.881547	0.000966938
AC060834.3	-0.0826206	0.0500123	0.377549	1.45871	0.000668283	0.000377883	101		0.00221679	0.107375	0.000969371
RP11-242D8.1	-0.0302004	0.00675495	0.0897398	1.09389	0.00497529	0.000379794	1335		0.0132791	0.0202514	0.000974168
TAPBPL	0.0271648	0.0181689	-0.0927114	0.911456	0.00186355	0.000382377	1609		0.00557252	0.0466083	0.000980629
RHOT2	-0.00426643	0.511504	0.0684229	1.07082	6.61978e-05	0.000382395	5024		0.00026703	0.643179	0.000980629
UGT2B15	-0.0520065	5.26506e-05	-0.0122032	0.987871	0.644085	0.00038292	2587		0.737024	0.000278111	0.000981869
NUFIP2	-0.0146556	0.0187976	0.0528409	1.05426	0.00180435	0.000382983	5275		0.00541645	0.0479046	0.000981925
LINC00635	0.0372605	0.147009	0.282549	1.32651	0.000230858	0.000383195	222		0.000843008	0.25535	0.000982364
CD27	-0.0580979	0.146932	0.368051	1.44492	0.000231284	0.000383656	124		0.000844238	0.255275	0.00098344
RP11-789C1.1	0.165154	0.0117593	0.487787	1.62871	0.00289165	0.000383869	45		0.00820179	0.0323443	0.00098388
RP11-354P11.3	-0.0113815	0.414959	0.156275	1.16915	8.1961e-05	0.000383938	834		0.000324876	0.55474	0.000983953
RMDN3	0.032008	4.37227e-05	-0.0057363	0.99428	0.778667	0.000384299	3484		0.843515	0.0002352	0.00098477
IER3IP1.1	0.0228018	0.447328	-0.311456	0.73238	7.61306e-05	0.0003844	233		0.000303522	0.584582	0.000984926
RP11-219B4.5	-0.0788813	0.0016743	0.168002	1.18294	0.0203666	0.000384857	242		0.0454522	0.00603563	0.000985991
RAP1A	0.0155887	0.00486899	0.0388955	1.03966	0.007008	0.000385084	7517		0.0179222	0.0153021	0.000986467
RPUSD4	0.0374166	0.000447812	-0.0474965	0.953614	0.0762748	0.000385444	1980		0.138841	0.00188553	0.000987282
AGAP5	-0.0175764	0.0329085	0.0777542	1.08086	0.00103908	0.000385831	2521		0.00330106	0.0766401	0.000988168
PTDSS2	0.0250483	0.00426234	-0.0598272	0.941927	0.00803941	0.000386574	2832		0.0202234	0.0136373	0.000989965
EVPL	-0.0521589	0.00182644	0.107722	1.11374	0.0187698	0.000386732	626		0.042358	0.00650655	0.000990263
RP11-407N17.3	-0.0522339	0.00582908	0.149297	1.16102	0.00591225	0.000388592	448		0.0154513	0.0178852	0.000994918
RASIP1	0.0416447	3.62679e-05	-0.00153558	0.998466	0.950613	0.000388733	2345		0.967161	0.000198803	0.000995174
CRMP1	-0.0298967	0.00296637	0.0782068	1.08135	0.0116274	0.00038888	1421		0.0279722	0.00992078	0.000995442
COLEC12	0.0180016	0.218047	0.153884	1.16636	0.000158434	0.000389445	802		0.00059691	0.346431	0.000996781
RNASEH2B-AS1	-0.0166109	0.174535	0.132114	1.14124	0.000197989	0.000389547	1060		0.000732581	0.29238	0.000996937
FIG4	-0.0075673	0.358986	0.08737	1.0913	9.62751e-05	0.000389603	2794		0.000377557	0.500257	0.000996974
UBFD1	0.0275107	0.0194526	-0.0941439	0.910152	0.00177868	0.000389999	1561		0.0053454	0.0492922	0.000997879
MPDU1	0.0085149	0.270712	-0.0758916	0.926917	0.000128108	0.000390824	3838		0.000490831	0.406501	0.000999884
NAV3	-0.0104463	0.345197	0.12637	1.1347	0.000100491	0.000390915	1272		0.00039276	0.485367	0.00100001
NFIX	-0.0330934	6.01323e-05	-0.0123169	0.987759	0.579294	0.000392404	2987		0.684075	0.000312427	0.00100371
DSTYK	-0.0102127	0.0878542	0.0608218	1.06271	0.000396584	0.00039248	5042		0.00138047	0.17022	0.0010038
MT1G	0.00441578	0.648908	-0.0628199	0.939113	5.37076e-05	0.00039258	6829		0.000220951	0.75956	0.00100395
GPR146	0.0613071	0.0236353	-0.204477	0.815074	0.00147674	0.000393114	345		0.00452595	0.0580267	0.0010052
MYEOV2	0.0310265	0.000239135	-0.0292741	0.97115	0.146139	0.00039356	3733		0.236417	0.0010746	0.00100624
GSN-AS1	-0.0694499	0.011932	0.293814	1.34153	0.00293097	0.00039382	127		0.00829956	0.0327264	0.00100679
TMEM53	0.0331314	0.00925093	-0.0995113	0.90528	0.00378819	0.00039456	1190		0.0104121	0.0264557	0.00100858
TRIM31-AS1	-0.0654643	0.0219349	0.222284	1.24893	0.00159808	0.000394656	298		0.00486301	0.0545175	0.00100872
USP30	0.0321496	0.000889593	0.0517491	1.05311	0.0395645	0.000396119	2198		0.0800743	0.00348582	0.00101235
AC007566.10	-0.0111725	0.172311	0.0844567	1.08813	0.000204702	0.000396899	2696		0.000755321	0.289624	0.00101423
GDPD1	-0.0139915	0.108095	0.0925114	1.09693	0.000326849	0.000397499	2072		0.00115654	0.201231	0.00101566
KRI1	0.0305538	0.000308433	0.0358257	1.03648	0.114563	0.000397542	2740		0.194258	0.00134599	0.00101566
AC105402.4	-0.0763105	0.000120443	-0.0583914	0.943281	0.293462	0.000397648	1177		0.411245	0.000579763	0.00101582
TMEM183A	0.0261289	0.0289837	-0.0996359	0.905167	0.00122018	0.000397853	1508		0.00381226	0.0690567	0.00101623
BLACE	-0.0804879	5.65463e-05	-0.0271777	0.973188	0.626866	0.000398689	433		0.723154	0.000295363	0.00101826
GRB7	-0.0120857	0.0480392	0.0575876	1.05928	0.000740304	0.000399884	5132		0.00243748	0.104144	0.0010212
NALCN-AS1	-0.00109124	0.925086	0.17125	1.18679	3.87106e-05	0.000402414	754		0.000163683	0.954779	0.00102755
FAM73B	-0.0366267	0.000176657	0.0348975	1.03551	0.202789	0.000402551	1845		0.30728	0.000818677	0.0010278
SLC22A14	-0.0682675	0.00053285	0.108599	1.11472	0.0674055	0.000403502	369		0.125449	0.00221011	0.00103011
ATP6V0A4	-0.0313619	0.00912154	0.102289	1.1077	0.00394309	0.000404014	1057		0.0107859	0.0261521	0.00103131
SETD7	0.0262892	6.98982e-05	0.0115373	1.0116	0.514703	0.000404114	4704		0.627331	0.000357801	0.00103136
RP11-1008C21.1	-0.0340822	0.0892231	0.266629	1.30556	0.000403227	0.000404118	219		0.00140115	0.172339	0.00103136
XPO6	-0.00400071	0.560247	0.0741289	1.07695	6.42312e-05	0.000404202	4194		0.000259665	0.685409	0.00103146
ACOX2	0.0387274	0.0134985	0.123868	1.13187	0.00267249	0.000405116	770		0.00765902	0.0363632	0.00103368
MAOB	-0.0442601	4.1007e-05	0.00494957	1.00496	0.880086	0.000405269	1343		0.918195	0.000222505	0.00103396
GRIN2D	-0.02083	0.030365	0.102462	1.10789	0.00118944	0.000405552	1344		0.00372738	0.0716922	0.00103457
LEF1	-0.0392318	0.111968	0.224798	1.25207	0.000322769	0.000405781	319		0.00114328	0.206901	0.00103505
AC005076.5	0.140279	0.000579598	-0.163462	0.849199	0.0624243	0.000406203	188		0.117677	0.00238512	0.00103601
AL109761.5	-0.0412144	0.189642	0.33124	1.39269	0.000190876	0.000406377	156		0.000708338	0.311659	0.00103635
CDH6	-0.0719701	7.27946e-05	0.0284135	1.02882	0.497603	0.00040663	881		0.61162	0.000371025	0.00103688
AIPL1	-0.10263	0.000166416	0.109317	1.11552	0.218016	0.00040723	165		0.325718	0.000776332	0.0010383
STK19	0.0250612	0.00593936	-0.0664929	0.93567	0.00612811	0.000408412	2447		0.0159268	0.0181641	0.0010412
KIAA1239	-0.0524236	0.00057202	0.0888836	1.09295	0.0637394	0.000409058	575		0.119732	0.00235652	0.00104274
RGPD2	-0.0180765	0.139296	0.129636	1.13841	0.000262709	0.000410427	1069		0.000948482	0.245148	0.00104612
RP11-294O2.2	0.0418399	3.96584e-05	0.00243898	1.00244	0.923165	0.000410601	2208		0.947512	0.000216021	0.00104645
PROX1	-0.020335	0.000432501	0.0265949	1.02695	0.0846633	0.000410659	7073		0.151296	0.00182687	0.00104648
CSTF1	0.0405931	0.00153448	-0.0748254	0.927906	0.0239161	0.000411496	1276		0.0521552	0.00561193	0.00104851
TCTE3	-0.0454345	0.00708432	0.13838	1.14841	0.00518886	0.000412116	532		0.0137846	0.0210761	0.00104997
CYP4F12	-0.0831754	0.00174938	0.192762	1.21259	0.0210857	0.000413416	221		0.0468044	0.00626572	0.00105317
RP11-400F19.6	0.0756561	0.000947394	-0.11964	0.887239	0.0391248	0.000415249	415		0.0793131	0.00368262	0.00105773
IBA57	0.0521969	0.00100136	-0.0803876	0.922759	0.037042	0.000415511	934		0.0757363	0.00386834	0.00105828
TDP2	0.0180379	0.0400116	-0.0784098	0.924585	0.000928918	0.000416279	2638		0.00298511	0.0898646	0.00106013
AQP11	0.0308217	0.00445005	0.0724004	1.07509	0.0083606	0.000416662	1827		0.0209238	0.0141514	0.00106099
RP11-405A12.2	0.013807	0.1413	0.0823711	1.08586	0.000263733	0.000417277	2882		0.000951749	0.247764	0.00106244
RP11-10L12.4	-0.0595686	8.86712e-05	0.0322104	1.03273	0.420856	0.000417812	844		0.540164	0.000440899	0.00106369
COQ10A	0.0468442	0.000249143	-0.0456513	0.955375	0.150189	0.000418838	1384		0.241505	0.00111601	0.00106619
SPTBN5	-0.0462176	0.0308112	0.200027	1.22144	0.00121938	0.000420386	334		0.00381023	0.0725967	0.00107002
METTL4	-0.0356676	0.0127228	0.113727	1.12045	0.00295707	0.000420914	907		0.00836193	0.0346005	0.00107125
ABHD13	0.0178503	0.168039	-0.131003	0.877215	0.00022565	0.000423926	1132		0.00082525	0.284055	0.0010788
RCBTB2	-0.00277702	0.807322	0.119646	1.1271	4.70544e-05	0.000424639	1567		0.000195907	0.875266	0.0010805
ZW10	0.0132055	0.170017	0.0960413	1.1008	0.000223614	0.000424946	2024		0.000818176	0.286667	0.00108116
RP11-24J23.2	-0.0114798	0.321846	0.115872	1.12285	0.000118226	0.000425277	1495		0.000456253	0.461478	0.00108189
PAPD7	-0.0149572	0.0465203	0.0704982	1.07304	0.000818687	0.000425632	3201		0.0026659	0.101467	0.00108268
MED6	0.0205524	0.00258602	0.0468845	1.048	0.014732	0.00042575	3918		0.0343818	0.00880834	0.00108286
RP11-735G4.1	-0.0509681	0.0146784	0.19479	1.21506	0.00260429	0.000427068	302		0.00748503	0.0390372	0.0010861
TMLHE	-0.00718043	0.294678	0.0720202	1.07468	0.000129978	0.000427831	4110		0.000497203	0.432905	0.00108792
VNN1	-0.0450662	0.0186471	0.181858	1.19944	0.00205868	0.000428713	508		0.00609294	0.0475964	0.00109005
PWRN3	0.0602558	0.00767001	0.163758	1.17793	0.00500864	0.000428997	405		0.0133503	0.0225386	0.00109066
PINK1	0.0201714	0.0495755	-0.0836403	0.919762	0.000776408	0.000429754	2371		0.00254413	0.106684	0.00109246
HACE1	-0.0205199	0.00959107	0.065257	1.06743	0.00401563	0.000429991	2736		0.0109606	0.0272829	0.00109295
FBXO8	0.0541205	5.22861e-05	-0.0113526	0.988712	0.738672	0.00043109	1194		0.813048	0.00027651	0.00109563
DCAF7	0.00550165	0.276449	0.0518567	1.05322	0.000139919	0.000431681	8543		0.000532002	0.412558	0.00109701
AC007750.5	0.329911	6.4442e-05	-0.0989964	0.905746	0.600714	0.000431993	35		0.701732	0.000332746	0.00109769
RP11-265F19.1	-0.154399	0.0164037	0.421201	1.52379	0.00236029	0.000432056	61		0.00685525	0.0428711	0.00109773
FCGR2B	-0.0489979	0.00446748	0.12822	1.1368	0.00867065	0.000432244	546		0.021623	0.0141988	0.00109809
PER3	0.00530552	0.409401	0.0669342	1.06923	9.46265e-05	0.000432288	4981		0.00037176	0.549398	0.00109809
KDM4A-AS1	-0.0378443	0.0139104	0.135204	1.14477	0.00279692	0.000433976	646		0.00795759	0.037321	0.00110226
FGD1	-0.0140184	0.140321	0.102542	1.10798	0.000277356	0.000434104	1697		0.000996113	0.24649	0.00110247
C1orf56	0.0432578	4.43043e-05	-0.00418464	0.995824	0.879172	0.000434429	1863		0.917796	0.000237931	0.00110318
KPNA5	-0.0107611	0.165459	0.0779329	1.08105	0.000236403	0.000436092	3163		0.000861551	0.280938	0.00110728
AC093818.1	-0.0439452	0.0102748	0.132657	1.14186	0.00380772	0.00043618	624		0.0104543	0.0289282	0.00110739
PIGA	0.0292013	0.0233707	0.114903	1.12176	0.00167558	0.000436543	991		0.00506987	0.0574332	0.00110819
PXDNL	0.0034324	0.665217	0.0860863	1.0899	5.90663e-05	0.000437888	3057		0.000240897	0.772398	0.0011114
IL21-AS1	-0.0220772	0.352203	0.294469	1.34241	0.000111564	0.000437902	215		0.000432421	0.493063	0.0011114
ADCY10	-0.0212721	0.0617737	0.131783	1.14086	0.00063677	0.000438332	878		0.00212077	0.12789	0.00111238
CCNC	0.0214909	0.000107926	-0.0130664	0.987019	0.365333	0.000439279	7799		0.485249	0.000524673	0.00111466
CTB-186G2.4	-0.0927207	0.000198226	0.0986661	1.1037	0.199071	0.000439605	222		0.302717	0.00090688	0.00111531
TACR3	-0.0235811	0.0963389	0.169781	1.18505	0.000409667	0.000439663	562		0.00142168	0.183539	0.00111531
YES1	0.0138809	0.010007	0.0419225	1.04281	0.00394406	0.000439675	7384		0.0107873	0.0283051	0.00111531
VPS9D1	-0.0318455	0.00166104	0.0627166	1.06473	0.0237673	0.00043978	1799		0.051892	0.00600085	0.00111546
OSBP2	-0.00380518	0.531465	0.0670135	1.06931	7.43027e-05	0.00043989	5173		0.000296975	0.66086	0.00111562
SMC6	-0.0235367	0.00184254	0.0448089	1.04583	0.0215769	0.000442596	3913		0.0477223	0.00655973	0.00112236
USP44	-0.0123292	0.12006	0.0826581	1.08617	0.000331174	0.000442642	2645		0.00117098	0.21859	0.00112236
C10orf107	-0.0434788	6.72257e-05	-0.0181596	0.982004	0.592605	0.000443427	1222		0.695001	0.000345535	0.00112423
MED17	-0.000507681	0.945474	0.0860074	1.08981	4.21484e-05	0.000443548	3212		0.00017705	0.966452	0.00112432
KISS1	0.123459	0.0129111	-0.345152	0.708113	0.00308657	0.000443555	108		0.00868171	0.0350195	0.00112432
PODXL2	0.0548232	9.18654e-05	0.0281215	1.02852	0.43399	0.000443735	1049		0.552848	0.000454443	0.00112466
ENTPD8	-0.07619	0.000106767	0.04282	1.04375	0.374236	0.000444619	616		0.494301	0.000519709	0.00112678
DOK6	-0.0185873	0.0548549	0.104371	1.11001	0.000728632	0.000444752	1406		0.00240103	0.116049	0.00112699
LINC00987	-0.0863034	0.000156004	-0.0819456	0.921322	0.256537	0.000445276	272		0.370727	0.000733689	0.0011282
PLEKHG6	-0.0399557	0.000137224	0.0330914	1.03365	0.291733	0.000445398	1412		0.409324	0.000652256	0.00112839
ELF3	-0.0142541	0.0174577	0.0379582	1.03869	0.00230392	0.000447304	11488		0.00672247	0.0451387	0.0011331
CTD-3096P4.1	-0.113176	0.00017783	0.118169	1.12543	0.226468	0.000447825	137		0.33596	0.000823775	0.0011343
ADAMTS19	0.0177064	0.144063	0.123293	1.13122	0.000280038	0.000448539	1166		0.00100539	0.251416	0.00113599
TECPR1	0.0184776	0.0132994	0.0590987	1.06088	0.00303488	0.00044873	3601		0.00855642	0.0358868	0.00113635
PCDHB14	0.0968729	0.000100554	0.0553647	1.05693	0.401592	0.00044893	305		0.521357	0.000493522	0.00113674
STMN1	-0.00920546	0.523096	-0.129457	0.878573	7.7328e-05	0.000449619	1360		0.000307835	0.653522	0.0011383
SLC9B1	0.00115857	0.928468	0.150064	1.16191	4.35686e-05	0.000449641	990		0.000182632	0.956551	0.0011383
SLC25A53	-0.00337378	0.676089	0.0834058	1.08698	6.00749e-05	0.000451298	3286		0.000244531	0.780287	0.00114237
BANP	0.00218284	0.78898	0.0797748	1.08304	5.16451e-05	0.000452622	3705		0.000213427	0.862482	0.0011456
TUBGCP4	-0.00580514	0.459938	0.0839243	1.08755	8.8692e-05	0.000453086	3079		0.000349879	0.596629	0.00114665
INO80E	0.0235228	0.00385811	0.0548619	1.05639	0.0106239	0.000455061	3076		0.0258172	0.0125003	0.00115153
ABCB9	-0.0344116	0.00128517	0.0685375	1.07094	0.0319127	0.000455314	1327		0.0666646	0.00482084	0.00115197
ZBTB14	0.0687733	0.00059541	-0.0933609	0.910865	0.0688855	0.000455332	525		0.127609	0.00244038	0.00115197
AC006159.3	0.0859424	0.000607197	0.129417	1.13816	0.0676953	0.000456233	255		0.125901	0.00248372	0.00115413
PLCL1	-0.0221242	0.00470359	0.0570031	1.05866	0.00877618	0.000458003	3126		0.0218475	0.0148487	0.00115848
ARHGAP25	-0.0509385	0.0163737	0.147286	1.15869	0.00253284	0.000459944	546		0.00729892	0.0428127	0.00116327
HN1	0.00329522	0.733011	-0.100922	0.904004	5.67932e-05	0.000461539	2544		0.000232587	0.822582	0.00116718
RP11-16B13.1	-0.0112885	0.232134	0.0982167	1.1032	0.000179672	0.000462324	2005		0.000670079	0.362806	0.00116904
DBT	0.0228023	0.00117143	0.0388705	1.03964	0.0356268	0.000462593	4267		0.0732049	0.00444155	0.0011696
NUB1	0.0296745	0.000190673	-0.0251434	0.97517	0.219608	0.000463993	3571		0.32771	0.000876778	0.00117301
FANCD2OS	-0.0751021	0.000130108	0.0563313	1.05795	0.322406	0.000464742	408		0.441999	0.00062243	0.00117478
ESR1	-0.00979605	0.347673	0.115621	1.12257	0.00012075	0.000465082	1485		0.000465241	0.488147	0.00117552
ABCA9	0.0421679	0.00165219	0.0810335	1.08441	0.0254447	0.000465666	1016		0.0550032	0.00597653	0.00117687
TBC1D20	0.0286226	0.000725953	0.0421339	1.04303	0.0581241	0.000467238	2868		0.110852	0.00292067	0.00118072
ZBTB44	0.00569134	0.318055	0.0581514	1.05988	0.000132787	0.000467621	6672		0.000507379	0.457603	0.00118156
LINC00571	-0.00994984	0.245357	0.0860066	1.08981	0.000172371	0.000468216	2699		0.000644556	0.378318	0.00118293
PPA1	0.01595	0.00989589	-0.0431614	0.957757	0.00427422	0.000468264	7098		0.0116004	0.0280332	0.00118293
C9orf84	-0.0412012	4.79312e-05	-0.0035122	0.996494	0.883635	0.000468832	3070		0.920857	0.000255822	0.00118425
WASH4P	0.00149577	0.809303	0.0626574	1.06466	5.23837e-05	0.000469241	6376		0.000216255	0.876654	0.00118515
RP11-734K2.4	-0.0208543	0.0616411	0.104927	1.11063	0.000687942	0.000469354	1417		0.00227633	0.127718	0.00118531
RP11-154H17.1	-0.147187	0.000848154	0.223844	1.25088	0.0500074	0.000469439	95		0.0976732	0.00334244	0.0011854
KCNA5	0.27879	0.0166466	-0.630879	0.532124	0.00254882	0.000469593	35		0.00734056	0.0434054	0.00118565
HLA-DPB1	-0.038899	0.00203173	-0.0774282	0.925494	0.0208854	0.000469635	1356		0.0464414	0.00714628	0.00118565
TMEM128	0.0317765	0.00325875	-0.0695354	0.932827	0.0130872	0.000471795	1817		0.0310326	0.0107691	0.00119097
CTC-429C10.2	-0.101337	0.00123468	0.183007	1.20082	0.0345679	0.000472119	167		0.0713593	0.00465236	0.00119167
KHSRP	0.0111297	0.177679	-0.076428	0.92642	0.000240533	0.000472698	3409		0.000874743	0.296523	0.001193
PHYKPL	-0.0107837	0.0520888	0.050251	1.05154	0.000820668	0.000472797	7113		0.00267117	0.111189	0.00119313
RP11-484L8.1	-0.0590473	0.142579	0.377245	1.45826	0.000300203	0.000473352	108		0.00107046	0.249568	0.0011944
RP11-138P22.1	-0.0520995	0.0021909	0.120791	1.12839	0.0195405	0.000473438	493		0.0438742	0.00762279	0.00119449
RAB4A	0.0136603	0.0469151	-0.0584689	0.943208	0.000918632	0.000476317	5032		0.00295563	0.10216	0.00120163
FBLN7	-0.0580976	0.000187757	0.0617969	1.06375	0.22968	0.000476583	507		0.339486	0.000865136	0.00120217
RP11-268G12.3	-0.0310057	0.037444	0.146521	1.1578	0.00115435	0.000477581	640		0.0036307	0.0851767	0.00120456
CCDC90B	0.026477	0.00106216	-0.042298	0.958584	0.0408394	0.000479134	3463		0.0822863	0.00407527	0.00120835
ORC1	-0.0686555	6.19823e-05	0.0190126	1.01919	0.700662	0.000479643	551		0.783767	0.000321446	0.00120951
RFT1	0.0118269	0.273562	0.114416	1.12122	0.000158916	0.000480092	1479		0.000598538	0.409334	0.00121051
RP11-553P9.2	-0.0687466	0.000304084	0.0883247	1.09234	0.14343	0.000481512	360		0.23291	0.00132892	0.00121396
DNM1L	0.000836511	0.888404	0.0666702	1.06894	4.91881e-05	0.000482357	5567		0.000204117	0.930729	0.00121597
RP4-633O19--A.1	-0.0654037	0.000508616	0.0932393	1.09772	0.0861128	0.000483355	440		0.153463	0.0021174	0.00121835
FN3KRP	0.0131146	0.244895	-0.108483	0.897194	0.000179224	0.000484286	1705		0.000668514	0.377865	0.00122057
VWCE	-0.0254282	0.137988	0.196388	1.217	0.000318178	0.000484422	424		0.00112869	0.243271	0.00122078
SHC2	0.0225135	0.000192772	-0.018005	0.982156	0.22778	0.000484472	7123		0.337333	0.000885345	0.00122078
CDC16	0.0122865	0.0413287	0.0504502	1.05174	0.00107033	0.000487736	6396		0.00339134	0.0922612	0.00122888
MVP	-0.00065431	0.914277	-0.0636798	0.938305	4.84489e-05	0.000488343	6562		0.000201294	0.947475	0.00123028
RP11-45M22.3	-0.107774	0.000105151	0.060575	1.06245	0.421519	0.000488619	241		0.540783	0.000513177	0.00123084
PEX13	0.0173001	0.0112089	0.054207	1.0557	0.00395646	0.000488861	4105		0.010813	0.0310801	0.00123132
STK17B	-0.00910372	0.25191	0.075992	1.07895	0.000176246	0.00048937	3490		0.000658224	0.385504	0.00123248
FITM2	0.0246747	0.0537623	-0.10693	0.898588	0.00082958	0.000491394	1387		0.00269588	0.114168	0.00123744
RP11-268P4.4	-0.112169	0.000420497	0.164267	1.17853	0.106371	0.000492684	122		0.182746	0.00178018	0.00124056
MBLAC1	0.0815273	0.00487957	-0.189162	0.827652	0.00917892	0.000493287	265		0.0226992	0.015329	0.00124195
USHBP1	-0.0248542	0.00700827	0.0730689	1.0758	0.00640514	0.000494286	1918		0.0165821	0.0208774	0.00124427
MS4A13	-0.0412055	0.00593157	0.121158	1.1288	0.00756826	0.000494313	622		0.019177	0.0181502	0.00124427
ZNF461	-0.0413026	0.000379401	0.0516988	1.05306	0.118359	0.000494453	1232		0.199594	0.00162421	0.00124449
HNRNPH3	0.0214058	0.00149833	-0.0375817	0.963116	0.0299952	0.000494826	5124		0.0631933	0.00549751	0.0012453
C1orf112	-0.0225359	0.0238756	0.0862246	1.09005	0.00188605	0.000495704	1797		0.00563277	0.0585208	0.00124738
LINC00636	0.0387292	0.119451	0.267192	1.30629	0.000377124	0.000495876	226		0.00131867	0.217656	0.00124768
DLST	0.0200862	0.0101013	-0.0573612	0.944253	0.00446267	0.000496188	3651		0.0120586	0.0285022	0.00124833
HAAO	0.0299502	0.000336711	-0.0320668	0.968442	0.134205	0.000497283	3169		0.220439	0.00145781	0.00125096
RP11-461A8.1	-0.173627	0.000728139	0.320615	1.37797	0.0620844	0.00049746	40		0.117147	0.00292816	0.00125127
MAN2B2	0.0301767	0.00167442	-0.055992	0.945547	0.0270129	0.000497709	2230		0.0578145	0.00603563	0.00125176
TMEM256	0.0708027	0.0986628	-0.450339	0.637412	0.00045894	0.000498202	91		0.00157669	0.186995	0.00125287
AC009495.4	-0.0389518	0.000317172	0.0455912	1.04665	0.142842	0.000498454	1403		0.232143	0.00138011	0.00125337
RP11-673P17.4	0.0674846	0.0246423	0.326692	1.38637	0.00184337	0.000499649	112		0.00552044	0.0601252	0.00125625
ARL13B	-0.00700449	0.359118	0.0762165	1.0792	0.000126757	0.000500605	3614		0.000486197	0.500378	0.00125852
KIAA0247	-0.0100664	0.115566	0.058977	1.06075	0.000394081	0.000500823	5574		0.00137335	0.212122	0.00125893
GBP1	-0.0650622	0.000497702	0.0866799	1.09055	0.0917017	0.000501801	511		0.161662	0.00207657	0.00126126
PSMD14	0.0185609	0.018484	-0.0626575	0.939265	0.00247365	0.00050263	3493		0.00715158	0.0472766	0.00126321
QPCT	0.05461	0.00559061	-0.134613	0.874054	0.00822762	0.00050537	550		0.0206362	0.0172546	0.00126996
COL6A1	0.0169829	0.101521	-0.0888735	0.914961	0.000454411	0.000506715	2261		0.00156315	0.191413	0.00127321
RP11-349P19.1	-0.0902636	0.0014994	0.170658	1.18608	0.0307926	0.000507098	201		0.0646345	0.00549984	0.00127404
ADO	0.0728095	0.000559258	-0.0911628	0.912869	0.0825698	0.000507171	504		0.148229	0.00231029	0.00127409
RP11-439A17.7	-0.170389	5.19693e-05	0.017718	1.01788	0.889074	0.000507438	82		0.924962	0.000275222	0.00127462
ADCY3	-0.0435856	0.000673522	0.0671628	1.06947	0.0687692	0.000508566	987		0.127423	0.00272384	0.00127732
BCL9	-0.0264588	0.00471004	0.0687193	1.07114	0.0098593	0.000509765	1945		0.0241773	0.0148628	0.0012802
TEC	-0.0151726	0.08654	0.0851709	1.0889	0.000536832	0.000509963	2282		0.00181618	0.168181	0.00128056
SUB1	0.008657	0.220161	-0.0649429	0.937121	0.000211245	0.000510467	5159		0.000776834	0.348881	0.00128169
DCP1B	-0.0023994	0.751103	0.0797888	1.08306	6.20263e-05	0.000511266	3601		0.000251663	0.835913	0.00128356
NCAM2	-0.0028328	0.804224	0.119957	1.12745	5.79563e-05	0.000511482	1500		0.000236895	0.873116	0.00128397
AQP7	-0.089697	0.000137679	0.0601543	1.062	0.338753	0.000511776	332		0.458887	0.000654202	0.00128457
TMEM184C	0.0186808	0.0102984	0.0563773	1.058	0.00455042	0.000513998	3657		0.0122735	0.0289803	0.00129002
CGRRF1	0.0351851	0.00781529	-0.0920349	0.912073	0.00602166	0.00051598	1261		0.0156893	0.0229117	0.00129485
AMBN	-0.109226	0.000174628	0.101238	1.10654	0.270965	0.00051854	151		0.387119	0.000810609	0.00130114
CTD-2530N21.4	-0.0222937	0.149852	0.166195	1.1808	0.000316122	0.000519074	608		0.00112289	0.259348	0.00130234
NISCH	-0.00650197	0.366447	0.0740845	1.0769	0.000129335	0.0005193	3835		0.000495215	0.5078	0.00130265
RCN1	-0.0165491	0.0433338	-0.0742255	0.928462	0.00109372	0.000519307	2934		0.0034577	0.0957127	0.00130265
STXBP5-AS1	0.00287221	0.736492	0.0936792	1.09821	6.44649e-05	0.000520132	2535		0.000260478	0.824558	0.00130459
RP11-650L12.1	-0.0975059	0.0457716	0.457908	1.58076	0.0010376	0.000520278	61		0.0032968	0.100222	0.00130482
MYCBP2-AS1	-0.0560464	0.0151912	0.169483	1.18469	0.0031371	0.000521906	391		0.00880216	0.0401826	0.00130876
LINC01081	0.0821771	9.37423e-05	-0.0339374	0.966632	0.509714	0.000523157	531		0.622707	0.000462914	0.00131176
C9orf135	-0.0803747	0.000304857	0.0978128	1.10276	0.156759	0.000523228	277		0.250082	0.00133167	0.0013118
MRPL33	0.0116856	0.101339	-0.0612502	0.940588	0.000473797	0.000525467	5075		0.00162169	0.191134	0.00131728
RP11-163N6.2	-0.0304295	0.00660421	0.0867425	1.09062	0.00728942	0.000526727	1285		0.018541	0.0198629	0.0013203
RP11-654A16.3	-0.0186562	0.0414859	0.0790245	1.08223	0.00116273	0.000527682	2362		0.00365466	0.092548	0.00132255
RP11-32F11.2	0.0357651	0.0425769	0.233438	1.26293	0.00113328	0.000527829	245		0.00356913	0.0944392	0.00132278
PCCB	0.0319353	0.000186791	-0.0244908	0.975807	0.258438	0.000528049	3079		0.372911	0.00086121	0.0013232
NDUFC2-KCTD14	-0.0436529	0.0196291	0.183195	1.20105	0.00245986	0.000528159	350		0.007116	0.0496862	0.00132333
LINC01098	-0.0298147	0.0634728	0.154246	1.16678	0.000762217	0.000529105	623		0.00250241	0.130803	0.00132556
ZNF385B	0.0321845	0.000411474	0.0367431	1.03743	0.118005	0.00053085	2802		0.19908	0.00174756	0.0013298
TTLL1	-0.0220142	0.029779	0.0902831	1.09448	0.00163216	0.00053133	1640		0.00495288	0.0706227	0.00133072
MAL2	0.00871458	0.213413	-0.066662	0.935511	0.000227747	0.000531331	4821		0.000832539	0.34085	0.00133072
ADC	-0.0300063	0.0224405	0.120922	1.12854	0.00217074	0.000532406	854		0.00638438	0.0555829	0.00133327
PIGU	-0.0134183	0.0438478	0.058272	1.06	0.00112231	0.000537355	4587		0.0035383	0.0966868	0.00134553
CAPNS1	0.00317146	0.695273	-0.0816363	0.921607	7.08173e-05	0.000537616	3698		0.00028442	0.795456	0.00134601
ZBTB2	0.038954	0.00130946	0.0682321	1.07061	0.0376047	0.00053766	1257		0.0766645	0.00489408	0.00134601
RP11-336A10.2	-0.00287991	0.752305	0.0991828	1.10427	6.57446e-05	0.000539823	2254		0.00026547	0.836894	0.00135128
GRPEL2	0.084261	8.55737e-05	-0.0301928	0.970258	0.579398	0.000541026	462		0.684121	0.000427925	0.00135415
ATN1	-0.0240044	0.00122249	0.0412004	1.04206	0.0406516	0.000542163	3558		0.0819838	0.00461491	0.00135686
CTD-3193K9.3	-0.0174586	0.260067	0.194976	1.21528	0.000191613	0.000543514	473		0.000710566	0.394542	0.00136009
MSH2	-0.0231999	0.00406604	0.0564331	1.05806	0.0122649	0.000543882	2792		0.0293293	0.0130967	0.00136087
ZNF441	-0.00196553	0.860091	0.135014	1.14455	5.80002e-05	0.000544039	1177		0.000237033	0.911499	0.00136112
TBC1D23	0.00712578	0.235584	0.0609009	1.06279	0.000212116	0.000544889	5526		0.000779558	0.36674	0.00136311
SETD3	0.0163558	0.0308508	0.0624919	1.06449	0.00162675	0.000547021	3662		0.00494021	0.0726748	0.0013683
BCL7B	0.0338706	0.00126921	-0.0583232	0.943345	0.0395839	0.000547553	1769		0.0801068	0.00476732	0.00136949
ADAMTS9-AS1	-0.0587196	5.7525e-05	-0.00616551	0.993853	0.874637	0.000548278	931		0.91498	0.000300127	0.00137115
RP11-625H11.2	-0.255199	0.000815734	0.353677	1.42429	0.0619611	0.000550556	34		0.11696	0.00323506	0.00137671
BRAP	0.0156165	0.0388871	0.068532	1.07093	0.00130387	0.00055214	3112		0.00404788	0.0878686	0.00138052
HPX	0.138606	0.00114224	0.193642	1.21366	0.0446022	0.000554537	129		0.0886681	0.00434475	0.00138637
RCAN3	0.0188021	0.00653072	0.0473824	1.04852	0.00782443	0.000556048	4641		0.0197427	0.0196708	0.00139
ABHD8	0.0312481	0.000829205	0.0445911	1.0456	0.0616812	0.000556515	2438		0.116542	0.0032758	0.00139102
ABCC2	-0.0289556	0.0188909	0.116552	1.12362	0.00270961	0.000556916	868		0.0077478	0.0481096	0.00139188
DDR1	-0.00871591	0.206923	-0.0656172	0.936489	0.000247698	0.00055758	4900		0.00089916	0.332939	0.0013934
CTD-2245F17.9	-0.0345477	0.0888107	0.243776	1.27606	0.000578241	0.000558566	255		0.00194366	0.171749	0.00139569
RP11-316M21.6	0.0959444	0.0445205	0.35646	1.42826	0.0011536	0.000558614	102		0.00362882	0.0978634	0.00139569
RP11-728F11.3	-0.0833468	0.000298854	-0.0790142	0.924027	0.172131	0.000559435	421		0.269143	0.00130799	0.00139759
DARS2	0.0172111	0.11121	0.103154	1.10866	0.000464034	0.000561048	1547		0.00159214	0.205826	0.00140148
JAK3	-0.0366762	0.0576484	0.179311	1.19639	0.000896348	0.000561715	440		0.00289169	0.120959	0.001403
AF127936.7	-0.00922394	0.49372	0.140065	1.15035	0.000104808	0.000562434	1028		0.000408331	0.626963	0.00140465
ASMT	-0.0161868	0.355096	0.19554	1.21597	0.000145764	0.000562577	488		0.00055265	0.496127	0.00140485
COL6A6	-0.014658	0.328969	0.151496	1.16357	0.00015753	0.00056319	815		0.000593876	0.46828	0.00140624
SUGT1	0.0166414	0.0284749	-0.0621498	0.939742	0.00182153	0.000563639	3816		0.00546117	0.068016	0.00140721
PGLYRP2	-0.0331295	0.0147081	0.126342	1.13467	0.00352948	0.000564073	698		0.00978177	0.0391023	0.00140815
MAN2B1	-0.0139644	0.192794	0.110546	1.11689	0.000269569	0.000564658	1454		0.000971055	0.315688	0.00140946
CIRH1A	0.0350608	7.34844e-05	0.0089118	1.00895	0.708814	0.000565798	2475		0.790087	0.000374202	0.00141216
RP11-138H8.2	-0.0481248	0.00173411	0.0998264	1.10498	0.0302493	0.000569434	626		0.0636279	0.00621794	0.00142109
RP11-42I10.1	-0.0566818	0.00308458	0.137421	1.14731	0.0170088	0.000569526	386		0.0388832	0.0102613	0.00142117
C17orf78	-0.0360241	0.053444	0.188254	1.20714	0.00098399	0.000570742	388		0.00314229	0.11364	0.00142406
WAPAL	-0.00459502	0.385544	0.0547194	1.05624	0.000136478	0.000571037	7612		0.00052024	0.526258	0.00142464
TUBB6	0.0175176	0.00797067	0.0464102	1.0475	0.00661211	0.000571871	5053		0.0170571	0.0232974	0.00142657
TSG101	0.0188391	0.000621576	0.0246928	1.025	0.0848084	0.000571989	7620		0.151499	0.0025368	0.00142672
GABRR1	0.0142703	0.225401	0.14427	1.1552	0.000234235	0.000572797	872		0.000854432	0.355134	0.00142859
CDC73	-0.00640184	0.261535	0.0576959	1.05939	0.000202577	0.000574611	6402		0.000748221	0.396236	0.00143296
EIF4A2	-0.000681242	0.922156	-0.0653365	0.936752	5.75538e-05	0.000575521	6461		0.00023549	0.952921	0.00143508
CLPX	0.019037	0.00407181	0.0442635	1.04526	0.0130438	0.000575898	4622		0.0309481	0.0131116	0.00143587
IPO9-AS1	-0.00600905	0.587861	0.116412	1.12346	9.06294e-05	0.000577528	1527		0.000356876	0.709593	0.00143978
RP11-555F9.2	-0.0277629	0.252184	0.287478	1.33306	0.000211438	0.00057796	208		0.000777425	0.385806	0.00144071
RP11-87F15.2	0.0217949	0.212849	0.163216	1.17729	0.000250579	0.000578099	654		0.000908795	0.340142	0.00144091
CTC-501O10.1	0.167804	0.0044882	0.398841	1.4901	0.0118887	0.00057833	47		0.0285065	0.014262	0.00144126
BHLHE41	-0.0519777	0.000148382	-0.0336991	0.966862	0.359626	0.000578361	1109		0.479681	0.000700918	0.00144126
EPT1	-0.00493805	0.412527	0.0639649	1.06605	0.000129433	0.000578681	5288		0.000495434	0.552604	0.0014419
THAP2	0.035757	0.0331935	0.141131	1.15158	0.00160884	0.000578763	654		0.00489265	0.0771762	0.00144196
AES	0.00111016	0.860132	-0.0632302	0.938727	6.21692e-05	0.000579458	6598		0.000252094	0.9115	0.00144354
GP6	-0.0499359	0.00171603	0.0955182	1.10023	0.0312836	0.000581523	668		0.0655446	0.00616588	0.00144853
RP11-328K4.1	-0.0557953	0.000829375	0.10829	1.11437	0.0647929	0.000582054	379		0.121341	0.00327589	0.00144971
DPP8	-0.0132646	0.0238185	0.0496753	1.05093	0.00226086	0.000583161	5714		0.00661778	0.0584	0.00145231
ZNF337-AS1	-0.0273186	0.0044342	0.0664875	1.06875	0.0121523	0.00058351	1958		0.0290775	0.014111	0.00145299
DDX26B	-0.0294882	0.0107169	0.0901008	1.09428	0.00502853	0.000583556	1307		0.0133928	0.0299373	0.00145299
CD72	0.00696765	0.518492	0.117565	1.12476	0.000104065	0.000584207	1474		0.000405781	0.649536	0.00145446
PRR7-AS1	-0.0967288	0.0013494	0.157121	1.17014	0.040021	0.000584673	218		0.0809298	0.00502243	0.00145547
MRPL53	0.104527	0.000319361	-0.108953	0.896773	0.169501	0.000585928	219		0.265915	0.00138883	0.00145844
ZNF215	0.0291175	0.0169245	0.0919123	1.09627	0.00320026	0.000586232	1391		0.0089624	0.0439924	0.00145905
SDE2	0.0543248	0.000195801	-0.0404764	0.960332	0.276854	0.000586678	1000		0.393468	0.000896876	0.00146
BSN	-0.012887	0.268416	0.139657	1.14988	0.000203139	0.000589795	932		0.000750015	0.403998	0.00146761
WDR3	0.041574	7.0365e-05	0.00763716	1.00767	0.77552	0.000590225	1954		0.84117	0.0003597	0.00146848
GPR1	-0.0223314	0.0918848	0.143404	1.1542	0.000593939	0.000590269	751		0.00199056	0.17659	0.00146848
PIPOX	-0.000845493	0.942982	0.144844	1.15586	5.79077e-05	0.000590583	1006		0.000236777	0.964966	0.00146911
CTC-548K16.2	-0.0213536	0.0563123	0.119983	1.12748	0.000969858	0.000590672	1005		0.00310254	0.118597	0.00146918
CPT1A	-0.0201004	0.00347356	0.0447543	1.04577	0.0158095	0.000593619	4376		0.0365584	0.0113887	0.00147636
ACOT1	0.0853052	7.13414e-05	0.0168104	1.01695	0.772442	0.0005955	390		0.838832	0.000364526	0.00148088
U2SURP	0.0105135	0.030268	0.0402161	1.04104	0.00182113	0.000595645	9870		0.00546064	0.0715264	0.00148109
MGAT3	-0.0822741	0.000342915	0.0790726	1.08228	0.160807	0.000595854	432		0.255098	0.00148182	0.00148145
SLC52A3	-0.0810153	7.17585e-05	-0.0190073	0.981172	0.769359	0.00059649	317		0.836683	0.000366491	0.00148288
COL24A1	-0.0149101	0.0868975	0.0925042	1.09692	0.000635747	0.00059685	1893		0.00211765	0.168701	0.00148362
LEPREL1-AS1	-0.059279	0.000572795	0.0880765	1.09207	0.0966673	0.000598083	468		0.168907	0.00235928	0.00148653
C4orf46	0.0587587	0.000692447	-0.0793973	0.923673	0.0800507	0.000598674	669		0.144355	0.00279386	0.00148784
SLC13A3	0.0245253	0.00433102	0.0574095	1.05909	0.0128248	0.000599788	2708		0.0305221	0.0138295	0.00149046
CASC14	-0.058597	0.000218727	0.0538086	1.05528	0.254319	0.000600591	615		0.368341	0.000991406	0.0014923
SLC30A6	0.00527804	0.443227	0.0711584	1.07375	0.000125806	0.000601904	4225		0.000482783	0.580537	0.00149541
NEIL3	-0.0826927	0.00942436	0.239698	1.27087	0.00592222	0.000602419	163		0.015474	0.0268664	0.00149653
RP11-616M22.1	-0.15985	0.00129736	0.394279	1.48331	0.0430635	0.000602965	32		0.0861306	0.00485847	0.00149773
RP11-121M22.1	0.00076451	0.945293	0.122999	1.13088	5.91491e-05	0.000603399	1431		0.000241194	0.966432	0.00149865
C9orf38	0.0197047	0.340794	0.223067	1.2499	0.000164436	0.000604627	365		0.000617387	0.480542	0.00150155
AC010105.1	-0.0899012	0.00877324	0.278847	1.32161	0.00639781	0.000605517	118		0.0165649	0.0252985	0.0015036
CTA-204B4.2	-0.0544804	0.00130416	0.113386	1.12006	0.0430596	0.000605783	420		0.08613	0.00487988	0.0015041
GJD2	0.129057	0.000555169	-0.152521	0.858541	0.101405	0.000607156	159		0.175738	0.00229508	0.00150736
RP11-574O7.1	-0.0192331	0.612372	0.42431	1.52853	9.21073e-05	0.000608202	98		0.000362517	0.729752	0.0015098
RP11-528G1.2	-0.0356636	6.73185e-05	-0.00501084	0.995002	0.840917	0.00061021	2439		0.890036	0.000345854	0.00151462
CTD-3149D2.4	-0.0213184	0.118806	0.140675	1.15105	0.000477405	0.00061128	807		0.00163311	0.216709	0.00151712
AC074363.1	-0.0173781	0.028557	0.0646028	1.06674	0.00200048	0.000615279	3456		0.00593902	0.068177	0.00152689
RP13-516M14.2	0.0909453	0.000882	0.166506	1.18117	0.0650182	0.000617411	161		0.121677	0.00345948	0.00153202
LINC00954	-0.0489341	0.043302	0.23472	1.26456	0.00132866	0.000619245	236		0.00411579	0.0956519	0.00153641
ZNF354B	-0.00578755	0.606877	0.121598	1.1293	9.50254e-05	0.000620561	1380		0.000373127	0.725084	0.00153952
C10orf2	0.0446676	0.0164979	0.144648	1.15563	0.00349853	0.000621048	526		0.00970834	0.0430576	0.00154057
TDRD6	-0.0507823	0.0313717	0.200459	1.22196	0.00184224	0.000621785	309		0.00551842	0.0736647	0.00154223
RP11-13N12.1	-0.0180548	0.0969587	0.126315	1.13464	0.000596456	0.000622151	974		0.00199844	0.184433	0.00154298
ZNF268	0.0478324	6.53938e-05	-0.00456508	0.995445	0.885663	0.000622983	1365		0.922288	0.000337193	0.00154476
AC016757.3	0.0877956	0.000151803	0.0506231	1.05193	0.381537	0.000622998	408		0.501293	0.000715724	0.00154476
BAG3	0.0499338	0.0012949	0.0680554	1.07042	0.0447605	0.000623407	1210		0.0889237	0.00485167	0.00154561
RP11-126K1.2	0.135142	0.00087207	-0.174441	0.839926	0.0666482	0.000624983	160		0.124221	0.00342411	0.00154933
POM121L2	0.0450132	0.0397538	0.233779	1.26337	0.00146218	0.000625035	233		0.00448533	0.0893657	0.00154933
C5AR1	-0.00110593	0.933346	0.135905	1.14557	6.25011e-05	0.000627062	1145		0.000253312	0.959545	0.00155419
AC092839.3	-0.0283768	0.0301879	0.126199	1.13451	0.00193369	0.000627443	800		0.00576142	0.0713597	0.00155498
JAM2	-0.032753	0.0258025	0.135466	1.14507	0.00226512	0.000628142	665		0.00662864	0.0625359	0.0015565
ZNF540	0.00174344	0.857151	0.100451	1.10567	6.81918e-05	0.000628189	2167		0.000274612	0.909239	0.0015565
RP11-45F15.2	-0.044861	0.0552796	0.198524	1.2196	0.00105819	0.000628632	346		0.00335688	0.116812	0.00155744
ITGA1	-0.0420085	0.000762282	0.0598058	1.06163	0.076944	0.000630161	1201		0.139783	0.00304994	0.00156106
FES	-0.0650584	0.000118566	-0.0319759	0.96853	0.49485	0.000630352	620		0.609361	0.000572076	0.00156138
LAT2	-0.0253521	0.044818	0.111005	1.1174	0.00131149	0.000631383	1120		0.00406942	0.098431	0.00156377
KLRG1	-0.0430299	0.0108466	0.130941	1.1399	0.00543231	0.000632782	586		0.0143424	0.030247	0.00156707
TKTL1	0.0522326	0.00235562	-0.109049	0.896687	0.0251841	0.000636694	609		0.0545283	0.0081206	0.0015766
CTB-99A3.1	-0.0531019	0.0297889	0.217993	1.24358	0.00199242	0.000636968	250		0.00591802	0.0706269	0.00157711
HNRNPD	0.00427083	0.396666	0.0491468	1.05037	0.000150388	0.000639904	9926		0.000568921	0.537079	0.00158421
NUTM1	-0.0767276	0.00192303	0.15411	1.16662	0.0310622	0.00064068	247		0.0651547	0.00681291	0.00158597
RNF2	0.0108935	0.211904	0.0894601	1.09358	0.000282399	0.000641729	2277		0.00101271	0.338847	0.0015884
RP11-110G21.1	0.0234083	0.0070384	0.0585825	1.06033	0.00850576	0.000641977	2859		0.021256	0.0209561	0.00158885
MAMLD1	-0.00773571	0.388166	0.0972983	1.10219	0.000154386	0.000642564	2071		0.000582849	0.528972	0.00159014
RP11-452L6.1	-0.036258	0.00216748	0.0704938	1.07304	0.0276567	0.000642739	1318		0.0589819	0.00755297	0.00159041
TRMU	0.0210476	0.00396056	0.0474996	1.04865	0.0151589	0.000643636	3770		0.0352272	0.0127972	0.00159246
SMAD6	-0.0465524	0.000547532	0.0570244	1.05868	0.109886	0.000644882	1077		0.187694	0.00226684	0.00159538
PTGDR	-0.251767	0.000156766	0.157981	1.17114	0.384518	0.000645984	37		0.504656	0.000736968	0.00159794
C12orf73	0.043044	0.00111381	-0.0670792	0.935121	0.0542359	0.000647239	1154		0.104635	0.0042517	0.00160088
RP11-44K6.3	-0.0119702	0.244489	0.128857	1.13753	0.000248045	0.000649532	1082		0.000900286	0.377454	0.00160639
PIWIL2	0.0444919	8.34184e-05	-0.0104109	0.989643	0.727701	0.000650106	1569		0.80515	0.000418728	0.00160764
RDX	0.0157317	0.00076801	0.0206959	1.02091	0.079123	0.000650724	12323		0.142994	0.00307013	0.001609
ABI1	-0.00213977	0.683242	0.0560136	1.05761	8.89868e-05	0.000651037	7661		0.000350926	0.786466	0.00160961
ELOVL6	-0.0206904	0.0198337	0.0723129	1.07499	0.00306859	0.00065164	2363		0.00863521	0.050114	0.00161093
RUNDC3A	0.117214	0.000654406	-0.158504	0.853419	0.0930548	0.00065197	157		0.163681	0.00265368	0.00161158
PRSS35	0.0240824	0.172517	0.207455	1.23054	0.000353115	0.000652191	380		0.00124105	0.289906	0.00161196
SLC4A10	0.0133206	0.254951	0.131664	1.14073	0.000239014	0.00065237	1025		0.000870011	0.388823	0.00161224
B3GALT1	-0.0303158	0.00475491	0.084491	1.08816	0.0128339	0.000653217	1227		0.0305408	0.0149792	0.00161416
RP11-580I1.1	0.0231518	0.108642	0.129859	1.13867	0.000562464	0.000654021	996		0.00189514	0.202081	0.00161598
RP11-149P24.1	-0.0186457	0.380735	0.311988	1.36614	0.00016077	0.000655027	177		0.00060495	0.52159	0.0016183
VAMP1	0.0941474	0.000349474	0.0954299	1.10013	0.175381	0.000655808	265		0.273032	0.00150785	0.00162006
RP1-4G17.5	-0.0187522	0.169739	0.143297	1.15407	0.000361622	0.000656682	810		0.00126798	0.286327	0.00162206
AC096649.3	-0.00817262	0.499065	0.161644	1.17544	0.000123143	0.00065741	742		0.000473677	0.63198	0.00162369
TMEM143	-0.0116707	0.166222	0.0838796	1.0875	0.000370596	0.000658815	2501		0.00129792	0.281724	0.00162699
NAGK	0.0287018	0.000484532	-0.0320645	0.968444	0.127287	0.000659524	3300		0.211568	0.00202537	0.00162857
CAPRIN2	-0.00289833	0.739411	0.0926017	1.09702	8.35131e-05	0.000660262	2512		0.000330591	0.826881	0.00163022
EHD2	0.0312002	0.00931649	-0.085631	0.917933	0.00663273	0.000660681	1432		0.0171012	0.0266094	0.00163109
EPHX4	0.0302056	0.143117	0.226107	1.25371	0.000431941	0.000660918	311		0.00149176	0.25021	0.00163151
KLHDC2	0.0243466	9.29569e-05	0.00693774	1.00696	0.665946	0.000661753	6186		0.755366	0.000459237	0.0016334
TRAM1L1	0.0729157	0.0301121	-0.266004	0.766436	0.00205705	0.000662119	193		0.00608962	0.0712327	0.00163412
CTPS1	-0.0384221	0.000605984	0.0492305	1.05046	0.102228	0.000662182	1503		0.176871	0.00248005	0.00163412
ZNF214	-0.0352494	0.0464836	0.156957	1.16995	0.00133622	0.000663768	541		0.00413507	0.101406	0.00163787
GALNT15	0.0534232	0.00100588	0.08272	1.08624	0.061834	0.000664593	698		0.116766	0.00388315	0.00163965
EGFL6	-0.0172629	0.452667	0.30092	1.3511	0.000137411	0.000664629	197		0.000523545	0.589847	0.00163965
AL355490.1	-0.0367501	0.161997	0.264972	1.30339	0.000384199	0.000664997	223		0.00134145	0.276311	0.00164026
PAOX	-0.0431858	0.026589	0.176487	1.19302	0.00234085	0.000665013	378		0.00680852	0.0641383	0.00164026
NGLY1	0.00645334	0.284132	0.0600019	1.06184	0.000219811	0.000667091	5691		0.000805371	0.421093	0.00164522
RNF126	0.0299713	0.000303199	-0.0275192	0.972856	0.206138	0.000667529	3066		0.311542	0.00132597	0.00164613
RP11-397A16.1	-0.0209332	0.139632	0.160118	1.17365	0.000448321	0.000668491	619		0.00154375	0.245592	0.00164833
LRRN2	-0.0773427	0.00216461	0.155531	1.16828	0.0289401	0.000668915	251		0.0612936	0.00754776	0.0016492
CCDC71	0.0592054	0.00232797	-0.109139	0.896606	0.0269124	0.000668984	574		0.0576405	0.00803759	0.0016492
ATAT1	-0.0341513	0.000542909	0.0450758	1.04611	0.115685	0.000670485	1678		0.195855	0.00224894	0.00165273
MIR7-3HG	0.0618327	0.000731286	-0.0805802	0.922581	0.085926	0.000670778	647		0.15321	0.00294003	0.00165312
TMEM185B	0.00955406	0.624815	-0.212837	0.808288	0.000100569	0.00067078	472		0.000392955	0.739609	0.00165312
XXbac-BPG32J3.20	-0.0127773	0.553609	0.269056	1.30873	0.000113523	0.000670883	260		0.000439517	0.679866	0.0016532
PXK	-0.00128614	0.870592	0.0849862	1.0887	7.22367e-05	0.000671283	3072		0.000289635	0.918451	0.00165402
RP11-474G23.1	-0.0189135	0.130255	0.118023	1.12527	0.000483604	0.000672279	1157		0.00165149	0.233024	0.0016563
LIMK1	0.0145953	0.155527	0.0990429	1.10411	0.000405439	0.000672909	1732		0.00140762	0.26734	0.00165768
ABCA2	-0.045787	0.000591407	0.0567717	1.05841	0.106703	0.000673376	1101		0.183198	0.00242618	0.00165866
GLIPR1L2	0.0670214	6.9738e-05	-0.00557246	0.994443	0.905459	0.000673761	629		0.935104	0.000357062	0.00165944
VPS37C	0.0100069	0.187262	0.0736552	1.07644	0.000337359	0.000674047	3351		0.00119057	0.308649	0.00165997
SLC25A16	-7.34316e-06	0.999084	0.0697051	1.07219	6.32625e-05	0.000674337	4851		0.000256051	0.999572	0.00166046
AC005264.2	0.0360383	0.0906572	0.210188	1.23391	0.000697236	0.000674385	333		0.0023039	0.174734	0.00166046
LINC00687	-0.0709969	0.00147852	0.132407	1.14157	0.0428454	0.000675722	302		0.0857444	0.00543741	0.00166358
AL035610.2	-0.0292077	0.000161915	0.0205291	1.02074	0.391929	0.0006768	2580		0.512111	0.00075769	0.00166607
TMEM43	0.00464591	0.629829	0.113896	1.12064	0.000100778	0.000676929	1570		0.000393668	0.744292	0.00166621
UMPS	0.0217457	0.00887423	0.0582905	1.06002	0.00715546	0.000677186	3007		0.0182526	0.0255472	0.00166667
ARHGAP31	-0.0343435	0.0011259	0.0549184	1.05645	0.0564206	0.000677428	1667		0.10818	0.00429277	0.0016671
AF196970.3	-0.0847116	0.000726169	0.118526	1.12584	0.0875712	0.000678078	268		0.155548	0.00292102	0.00166852
OCIAD1	0.0153445	0.00995273	-0.0415456	0.959306	0.00639306	0.000678434	7060		0.0165571	0.0281729	0.00166923
RP1-1J6.2	-0.0526193	0.00353622	0.125809	1.13407	0.0180474	0.000680283	458		0.0409281	0.0115655	0.0016736
TUG1	0.0197677	0.00114296	0.0307749	1.03125	0.0558902	0.000680868	5813		0.107317	0.00434676	0.00167487
CENPI	-0.0519986	0.000832457	0.0942943	1.09888	0.0768209	0.000681542	462		0.139623	0.00328519	0.00167636
RTFDC1	-0.0186021	0.0418579	0.0806443	1.08399	0.00153052	0.000682646	2133		0.00467642	0.0931609	0.0016789
PTP4A1	0.000236757	0.97332	-0.0692253	0.933116	6.5928e-05	0.000683656	5197		0.000266121	0.983761	0.00168121
CHRNA9	0.00850878	0.661122	0.262367	1.3	9.71294e-05	0.000684093	288		0.000380595	0.769162	0.00168211
MAP3K11	0.0190189	0.0581841	-0.0841286	0.919313	0.0011042	0.000684406	2174		0.00348715	0.121923	0.00168271
XRCC3	-0.0575677	0.00162828	0.11089	1.11727	0.0394727	0.000684657	450		0.0799087	0.00589931	0.00168315
GCFC2	0.017125	0.00279686	0.0350253	1.03565	0.0229971	0.00068511	6464		0.0504216	0.00943941	0.00168409
CTD-2540M10.1	0.0131363	0.479458	0.207432	1.23051	0.000134443	0.00068646	429		0.00051297	0.614683	0.00168712
FAM53A	-0.00646781	0.650551	0.166126	1.18072	9.90903e-05	0.000686496	712		0.000387772	0.760874	0.00168712
RP11-736K20.5	0.0420606	0.000105078	-0.0142825	0.985819	0.613535	0.000686554	1764		0.712481	0.000512931	0.00168712
C8orf31	-0.0537091	0.075265	0.286277	1.33146	0.000857102	0.000686945	168		0.00277741	0.150356	0.00168791
SARS2	0.0621554	0.000355016	-0.0582002	0.943461	0.181741	0.000687054	730		0.280854	0.00152854	0.001688
SLK	0.00725916	0.211101	0.0550031	1.05654	0.000306322	0.000688442	6637		0.0010908	0.337972	0.00169124
A2ML1-AS1	-0.036275	0.00548521	0.0973652	1.10226	0.0117929	0.000688651	893		0.028308	0.0169717	0.00169158
PARP16	-0.0143711	0.0760734	0.0737924	1.07658	0.000850847	0.000689039	2893		0.00275863	0.151675	0.00169236
SRRD	0.0461017	0.0116545	-0.122881	0.884368	0.00555706	0.000689406	717		0.014625	0.0321023	0.00169309
ARNT	0.00494504	0.405138	0.0598595	1.06169	0.000160644	0.000692472	5979		0.000604571	0.545301	0.00170044
TMEM173	-0.0786987	0.000296334	-0.0748323	0.927899	0.219847	0.000693102	409		0.327985	0.00129822	0.00170181
MTUS2-AS2	-0.024901	0.441505	0.345995	1.4134	0.000147664	0.000693546	143		0.000559498	0.579157	0.00170273
TEP1	-0.0288072	0.0116438	0.0840838	1.08772	0.00563077	0.000697105	1496		0.0148012	0.0320807	0.00171129
SYAP1	0.025687	0.000109734	0.0090901	1.00913	0.599034	0.000698752	5041		0.700416	0.000533233	0.00171516
FAM171A1	-0.00648404	0.187655	0.0489587	1.05018	0.000351719	0.000701324	9181		0.00123669	0.309103	0.0017213
RP1-27O5.3	-0.0133078	0.287967	0.146818	1.15814	0.000229692	0.000702688	829		0.000839007	0.42532	0.00172447
RP11-517O13.1	-3.35303e-05	0.996679	0.0892144	1.09332	6.64278e-05	0.0007033	2802		0.000267913	0.998408	0.00172579
CITF22-92A6.1	0.0688459	0.0304365	-0.227119	0.796826	0.0021785	0.000704251	254		0.00640093	0.0718266	0.00172795
LINC00999	0.00298792	0.838082	0.184663	1.20281	7.93441e-05	0.000706087	605		0.000314972	0.896571	0.00173227
TOR1AIP1	0.0333497	0.000106349	0.010819	1.01088	0.626132	0.000706969	2892		0.722481	0.000518011	0.00173426
TRMT61A	0.0298308	0.0259454	-0.106388	0.899075	0.00256737	0.000707189	1138		0.0073869	0.062828	0.00173462
FOXP1-AS1	-0.0230832	0.138127	0.146687	1.15799	0.000482943	0.000708111	787		0.00164994	0.24347	0.0017367
HTRA2	0.0182386	0.146043	-0.118896	0.8879	0.000457797	0.000709558	1236		0.00157367	0.254063	0.00174007
ZNF449	0.0183618	0.0811768	0.0961189	1.10089	0.000823953	0.000709827	1674		0.00268014	0.159757	0.00174056
C14orf28	0.0721496	0.000326651	-0.0649672	0.937098	0.205178	0.000711132	536		0.310369	0.00141889	0.00174357
GPR173	-0.0377492	0.032771	0.159506	1.17293	0.00204946	0.00071249	476		0.00607239	0.0764148	0.00174669
MYLIP	0.0167969	0.014004	0.0535872	1.05505	0.00479639	0.000712547	4115		0.0128617	0.0375229	0.00174669
ZNF768	-0.0138894	0.284414	-0.125902	0.881701	0.000236542	0.000713575	1222		0.000861927	0.421371	0.00174903
YRDC	0.0562814	0.00128109	-0.0842078	0.91924	0.0527544	0.000716524	741		0.10223	0.00480871	0.00175608
MTRNR2L11	0.109157	7.36086e-05	0.00855879	1.0086	0.918431	0.000716732	205		0.943906	0.00037475	0.0017564
SIRT6	0.0317393	7.22311e-05	0.00169075	1.00169	0.938962	0.000718822	2929		0.959118	0.00036857	0.00176135
ZNF197	-0.00905534	0.305848	0.0850964	1.08882	0.000221824	0.000719033	2624		0.000812247	0.444475	0.00176168
RP11-13A1.3	-0.00802818	0.402491	0.124154	1.13219	0.00016949	0.000722623	1216		0.000634675	0.54242	0.0017703
CXCL14	0.077171	0.00017345	-0.0430451	0.957868	0.393601	0.000723121	563		0.513792	0.000806308	0.00177133
CCDC97	0.0345299	0.00267088	-0.0666825	0.935492	0.0255727	0.000723422	1571		0.055235	0.00906314	0.00177189
CADM4	0.0493152	0.00142828	-0.0750676	0.927681	0.0478658	0.000724037	976		0.0941181	0.00527505	0.00177322
RP11-664D1.1	0.0156022	0.231066	0.131321	1.14033	0.000295975	0.000724267	1045		0.00105712	0.361555	0.0017736
AKNA	-0.0274318	0.0255944	0.0969775	1.10184	0.00267341	0.000724599	1279		0.00766073	0.0620983	0.00177423
TMEM63C	0.0433291	0.153418	-0.312794	0.7314	0.000447329	0.000726554	187		0.001541	0.264199	0.00177883
RP11-360K13.1	-0.0306987	0.0835675	0.232401	1.26163	0.000821977	0.000727152	267		0.00267408	0.163476	0.00178011
SNRNP40	0.0332421	0.000158321	-0.0181974	0.981967	0.434382	0.00072793	2634		0.553142	0.000743033	0.00178184
DNAJC8	0.00424871	0.59814	-0.0836858	0.91972	0.000115239	0.000729437	3156		0.000445728	0.717883	0.00178534
LAMC3	-0.000950902	0.927066	0.134343	1.14378	7.45556e-05	0.000731247	1146		0.000297887	0.955846	0.00178959
ARHGAP23	-0.0711221	0.000614767	0.0942188	1.0988	0.112527	0.000731823	370		0.191307	0.00251058	0.00179082
VWA3A	-0.0305904	0.0440305	0.148498	1.16009	0.00157142	0.000731939	592		0.00478916	0.096985	0.00179092
TMOD2	-0.0198401	0.107397	0.117972	1.12521	0.000645233	0.000732955	1113		0.00214657	0.200279	0.00179322
C16orf95	0.0164901	0.0793489	0.0956214	1.10034	0.000873561	0.000733145	1641		0.00282464	0.156898	0.00179348
RP11-6B4.1	-0.0886744	0.000898506	0.124632	1.13273	0.0771539	0.000733213	262		0.14008	0.00351565	0.00179348
MCCC2	0.0067156	0.268847	0.0598081	1.06163	0.000258533	0.000734961	5577		0.000934672	0.404294	0.00179758
RPL5	-0.0204612	0.0168342	0.0498593	1.05112	0.00413759	0.00073637	5445		0.0112652	0.0438081	0.00180084
ZNF446	0.027396	0.0152238	0.0865907	1.09045	0.00458169	0.000737308	1449		0.0123509	0.0402502	0.00180295
AKR1B10	-0.0692063	0.0020095	-0.165282	0.847654	0.0347246	0.000737578	340		0.0716273	0.00708249	0.00180342
RP11-49K4.2	-0.072635	0.0433615	0.380887	1.46358	0.00160985	0.000737831	82		0.0048951	0.0957645	0.00180386
RAB39A	-0.0405408	0.0147452	0.146359	1.15761	0.00473685	0.000738217	479		0.0127206	0.0391906	0.00180461
FAM229A	-0.0478582	0.00251891	0.0930941	1.09757	0.0277822	0.000739509	746		0.0591994	0.00860972	0.00180759
ST8SIA6-AS1	0.0772042	0.000398252	0.0804782	1.08381	0.17582	0.000739887	370		0.273572	0.0016962	0.00180833
PPP2CB	0.000780645	0.888992	0.0580951	1.05982	7.8924e-05	0.000741248	7188		0.000313408	0.931128	0.00181147
RP11-17E2.2	-0.0310045	0.00659909	0.0914359	1.09575	0.0106385	0.000741644	1040		0.02585	0.0198528	0.00181225
GRIN2B	0.03649	0.0164299	0.120436	1.12799	0.00428102	0.000742912	750		0.0116122	0.0429248	0.00181516
MEF2C-AS1	-0.0381893	0.0107965	0.105535	1.1113	0.00653114	0.000744601	904		0.0168791	0.0301258	0.0018191
SLFNL1	-0.0244062	0.00437991	0.0653376	1.06752	0.0161279	0.000745798	1878		0.037173	0.0139678	0.00182184
AL117190.3	-0.00817961	0.616914	0.176212	1.19269	0.00011457	0.000746193	657		0.000443356	0.733496	0.00182262
TRAP1	0.0215716	0.000286973	0.0177012	1.01786	0.246336	0.000746306	6612		0.35873	0.00126309	0.00182271
CTB-191K22.6	-0.13651	0.000227032	0.135213	1.14478	0.312471	0.000748687	71		0.431576	0.00102454	0.00182834
HECW1	0.000952828	0.903162	0.0959044	1.10065	7.8917e-05	0.000751876	2356		0.000313408	0.940502	0.00183594
RP11-678G14.2	-0.00449983	0.607932	0.0975103	1.10242	0.000117736	0.000754749	2152		0.000454728	0.72596	0.00184276
AP2A2	-0.0167354	0.00616936	0.0397729	1.04057	0.0116288	0.000756337	6224		0.0279728	0.0187707	0.00184645
CHI3L1	-0.0680463	0.00641473	-0.162495	0.85002	0.0112569	0.000760801	337		0.0271546	0.0193758	0.00185716
MTURN	0.00990643	0.304099	0.0938201	1.09836	0.000239352	0.000766297	2122		0.000870975	0.442558	0.00187039
CAPN13	0.0130515	0.362118	0.135801	1.14545	0.000201112	0.000766674	993		0.000743334	0.503592	0.00187112
LIPT2	0.0800515	0.00649962	-0.192676	0.824749	0.0112099	0.000766994	239		0.0270547	0.0195902	0.00187171
GRIN2C	0.0429962	0.0340867	0.165856	1.1804	0.00214364	0.000768993	435		0.00631555	0.0788053	0.00187639
ISG20	0.0332245	0.0219643	-0.103089	0.902046	0.00334748	0.000773327	1165		0.00933128	0.0545787	0.00188678
RP11-138I1.4	0.0886666	0.0181016	-0.290441	0.747933	0.00406929	0.00077462	146		0.0110965	0.0464516	0.00188974
TMF1	0.0118349	0.0539856	0.0519212	1.05329	0.00136692	0.000775885	5724		0.00421847	0.114511	0.00189263
HIST1H1E	-0.10151	0.00300432	0.177832	1.19462	0.024631	0.000777842	207		0.0534902	0.0100254	0.00189721
PTPN18	0.0257449	0.000271723	-0.0199638	0.980234	0.272867	0.000779218	4617		0.389071	0.00120186	0.00190037
CREB1	0.00511682	0.343019	0.053386	1.05484	0.000216256	0.000779559	7543		0.000793192	0.482892	0.00190101
NQO1	-0.0527723	0.00337313	-0.110361	0.89551	0.0220138	0.000780277	730		0.0485544	0.0110949	0.00190257
CAB39	0.00677973	0.173352	0.0471694	1.0483	0.000428597	0.000780683	8959		0.00148137	0.290832	0.00190327
ABCA13	-0.0148756	0.26971	0.141621	1.15214	0.00027549	0.000780723	863		0.000990449	0.405292	0.00190327
LINS	-0.000248834	0.978975	0.106428	1.1123	7.60598e-05	0.000782227	1884		0.000303326	0.987482	0.00190674
AC009303.1	-0.0432637	0.116806	0.285534	1.33047	0.000638136	0.000782966	178		0.00212502	0.213789	0.00190834
ZNF146	0.0134436	0.0345352	0.0549943	1.05653	0.00216034	0.000783624	4536		0.00635925	0.0796704	0.00190975
CTD-3032J10.2	-0.061331	0.00395702	0.146418	1.15768	0.0188863	0.000784819	329		0.0425807	0.0127895	0.00191247
MTFMT	0.0115502	0.187457	0.0852769	1.08902	0.000399032	0.000785465	2388		0.00138798	0.308886	0.00191367
ZNF566	0.0116166	0.152678	0.0806233	1.08396	0.000489931	0.00078547	2607		0.00167048	0.263147	0.00191367
FAM69B	0.0567475	8.35368e-05	-0.00495628	0.995056	0.898247	0.0007877	935		0.930805	0.000419114	0.0019189
GALNT13	0.000497038	0.96621	0.130311	1.13918	7.76827e-05	0.000787901	1240		0.000308979	0.978948	0.0019192
LINC00882	-0.00194916	0.841261	0.113431	1.12011	8.93478e-05	0.000788917	1606		0.000352234	0.898734	0.00192148
C4orf32	-0.00124684	0.908449	0.107806	1.11383	8.27565e-05	0.000789061	1829		0.000327813	0.943824	0.00192163
RP5-823G15.5	-0.00567427	0.755835	0.221799	1.24832	9.95472e-05	0.000789643	396		0.000389369	0.839618	0.00192285
RUNDC1	-0.0334607	0.000923833	0.048812	1.05002	0.0816166	0.000791151	1756		0.146805	0.00360285	0.00192633
PAM16	-0.0668518	9.11893e-05	-0.0114537	0.988612	0.827159	0.000791416	498		0.879707	0.000451893	0.00192678
DDX3X	0.0231007	0.000804645	-0.0310968	0.969382	0.0939169	0.000792761	4330		0.164858	0.00319897	0.00192986
RP11-521L9.1	-0.0378388	0.0116826	0.117872	1.1251	0.00648551	0.000794641	692		0.0167667	0.032164	0.00193423
TMEM72	-0.0108901	0.361253	-0.170046	0.843626	0.00021035	0.000796743	730		0.00077366	0.502731	0.00193916
BRIX1	0.0321936	8.46651e-05	-0.0027433	0.99726	0.898306	0.000797366	3128		0.930805	0.000423947	0.00194047
RP11-257K9.8	0.0085068	0.70031	0.233736	1.26331	0.000108714	0.000798111	344		0.000422231	0.799351	0.00194209
STX12	-0.00443082	0.439048	0.0579137	1.05962	0.000173586	0.000798861	6507		0.000648797	0.576539	0.00194372
ZNF665	0.0223941	0.0441588	0.0942865	1.09887	0.00172961	0.000800423	1496		0.00521117	0.0972393	0.00194732
SYMPK	-0.00875467	0.1649	0.0597906	1.06161	0.00046332	0.00080065	5073		0.00159037	0.280264	0.00194767
LINC00639	-0.047969	0.0211095	0.15796	1.17112	0.00362096	0.000800983	439		0.0100145	0.0527925	0.00194828
MARCH11	0.0528909	0.00152159	0.0936046	1.09813	0.0502658	0.000801432	584		0.0980729	0.00557034	0.00194913
NRM	-0.0465477	0.0105042	-0.140947	0.868535	0.00728273	0.000801576	503		0.018526	0.0294468	0.00194913
TFAP2E	-0.0426491	0.0168989	0.146115	1.15733	0.00453464	0.000802822	498		0.0122331	0.0439564	0.00195196
RRP8	0.0491575	0.000294795	-0.0392367	0.961523	0.260225	0.000803603	1145		0.374971	0.00129299	0.00195366
ITGA8	-0.0094551	0.359476	0.130749	1.13968	0.00021347	0.000803834	1062		0.000783814	0.500722	0.00195403
ZNF467	0.0264002	0.0881203	-0.135025	0.873694	0.000875642	0.000807854	862		0.0028306	0.170633	0.0019636
MAU2	-0.0101634	0.127351	0.0616856	1.06363	0.00060603	0.000808012	4536		0.00202843	0.228957	0.00196378
NEFH	-0.0083857	0.743748	0.288971	1.33505	0.000103959	0.000809342	220		0.000405433	0.830246	0.00196681
RP11-445P17.3	-0.0612329	0.00602174	0.178111	1.19496	0.0128639	0.000810705	243		0.0305908	0.0183936	0.00196993
LINC00982	-0.028253	0.00247103	0.055103	1.05665	0.0314506	0.000813094	2159		0.0658255	0.0084708	0.00197553
RP11-624M8.1	0.0357554	0.0312033	0.136144	1.14585	0.00249241	0.000813625	666		0.00719972	0.0733365	0.00197662
EYA4	-0.0274526	0.0205555	0.116814	1.12391	0.00378733	0.00081437	812		0.0104109	0.0516479	0.00197822
MYOT	-0.0833137	0.00026014	0.06433	1.06644	0.299296	0.000814451	337		0.417395	0.00115653	0.00197822
ITGAL	-0.0344692	0.00133339	0.0621343	1.06411	0.0584099	0.000814679	1255		0.111344	0.00497188	0.00197858
LDLRAD2	-0.0117368	0.120569	0.0793316	1.08256	0.000647363	0.000816276	2612		0.00215246	0.219303	0.00198225
MASP2	-0.00434028	0.749654	0.159167	1.17253	0.00010441	0.000818352	782		0.000406863	0.834729	0.00198709
ZNF138	-0.0172987	0.09113	0.0894859	1.09361	0.000860001	0.000819303	1926		0.00278568	0.175465	0.0019892
RP11-775D22.3	0.00134459	0.912399	0.132575	1.14176	8.62744e-05	0.000822561	1176		0.000340846	0.946228	0.00199691
LMNB2	0.0184941	0.285454	-0.157141	0.854584	0.000276428	0.000824364	750		0.000993374	0.42244	0.00200108
KIAA1199	-0.0467074	0.00207469	0.0802181	1.08352	0.0381287	0.000826234	902		0.0775547	0.00728034	0.00200542
CTC-498M16.2	-0.119704	0.00111429	0.205919	1.22865	0.0710086	0.000826414	98		0.130885	0.00425283	0.00200565
LINC00971	-0.0373966	0.0104306	0.125063	1.13322	0.00759316	0.00082714	592		0.0192279	0.0292644	0.00200695
AC006273.7	-0.109074	0.000362521	-0.114245	0.892039	0.21849	0.000827195	159		0.326325	0.00155936	0.00200695
RP11-248J23.7	-0.000605589	0.958552	0.123082	1.13098	8.26329e-05	0.000827202	1372		0.000327431	0.974814	0.00200695
PTEN	0.0176486	0.000330884	0.0143322	1.01444	0.239528	0.000827656	11880		0.351162	0.00143561	0.00200765
RP11-264L1.4	-0.0392751	0.0020792	0.0881978	1.0922	0.0382256	0.000829759	787		0.0777385	0.00728821	0.00201254
GGT2	0.0578673	0.0150745	0.200282	1.22175	0.00527407	0.000829996	250		0.0139707	0.0399302	0.00201291
C7orf72	-0.0612094	0.0101741	0.176944	1.19356	0.0078217	0.000830704	286		0.0197399	0.0286734	0.00201443
ZFP36L1	0.0130474	0.010026	0.0316675	1.03217	0.00795941	0.000832803	12441		0.0200493	0.0283456	0.00201931
WDR88	-0.00479951	0.662342	0.120072	1.12758	0.000120972	0.000835859	1376		0.000465875	0.770122	0.00202651
BRMS1L	-0.0159713	0.0816895	0.0850247	1.08874	0.000982553	0.000837172	2068		0.00313854	0.160598	0.00202949
CBY1	0.0270492	0.000260044	0.0197146	1.01991	0.310096	0.000840699	3859		0.428963	0.00115633	0.00203784
AC067956.1	-0.0242682	0.0933264	0.15574	1.16852	0.000864414	0.000841021	587		0.00279922	0.178914	0.00203841
MFSD7	-0.0264821	0.106841	-0.15897	0.853022	0.000755304	0.000841258	636		0.00248244	0.199557	0.00203878
POLR1C	0.0343761	0.000101832	-0.00634366	0.993676	0.792858	0.000841643	2437		0.854256	0.000498925	0.0020395
ZNF823	-0.0115617	0.100463	0.0684311	1.07083	0.00080467	0.000842594	3422		0.00262454	0.189736	0.0020416
LYRM2	0.00834625	0.288932	-0.0753664	0.927404	0.000280286	0.000843952	3561		0.00100588	0.426327	0.00204469
SLC35F5	0.017674	0.00194027	0.030329	1.03079	0.0418112	0.000845284	6992		0.0839339	0.00686319	0.0020477
TGFBR3L	0.0856067	0.0228834	-0.291482	0.747155	0.0035506	0.000846458	146		0.00983688	0.0564761	0.00205034
MAP1LC3A	-0.0197535	0.0171502	-0.0628653	0.93907	0.00473862	0.000846634	2955		0.0127239	0.0444866	0.00205056
ORAI1	0.0617083	0.000870779	-0.0771513	0.92575	0.0935634	0.000848561	651		0.164382	0.00342024	0.00205502
RP11-314O13.1	-0.0206588	0.123849	0.195285	1.21566	0.00065891	0.000849807	391		0.00218842	0.224008	0.00205783
PRMT8	0.0168528	0.227896	0.127457	1.13594	0.000358524	0.000850757	1070		0.00125785	0.358164	0.00205992
SLC2A12	-0.0575214	0.000393437	0.0645324	1.06666	0.208002	0.000851973	508		0.313671	0.0016776	0.00206265
SLC34A2	-0.0560922	0.000143963	0.0258658	1.0262	0.569877	0.000853911	664		0.676019	0.000682004	0.00206714
PZP	-0.0504196	0.0107426	0.143043	1.15378	0.00764279	0.000854492	450		0.0193333	0.0300051	0.00206833
SSSCA1-AS1	0.127801	0.0188453	-0.351981	0.703294	0.00435718	0.000854577	97		0.0117988	0.0480043	0.00206833
TLDC2	-0.0294082	0.0773177	0.165983	1.18055	0.00106384	0.000855906	508		0.00337302	0.153639	0.00207134
WDR77	0.0350043	0.000897313	0.0455363	1.04659	0.091783	0.000856889	1894		0.16174	0.0035122	0.00207351
BRF2	0.0498481	0.00372545	-0.105643	0.899746	0.0221238	0.000857481	656		0.0487405	0.0121193	0.00207473
UBE2D3	0.00532702	0.280502	0.0449324	1.04596	0.000294326	0.000858777	11074		0.00105202	0.416948	0.00207765
GPC4	0.0267929	0.0002351	-0.0176475	0.982507	0.351901	0.000860404	4094		0.472189	0.00105774	0.00208138
ABCD3	0.00342144	0.488207	0.0501536	1.05143	0.000169538	0.00086076	9183		0.000634755	0.6222	0.00208203
RP11-142C4.6	-0.0855117	0.000460603	0.0897087	1.09386	0.180077	0.000862398	298		0.278819	0.00193459	0.00208574
PHF23	0.0293345	0.0772861	-0.146004	0.864154	0.0010733	0.000862468	710		0.00339944	0.15359	0.00208574
CTD-2049O4.1	-0.0214794	0.188948	0.162738	1.17673	0.00043962	0.000863539	606		0.00151597	0.310792	0.00208812
RING1	0.0151314	0.0407048	-0.0629556	0.938985	0.00204401	0.000864811	3549		0.00605848	0.0911305	0.00209098
PHF8	0.000594446	0.92603	0.0713272	1.07393	8.98567e-05	0.000864896	4397		0.000354007	0.955314	0.00209098
NUTM2G	-0.0469538	0.0111898	0.148967	1.16064	0.00744732	0.000866061	420		0.0189079	0.0310425	0.00209358
GALNT6	0.0368455	0.000124834	0.0111062	1.01117	0.668393	0.000867038	2084		0.757213	0.000598979	0.00209573
RP11-196H14.4	-0.0447346	0.00549034	0.111967	1.11848	0.0152102	0.000867709	629		0.0353363	0.0169824	0.00209714
POLR3C	0.0219769	0.00756788	0.0556697	1.05725	0.0110467	0.00086856	2937		0.0267066	0.0222821	0.00209898
PDK3	-0.00821109	0.327891	0.0854303	1.08919	0.000256409	0.00087301	2547		0.000928112	0.467514	0.00210953
FHL2	-0.0585254	0.00119084	0.0921981	1.09658	0.0706388	0.000873437	631		0.130344	0.00450906	0.00211034
FAM220A	0.0462459	0.00112927	0.0725269	1.07522	0.0746762	0.000875408	801		0.136366	0.00430239	0.00211489
AC074117.10	-0.0307351	0.108574	0.180365	1.19765	0.000776793	0.000875501	443		0.00254504	0.201989	0.0021149
RP11-552F3.9	0.268192	8.64684e-05	-0.00645701	0.993564	0.976222	0.000876183	28		0.984476	0.000431693	0.00211634
DNAJC5	0.0218382	0.000551214	-0.023319	0.976951	0.153509	0.000878098	5709		0.245896	0.00228082	0.00212075
CTD-2117L12.1	-0.0377945	0.0280595	0.162339	1.17626	0.00302491	0.000880542	433		0.00853632	0.0671833	0.00212622
RIMKLB	-0.0146211	0.0976438	0.0778695	1.08098	0.000870497	0.000881681	2551		0.00281663	0.185417	0.00212875
RP5-884C9.2	0.040651	0.0253589	0.163777	1.17795	0.00335564	0.000882588	416		0.00935055	0.0616333	0.00213073
RP11-76N22.2	-0.00323577	0.782928	0.130151	1.139	0.000108724	0.000882843	1185		0.000422231	0.8587	0.00213113
SCN11A	-0.0753585	0.0013989	0.124641	1.13274	0.0609587	0.000884271	297		0.115459	0.0051844	0.00213436
TOLLIP-AS1	0.0448355	0.0444738	-0.1827	0.833018	0.00193015	0.000889572	407		0.00575158	0.0978085	0.00214694
HPSE2	-0.00472233	0.545394	0.0889369	1.09301	0.000157487	0.000890053	2517		0.000593809	0.672058	0.00214788
CCDC93	-0.017734	0.00286361	0.0356545	1.0363	0.0300328	0.00089108	5625		0.0632557	0.00962237	0.00215014
RP11-115D19.1	-0.047722	0.00896272	0.147003	1.15836	0.00959909	0.000891379	403		0.0236116	0.0257723	0.00215065
C6orf132	0.0185196	0.0140078	0.0536524	1.05512	0.00614807	0.000892194	3836		0.0159711	0.0375278	0.0021524
RP11-773D16.1	-5.58191e-05	0.99556	0.105934	1.11175	8.66357e-05	0.000893409	1876		0.000342161	0.997819	0.00215511
STYXL1	0.0170928	0.0155019	0.0508993	1.05222	0.0055689	0.000894137	4347		0.014653	0.0408989	0.00215645
RP11-486P11.1	-0.102898	0.000478927	0.120399	1.12795	0.180256	0.000894145	157		0.279026	0.00200455	0.00215645
KCNN3	-0.034555	0.0383636	0.153681	1.16612	0.0022514	0.00089454	514		0.00659573	0.0869173	0.00215712
SQLE	-0.031246	0.00585847	-0.068607	0.933694	0.0147442	0.000894601	1991		0.0344069	0.0179582	0.00215712
FBLN5	-0.0241822	0.000133325	0.00812037	1.00815	0.648343	0.000895183	4887		0.740588	0.000636198	0.0021583
CYTIP	0.0612722	0.00502548	0.128404	1.13701	0.01721	0.000895632	446		0.0392705	0.0157216	0.00215917
RP11-27N21.3	0.0798248	0.000598825	-0.0820741	0.921204	0.144529	0.000896185	431		0.234329	0.00245304	0.00216028
RNASEH2A	0.0250472	0.127234	-0.143765	0.866091	0.000681483	0.000897683	781		0.00225683	0.228783	0.00216367
UNC119B	0.0362266	0.0249577	-0.113338	0.892849	0.00347498	0.000897869	934		0.00964856	0.0607778	0.0021639
KCNN4	-0.101354	0.000417551	0.102013	1.1074	0.207925	0.000898726	232		0.313595	0.0017687	0.00216575
RP11-436D23.1	-0.00355125	0.776602	0.156574	1.1695	0.000111818	0.0008989	797		0.000433265	0.853925	0.00216595
ZNF28	-0.000184343	0.987572	0.122118	1.12989	8.84919e-05	0.00090408	1376		0.000349147	0.992907	0.00217821
CTD-2189E23.1	-0.0292231	0.0176032	0.102913	1.10839	0.00496793	0.000904636	990		0.0132609	0.0454522	0.00217933
CGN	-0.00478912	0.486344	0.0725809	1.07528	0.000179884	0.000904952	3879		0.000670766	0.620692	0.00217988
IMPG1	-0.0389405	0.022599	0.147697	1.15916	0.00387666	0.000906106	493		0.01062	0.0559153	0.00218243
CTA-29F11.1	0.0422281	0.00498003	-0.0901487	0.913795	0.0176686	0.000909668	983		0.0401907	0.0155956	0.00219079
HCN2	-0.0520603	0.00119839	0.0913538	1.09566	0.0735271	0.000910824	499		0.134626	0.00453306	0.00219336
GJA4	0.0501576	0.192077	-0.388599	0.678006	0.000459208	0.000911657	123		0.00157716	0.314869	0.00219514
NUP35	0.0224774	0.00428436	0.0487317	1.04994	0.0205972	0.000912056	3204		0.0458943	0.013698	0.00219588
RP11-404P21.8	-0.0807473	0.0013032	0.133887	1.14326	0.0677378	0.000912336	238		0.12595	0.00487791	0.00219633
AKAP11	-0.0280417	0.00110329	0.039974	1.04078	0.0800297	0.000912523	2740		0.144328	0.00421654	0.00219656
PCSK6	0.010098	0.246211	0.086639	1.0905	0.00036048	0.000916798	2345		0.00126416	0.379277	0.00220663
FIGNL1	-0.111297	0.000239262	-0.0627708	0.939159	0.371785	0.000918664	275		0.491795	0.00107496	0.0022109
PML	-0.0321753	0.00523289	0.0746053	1.07746	0.017002	0.000918809	1386		0.0388773	0.0163025	0.00221103
GDF5	0.0172889	0.219943	0.168297	1.18329	0.000405359	0.000920547	578		0.00140754	0.348584	0.00221496
RP11-789C2.1	0.0622181	0.00112762	0.101789	1.10715	0.0790733	0.000920629	396		0.142958	0.00429786	0.00221496
RP11-120I21.2	0.0162816	0.464086	0.268147	1.30754	0.000192189	0.000920884	245		0.000712329	0.600297	0.00221535
TP73-AS1	0.050651	0.00103674	0.0650694	1.06723	0.0862407	0.000922911	937		0.153645	0.00399135	0.00222
CHRNA5	0.0396426	0.0188042	0.129576	1.13835	0.00476531	0.000924757	616		0.0127855	0.0479158	0.00222422
ZFYVE1	-0.0195208	0.0229768	0.0722571	1.07493	0.00390264	0.000925338	2212		0.0106838	0.0566631	0.00222539
PTCD3	-0.00188711	0.748846	0.0608513	1.06274	0.000119954	0.000926803	6002		0.000462474	0.83414	0.00222869
RP11-53O19.1	-0.0467912	0.00997593	0.129176	1.13789	0.00901098	0.000927415	539		0.0223438	0.0282315	0.00222994
RP11-1080G15.1	-0.0218517	0.134194	0.159054	1.1724	0.000671204	0.000929078	585		0.00222494	0.238258	0.00223371
CNTNAP4	-0.00471961	0.671103	0.140363	1.15069	0.000134344	0.000929894	967		0.000512677	0.776722	0.00223545
DEPTOR	-0.00328526	0.617941	0.0683207	1.07071	0.000145924	0.000930019	4521		0.000553081	0.73429	0.00223553
RP11-710F7.3	-0.0729747	0.000131524	-0.023982	0.976303	0.686166	0.000930716	381		0.77242	0.000628935	0.00223698
RP11-77B22.2	-0.0785533	0.000399952	0.225292	1.25269	0.22602	0.000932113	37		0.335459	0.00170216	0.00224011
LIMS1	-0.00593787	0.247406	0.0473142	1.04845	0.000365775	0.000933022	9336		0.00128179	0.380539	0.00224207
THNSL1	0.0461256	0.0335856	-0.17215	0.841853	0.00269872	0.000934354	431		0.00772218	0.0778867	0.00224504
PRRT1	0.0627824	0.0584771	-0.259193	0.771674	0.00155069	0.000934746	212		0.00473443	0.122367	0.00224576
RP11-362A9.3	-0.0351523	0.0315556	0.128198	1.13678	0.00287529	0.000935226	718		0.00816119	0.0740254	0.00224669
KIAA1644	0.0863194	0.00213264	0.152293	1.1645	0.042582	0.000935975	235		0.0853028	0.00745695	0.00224826
HINT3	0.0268052	0.00644375	-0.0648783	0.937181	0.0140967	0.000936191	2078		0.0330891	0.0194575	0.00224855
RP11-158L12.5	0.0668263	0.0431991	0.271642	1.31212	0.00211392	0.000940697	163		0.00623795	0.0954901	0.00225915
CA9	0.0767063	0.00125825	-0.118378	0.88836	0.0726157	0.000941152	321		0.133335	0.00473088	0.00226001
ITGB5-AS1	-0.0447763	0.000337937	0.0433825	1.04434	0.270581	0.000941808	905		0.386707	0.00146255	0.00226136
MTSS1L	-0.0528985	0.000213427	0.0332836	1.03384	0.430997	0.000946895	757		0.550003	0.000969331	0.00227335
MFF	0.0172734	0.00278931	0.0322935	1.03282	0.0329879	0.000947147	6824		0.0685761	0.00942098	0.00227372
TJAP1	0.00373805	0.609068	0.0774059	1.08048	0.000151514	0.000949647	3398		0.000572639	0.727008	0.0022795
STPG1	-0.0139299	0.180937	0.0920368	1.09641	0.0005101	0.00094977	1964		0.00173456	0.300666	0.00227956
ACSS1	0.0152352	0.00495174	0.0345368	1.03514	0.0186454	0.000950064	7257		0.0420971	0.0155254	0.00228004
CLCN7	0.0232387	0.00706556	-0.0546901	0.946778	0.0131076	0.000952712	2996		0.0310748	0.0210314	0.00228616
RP1-153P14.8	0.0236012	0.121963	0.158221	1.17142	0.00076094	0.000954516	603		0.00249856	0.221231	0.00229026
FREM3	0.00861353	0.565488	0.16014	1.17367	0.000164217	0.000955038	722		0.000616663	0.690232	0.00229128
LYNX1	-0.0706663	0.000176	-0.0327706	0.967761	0.52773	0.000955201	508		0.63918	0.000816138	0.00229145
GGA1	-0.0138991	0.0356883	0.0543861	1.05589	0.00260407	0.000955705	4573		0.00748503	0.0818611	0.00229243
TMEM40	0.0298696	0.118722	0.213243	1.23769	0.000785087	0.000958235	314		0.00256906	0.216651	0.00229826
CLRN2	-0.0704481	0.00907683	0.243039	1.27512	0.0102762	0.000958868	139		0.0250817	0.0260339	0.00229955
ACSF2	-0.0242829	0.00524791	0.058136	1.05986	0.0178258	0.000961397	2345		0.0404982	0.0163425	0.00230539
HLF	-0.0323298	0.0426646	0.133119	1.14239	0.00219399	0.00096193	697		0.00644248	0.0945871	0.00230643
PRKCQ-AS1	0.0505034	0.00367866	-0.0958938	0.908561	0.0254889	0.000963411	759		0.055079	0.0119851	0.00230975
MORN4	0.0224912	0.0136235	0.0651857	1.06736	0.0069029	0.000965974	2391		0.0176968	0.0366341	0.00231566
SEMA4F	0.0979186	0.000168803	-0.0384836	0.962247	0.557581	0.000966715	313		0.665226	0.000786491	0.00231703
CTD-3193K9.4	-0.015012	0.373098	0.174371	1.1905	0.000252277	0.000966737	579		0.000914398	0.514573	0.00231703
MPO	0.0284739	0.03933	0.161521	1.1753	0.00239422	0.000967115	458		0.0069437	0.0886343	0.0023177
CAPN11	-0.0277114	0.259741	0.298545	1.3479	0.000362736	0.000967604	175		0.0012717	0.394127	0.00231864
ATP10D	-0.0016914	0.810657	0.0779991	1.08112	0.000116265	0.000967913	3540		0.000449478	0.877741	0.00231915
RPP30	0.0291703	0.00595997	-0.0657355	0.936378	0.0158393	0.000969314	1931		0.0366203	0.0182222	0.00232214
IQSEC1	0.0274828	0.000286158	0.0191705	1.01936	0.329911	0.000969357	3747		0.450054	0.00126026	0.00232214
SH2B1	-0.0233462	0.00115356	0.0335058	1.03407	0.082022	0.000971312	3951		0.1474	0.0043819	0.00232659
CCDC9	0.0149577	0.177432	0.10641	1.11228	0.000533384	0.000971512	1440		0.00180554	0.296175	0.00232684
FAM46D	-0.0135981	0.319461	0.167338	1.18215	0.000296322	0.000971738	614		0.00105805	0.458982	0.00232715
HDAC2	0.0229244	0.000628638	-0.0255406	0.974783	0.15063	0.000972002	4735		0.242077	0.00256072	0.00232732
ZNF217	-0.0376974	0.000130711	0.00956993	1.00962	0.72444	0.000972004	1911		0.802245	0.00062518	0.00232732
RP11-752G15.8	-0.0426026	0.00879309	0.117097	1.12423	0.0107724	0.000972289	624		0.0261278	0.0253492	0.00232775
RP1-102H19.8	-0.000936792	0.918741	0.0975266	1.10244	0.000103112	0.000972382	2188		0.000402327	0.95034	0.00232775
SLC25A18	-0.0406353	0.00171297	0.0923676	1.09677	0.0553561	0.000973217	569		0.106437	0.00615782	0.00232911
TEAD3	-0.0228528	0.00945472	0.0652322	1.06741	0.0100295	0.000973242	2154		0.0245376	0.0269427	0.00232911
SCML2	0.00901735	0.45307	0.122826	1.13069	0.000209334	0.000973403	1218		0.00077028	0.590202	0.00232927
ALG6	0.0389189	0.000288119	-0.0275037	0.972871	0.329616	0.000974564	1759		0.449762	0.00126691	0.00233181
CAMK2B	0.0736172	0.000138951	0.0205732	1.02079	0.686375	0.000978307	525		0.772541	0.00065969	0.00234053
FADS2	-0.0521104	0.000206221	0.0261177	1.02646	0.463174	0.000979637	1096		0.581001	0.000939829	0.00234348
RP11-124B13.1	-0.0453446	0.00337142	0.111963	1.11847	0.0284495	0.000983329	500		0.060436	0.011091	0.00235208
IREB2	-0.0062396	0.28821	0.0586329	1.06039	0.00033306	0.000984029	5610		0.00117695	0.425624	0.00235351
SYNPO2	-0.0735768	0.000240156	0.0466921	1.0478	0.399771	0.000984181	441		0.51964	0.00107876	0.00235364
RIOK1	0.0329594	0.000140662	0.00938577	1.00943	0.682764	0.000984469	2689		0.769602	0.000667387	0.0023541
GOLGA5	0.0185338	0.00798144	0.0467411	1.04785	0.0120856	0.00098837	4185		0.028941	0.0233259	0.00236319
RP11-674N23.1	-0.0139089	0.170489	0.114947	1.12181	0.000565935	0.000988601	1250		0.0019055	0.28729	0.0023635
RFX8	0.0188665	0.351975	0.226832	1.25462	0.000274194	0.000988822	320		0.000986085	0.492805	0.0023638
CFHR2	-0.0883876	0.00194892	0.169851	1.18513	0.0496086	0.000990431	169		0.0970514	0.00688971	0.00236741
CLIP3	-0.0681567	0.000220526	0.0414922	1.04237	0.438783	0.000991166	460		0.557501	0.000998552	0.00236893
RPS9	-0.0194146	0.0184909	-0.0444234	0.956549	0.0052349	0.000991493	7134		0.0138916	0.0472836	0.00236947
AC027119.1	-0.0104329	0.49033	0.142593	1.15326	0.000197476	0.000991773	900		0.000730909	0.623941	0.0023699
RP11-216B9.6	-0.0580021	0.00105943	0.082448	1.08594	0.0914782	0.000992569	549		0.161334	0.00406548	0.00237157
PRRX1	-0.121483	0.000225186	0.0729035	1.07563	0.430685	0.000993212	154		0.549806	0.00101761	0.00237287
HSPA1B	0.010723	0.412939	-0.112013	0.894032	0.000234906	0.000993374	1725		0.000856746	0.552992	0.00237302
UTP6	0.025685	0.0011699	0.0369175	1.03761	0.0829847	0.000994132	3148		0.148873	0.00443648	0.00237459
RP11-458F8.4	0.0196272	0.255078	0.16922	1.18438	0.000383741	0.00100152	576		0.00134024	0.388991	0.002392
GS1-179L18.1	0.0162554	0.391083	0.181061	1.19849	0.000250464	0.00100215	550		0.000908638	0.531627	0.00239327
NPTX2	0.0586818	0.00256197	-0.0996704	0.905136	0.0382399	0.00100231	612		0.0777611	0.00874097	0.00239341
TBX15	-0.0761462	0.00220708	0.144693	1.15568	0.0444517	0.00100359	257		0.0884055	0.00766841	0.00239623
BMF	0.0574581	0.000152071	-0.0177132	0.982443	0.645238	0.00100372	922		0.737779	0.000716838	0.00239629
TFCP2L1	0.00144088	0.894425	0.106816	1.11273	0.000109959	0.00100582	1785		0.000426681	0.934775	0.00240107
SPTSSB	-0.0702897	0.0403611	0.23562	1.26569	0.00244022	0.00100712	217		0.0070643	0.0905321	0.00240392
SLC7A14	-0.00581944	0.676732	0.187783	1.20657	0.00014581	0.00100881	527		0.000552735	0.780909	0.00240773
JHDM1D-AS1	0.113499	0.000579194	-0.124853	0.882627	0.170641	0.00101029	164		0.267388	0.00238428	0.00241101
AC003051.1	-0.0236934	0.0407599	0.106262	1.11211	0.00242818	0.00101156	1083		0.00703369	0.0912176	0.00241382
RPS18	-0.0175243	0.104513	0.0634093	1.06546	0.000947996	0.00101254	4746		0.00303979	0.195972	0.0024159
RP11-115J16.2	-0.0670428	0.000462548	0.0686471	1.07106	0.214533	0.00101396	431		0.321578	0.00194213	0.00241904
RP11-758M4.1	0.0135384	0.313165	0.119769	1.12724	0.00031701	0.00101437	1209		0.00112571	0.451926	0.00241978
STX3	-0.00806616	0.229403	0.0638911	1.06598	0.000433299	0.00101551	4458		0.00149589	0.359779	0.00242226
RP1-15D23.2	0.00471363	0.717929	0.173909	1.18995	0.000138724	0.00101729	630		0.000528212	0.811482	0.00242627
C8orf86	-0.040505	0.0168122	0.140693	1.15107	0.00592952	0.00101816	504		0.0154896	0.0437713	0.00242811
GNG4	0.0170169	0.121445	0.107071	1.11301	0.00082135	0.00101872	1310		0.00267276	0.220434	0.0024292
CTD-2192J16.22	0.0276284	0.268738	-0.22044	0.802166	0.000371326	0.00101909	381		0.00129991	0.404184	0.00242984
SPTBN2	0.0381798	0.000225904	0.0209129	1.02113	0.442229	0.00102012	1873		0.560454	0.00102044	0.00243206
SYDE2	0.0148451	0.0680674	0.0730812	1.07582	0.00146841	0.00102058	2656		0.00450213	0.138421	0.00243288
CASC9	-0.0250769	0.127534	0.176572	1.19312	0.000783796	0.00102067	485		0.00256588	0.229214	0.00243288
AC006277.2	-0.0278992	0.051488	0.131116	1.1401	0.00194227	0.00102107	740		0.00578482	0.110147	0.00243358
RAB40A	-0.0687006	0.0182891	0.208332	1.23162	0.00547186	0.00102173	226		0.0144325	0.0468418	0.0024349
RP11-266K22.2	-0.0341133	0.0793755	0.169334	1.18452	0.00126157	0.0010223	468		0.0039303	0.156925	0.00243604
TFB2M	0.0372148	0.000432607	-0.0328509	0.967683	0.231677	0.00102311	1865		0.341827	0.00182698	0.00243771
RP11-793H13.11	0.076531	0.0417164	-0.279264	0.756341	0.00240428	0.00102378	167		0.00696949	0.0928874	0.00243906
SLC38A8	-0.0211051	0.223673	0.204967	1.22748	0.000448476	0.00102391	372		0.00154406	0.35303	0.00243913
AC005307.3	-0.0290333	0.000375605	0.0294643	1.0299	0.267402	0.00102506	2103		0.383124	0.00160949	0.00244145
ME2	0.0176392	0.0113884	0.0468735	1.04799	0.0088202	0.00102516	4561		0.0219298	0.0315002	0.00244145
FOLR2	0.18209	0.000737226	-0.197682	0.820631	0.136256	0.00102519	80		0.223149	0.00296126	0.00244145
HTR3B	-0.0387	0.084539	0.284543	1.32915	0.00118843	0.00102535	162		0.00372566	0.165047	0.00244158
CLK4	0.00617276	0.322694	0.061987	1.06395	0.000311461	0.0010257	5002		0.00110715	0.462434	0.00244218
PYY	-0.0577074	0.00154698	0.100412	1.10563	0.0651598	0.0010284	442		0.121875	0.00564731	0.00244838
PRR11	-0.00722795	0.592135	0.167741	1.18263	0.000170494	0.00102983	640		0.000638136	0.712917	0.00245153
SP140	-0.0412928	0.0381168	0.170991	1.18648	0.0026593	0.00103359	393		0.00762596	0.0864714	0.00246023
SOX5	-0.0116076	0.133746	0.0762189	1.0792	0.000758451	0.00103428	2800		0.0024921	0.237705	0.00246163
CHRNG	-0.111892	0.00100522	0.156604	1.16953	0.10109	0.00103592	143		0.175293	0.0038826	0.00246528
AC061992.2	-0.0419755	0.0302889	0.193361	1.21332	0.00335595	0.0010362	287		0.00935055	0.0715602	0.0024657
GRHL3	0.0962251	0.0193207	-0.264087	0.767907	0.00527048	0.00103787	156		0.0139643	0.0490214	0.00246943
METTL1	0.0889361	0.00157883	-0.124076	0.883313	0.0645752	0.00103901	304		0.120999	0.00574256	0.0024719
ZNF541	-0.00456355	0.812771	0.222991	1.24981	0.000125502	0.00103948	372		0.000481848	0.879196	0.00247276
CTA-211A9.5	-0.00402702	0.633617	0.0869888	1.09088	0.000161054	0.00103986	2631		0.000605733	0.747318	0.00247344
LPHN1	-0.00496705	0.519997	0.083702	1.0873	0.000196372	0.00104047	2781		0.000726933	0.650914	0.00247464
FBRSL1	0.0220466	0.00144223	0.0329391	1.03349	0.07082	0.00104071	4419		0.130587	0.00531699	0.00247496
POLR2D	0.0565947	0.000118166	-0.00646986	0.993551	0.864674	0.00104104	942		0.907606	0.000570386	0.0024755
FAM161A	0.00534982	0.547652	0.0858364	1.08963	0.00018679	0.00104216	2662		0.000694252	0.674103	0.00247774
EXTL1	-0.0357986	0.100677	0.193922	1.214	0.00101612	0.00104219	378		0.00323413	0.190052	0.00247774
HECTD3	0.0454365	0.000162042	-0.0144673	0.985637	0.631415	0.00104234	1524		0.726758	0.000758129	0.00247785
PAMR1	-0.0363971	0.107216	0.194027	1.21413	0.000955882	0.0010439	373		0.00306191	0.200075	0.00248132
POP1	-0.0115795	0.327889	0.125642	1.13388	0.000313032	0.00104531	1095		0.00111225	0.467514	0.00248443
MAD2L1BP	0.0451448	0.00136341	-0.0659132	0.936212	0.0754873	0.00104789	1006		0.137648	0.00506955	0.00249008
RP11-314A20.2	0.157682	0.000804489	-0.166732	0.846427	0.127934	0.0010479	119		0.212394	0.00319892	0.00249008
MRI1	-0.00557468	0.534226	0.0920977	1.09647	0.00019276	0.00104842	2303		0.000714116	0.663013	0.00249106
EPOR	-0.0186081	0.0538088	0.081335	1.08473	0.00192662	0.00105476	2008		0.00574212	0.114222	0.00250586
THUMPD3	0.016219	0.131069	-0.0951158	0.909268	0.000791028	0.00105486	1790		0.00258603	0.234133	0.00250586
DOCK2	-0.0326489	0.010711	0.0920612	1.09643	0.00968145	0.00105502	1061		0.0237923	0.0299242	0.00250601
CARD8	0.00525858	0.469125	0.072809	1.07553	0.000221127	0.00105538	3695		0.000809818	0.604866	0.0025066
TRAPPC11	0.0146251	0.0502882	0.0633115	1.06536	0.00206682	0.00105721	3361		0.00611399	0.107878	0.00251065
AP000769.1	-0.0307612	0.033895	0.125669	1.13391	0.00306667	0.00105729	732		0.00863082	0.078475	0.00251065
RP11-404J23.1	-0.0230801	0.344498	0.245627	1.27842	0.000301845	0.00105766	274		0.001076	0.484634	0.00251127
ZMYM1	-0.0184626	0.0558906	0.0831937	1.08675	0.00186511	0.00106002	1920		0.0055751	0.117885	0.00251662
SCN3A	-0.0108321	0.469252	0.145831	1.157	0.000222436	0.00106126	842		0.000814239	0.604981	0.00251933
COPB1	0.0197431	0.000631037	0.0205946	1.02081	0.165531	0.00106198	7033		0.260899	0.00256956	0.00252077
PPIL6	-0.00936029	0.316519	0.0935943	1.09811	0.000330489	0.00106335	2026		0.00116873	0.455889	0.00252378
AL590867.1	0.082917	0.000316186	-0.0557011	0.945822	0.331063	0.00106401	419		0.451329	0.00137635	0.00252509
SEC14L5	-0.0114646	0.394942	0.146507	1.15778	0.000265466	0.00106553	803		0.00095757	0.535548	0.00252845
AC006160.5	-0.0336417	0.0172555	0.10667	1.11257	0.00607704	0.0010657	881		0.0158216	0.0447184	0.0025286
SPTLC2	-0.0153416	0.0189738	0.0490686	1.05029	0.00554379	0.00106867	4790		0.0145933	0.0482824	0.0025354
CAPN8	-0.0455235	0.00628298	0.100089	1.10527	0.0167436	0.00106879	1116		0.0383705	0.0190571	0.00253543
RP11-348F1.2	0.0222078	0.369548	0.232699	1.262	0.000285531	0.0010717	309		0.00102271	0.510677	0.00254209
TMEM55B	0.0291284	0.0120472	-0.077574	0.925359	0.00879112	0.00107529	1629		0.0218776	0.0329904	0.00255033
POU2AF1	-0.0787389	0.0129577	0.202405	1.22434	0.00819087	0.00107735	224		0.0205569	0.0351247	0.00255498
KANK2	-0.0148253	0.0753353	0.0739999	1.07681	0.00141188	0.00107945	2601		0.00434603	0.15047	0.00255971
RP11-801F7.1	0.0850042	0.00341199	-0.17924	0.835905	0.0311846	0.00107979	202		0.0653658	0.0112048	0.00256026
ZC4H2	-0.0171447	0.03462	0.0651091	1.06728	0.00308317	0.00108288	2918		0.00867359	0.0798088	0.00256734
RP11-154B12.3	-0.0377842	0.0239313	0.155429	1.16816	0.00446523	0.00108398	424		0.0120628	0.0586319	0.00256967
FBXO45	0.058549	0.000480669	-0.0549962	0.946489	0.222431	0.0010845	679		0.331346	0.00201109	0.00257065
C18orf56	0.0574172	0.0119033	-0.159549	0.852528	0.00901303	0.00108787	372		0.0223466	0.0326797	0.0025784
RFNG	0.0280133	0.00244578	-0.0482808	0.952866	0.0439153	0.00108899	2529		0.0875493	0.00839414	0.00258078
FAM195B	-0.0760105	0.0013712	0.130623	1.13954	0.078356	0.00108931	233		0.141897	0.00509433	0.00258128
PSMD11	0.0226836	0.000505716	-0.0216013	0.97863	0.212875	0.00109125	5017		0.319612	0.00210689	0.00258563
CTD-2240J17.1	0.0466253	0.00175811	0.0784876	1.08165	0.0613329	0.00109285	793		0.116012	0.00629027	0.00258917
CLK1	0.00114498	0.872998	0.0692957	1.07175	0.00012356	0.0010932	4565		0.000474925	0.920111	0.00258973
IRF3	-0.000657282	0.92043	0.067951	1.07031	0.00011737	0.00109468	4736		0.00045353	0.951531	0.00259288
TRIOBP	-0.0242855	0.0725099	-0.110136	0.895713	0.00148996	0.00109474	1215		0.00456238	0.145866	0.00259288
RP11-108K3.1	-0.0437416	0.0220976	0.151799	1.16393	0.00489106	0.00109514	442		0.0130834	0.0548494	0.00259357
EGFL7	0.00545119	0.77748	-0.17898	0.836122	0.000139095	0.00109572	649		0.000529457	0.854472	0.00259467
EGLN1	0.00750486	0.139359	0.045203	1.04624	0.000776952	0.00109692	8926		0.00254521	0.245239	0.00259714
PRKX-AS1	-0.0630714	0.000228169	0.0376853	1.0384	0.474567	0.00109698	480		0.590726	0.00102902	0.00259714
NOL12	0.0267019	0.00624618	0.0628112	1.06483	0.0173435	0.00109742	1992		0.0395337	0.0189608	0.00259794
PAK2	-0.0104543	0.0670217	0.0482989	1.04948	0.001619	0.00109904	6608		0.00492103	0.136653	0.00260152
EMP1	-0.0508715	0.0145821	0.128197	1.13678	0.00744265	0.00109924	585		0.0188987	0.0388225	0.00260173
FMO6P	-0.051376	0.0360028	0.267922	1.30724	0.00302553	0.00110287	155		0.00853707	0.0824648	0.00261006
ADPRH	0.083007	0.000799351	-0.0906604	0.913328	0.136314	0.0011032	368		0.223199	0.00318102	0.00261057
AC005307.1	-0.0412956	0.000717441	0.0884995	1.09253	0.152103	0.00110468	361		0.244035	0.00289004	0.00261382
CASP7	0.0130704	0.143877	-0.0790933	0.923954	0.000758686	0.00110497	2647		0.00249248	0.251247	0.00261426
RP11-350N15.5	0.112319	0.000906854	-0.12852	0.879396	0.120563	0.00110658	203		0.202755	0.003544	0.00261779
ASAP3	-0.0123457	0.0835118	0.0622656	1.06424	0.00131217	0.00110884	3831		0.00407049	0.16341	0.00262289
CTSE	-0.0991287	0.000227038	0.0510167	1.05234	0.483108	0.00110977	297		0.598808	0.00102454	0.00262483
LRRC39	-0.0215192	0.178564	0.155761	1.16855	0.000616044	0.00111268	624		0.00205803	0.297558	0.00263146
KLHL22	-0.0128556	0.026963	0.0456389	1.0467	0.00408962	0.0011151	5985		0.011146	0.0648875	0.00263691
RP2	-0.0144991	0.241818	0.121945	1.12969	0.000457189	0.00111772	1092		0.0015718	0.374347	0.00264286
GUCY1B3	-0.0358427	0.00055247	0.0413589	1.04223	0.200304	0.00111869	1331		0.304264	0.0022856	0.00264487
IRF2BP2	0.00923442	0.216497	-0.0657398	0.936374	0.000511267	0.00111892	4231		0.00173778	0.344663	0.00264516
GATA2	0.0631436	0.0001352	0.00961775	1.00966	0.820578	0.00112124	787		0.874658	0.000644399	0.00265038
LNP1	0.0542431	0.000168331	-0.0165748	0.983562	0.659264	0.00112153	967		0.749812	0.000784778	0.00265081
PHKA1-AS1	-0.0441378	0.0277094	0.152857	1.16516	0.00401135	0.00112315	464		0.0109501	0.0664707	0.00265437
CTD-2260A17.2	-0.0164751	0.127994	0.105255	1.11099	0.00086944	0.00112434	1347		0.00281397	0.229874	0.00265692
RP11-748C4.1	-0.0390645	0.0153195	0.124406	1.13248	0.00727493	0.00112585	621		0.018512	0.0404604	0.00266023
RP11-215N21.1	-0.0334028	0.000142035	0.00651128	1.00653	0.785765	0.00112728	2655		0.849109	0.000673335	0.00266335
C3orf33	0.0207886	0.0187089	0.0682233	1.0706	0.00597241	0.00112848	2257		0.0155823	0.0477056	0.00266591
CDK15	-0.0165949	0.222902	0.157452	1.17052	0.000503229	0.00113242	633		0.00171314	0.352133	0.00267478
AC004381.6	-0.0561812	0.00158634	0.0837539	1.08736	0.0707132	0.00113246	614		0.130431	0.00576333	0.00267478
LINC00501	-0.0484759	0.0248194	0.196271	1.21686	0.00452097	0.00113276	261		0.0122023	0.0604918	0.00267522
DPF1	-0.0545296	0.0519172	0.252179	1.28683	0.00216771	0.00113579	183		0.0063786	0.110907	0.00268212
BBS4	-0.00354419	0.614515	0.0720112	1.07467	0.000183219	0.00113624	3879		0.000681824	0.731415	0.00268292
ITPK1-AS1	-0.0423781	0.0616272	0.179074	1.19611	0.00183459	0.00114051	393		0.00549757	0.1277	0.00269273
CTD-2215E18.2	0.00112195	0.954121	0.195435	1.21584	0.000118725	0.00114249	496		0.00045803	0.972035	0.00269714
MAP7D1	-0.0402844	0.000503428	0.0387138	1.03947	0.226441	0.00114901	1339		0.33596	0.00209852	0.00271215
OSGEPL1	-0.0189046	0.0615192	0.0895413	1.09367	0.00185313	0.00114907	1638		0.00554387	0.127547	0.00271215
RP1-65P5.3	-0.171446	0.000264396	0.117533	1.12472	0.43164	0.00115017	57		0.550521	0.00117337	0.00271447
ZNF486	-0.022719	0.0885823	0.131265	1.14027	0.00129258	0.00115357	788		0.00401489	0.17137	0.00272224
PARP6	0.00159579	0.8085	0.0673902	1.06971	0.000141642	0.00115374	4667		0.000538129	0.875995	0.00272237
ATP2B2	-0.0164532	0.252823	0.169186	1.18434	0.00045312	0.00115412	563		0.00155938	0.386521	0.00272298
CTD-2369P2.5	-0.0520628	0.000383599	0.0506515	1.05196	0.298824	0.00115475	552		0.416882	0.00163929	0.0027242
AC010084.1	0.0720235	0.00807245	0.144983	1.15602	0.0142232	0.00115645	365		0.0333437	0.0235552	0.00272794
FSD2	-0.0128444	0.228845	0.104534	1.11019	0.000503669	0.00116049	1484		0.00171439	0.359203	0.00273722
RP11-367J11.3	0.0280434	0.150007	-0.152831	0.858275	0.000769688	0.00116227	698		0.00252383	0.259515	0.00274114
OLAH	-0.0464424	0.0204433	0.19658	1.21723	0.0056497	0.00116264	252		0.0148428	0.0514063	0.00274165
OSTN	-0.0534064	0.00167269	0.1107	1.11706	0.0690548	0.00116272	348		0.127854	0.00603326	0.00274165
OSGIN1	0.058689	0.000492354	-0.0486097	0.952553	0.23477	0.00116347	833		0.345754	0.00205654	0.00274315
UPRT	0.055825	0.00012296	-0.0028667	0.997137	0.9404	0.00116385	926		0.960227	0.000590492	0.00274377
FMOD	0.0330808	0.0963868	-0.169503	0.844084	0.00120369	0.00116736	524		0.00376611	0.183609	0.00275178
DRAM1	0.00202959	0.827357	0.0926061	1.09703	0.000140749	0.00117126	2355		0.000535074	0.889238	0.00276069
GRIN3A	-0.0161513	0.158081	0.122172	1.12995	0.000737279	0.00117216	1010		0.00242786	0.270908	0.00276256
TBC1D2	-0.0303231	0.0399116	0.122245	1.13003	0.00292122	0.00117253	777		0.00827686	0.0896578	0.00276316
AC007461.2	-0.0850162	0.00154389	0.133066	1.14233	0.0755903	0.00117355	232		0.137804	0.00564189	0.00276529
AC010987.5	-0.0405725	0.00896585	0.109995	1.11627	0.0130438	0.00117578	680		0.0309481	0.0257747	0.00277026
ZNF557	0.00885101	0.430231	0.114125	1.12089	0.000273046	0.00118052	1356		0.000982694	0.568407	0.0027809
TRAFD1	-0.0229545	0.0217719	0.0750324	1.07792	0.00539564	0.00118053	1901		0.0142565	0.0541844	0.0027809
RP5-884G6.2	0.128058	0.000933422	-0.162109	0.850349	0.125879	0.00118075	121		0.209736	0.00363647	0.00278114
NUDT17	0.0790857	0.00017251	0.0248767	1.02519	0.681536	0.00118142	361		0.768528	0.0008026	0.00278245
RFWD3	-0.0131007	0.143354	0.0835439	1.08713	0.000820717	0.00118215	2210		0.00267117	0.250548	0.00278381
NRBP1	0.0238965	0.000451953	-0.0203218	0.979883	0.26036	0.00118231	4566		0.375097	0.0019019	0.00278381
CHMP7	0.0298107	0.0318472	-0.0999396	0.904892	0.00369497	0.00118234	1190		0.010198	0.0746029	0.00278381
CTD-2215E18.1	-0.0143273	0.365614	0.165026	1.17942	0.0003223	0.00118382	612		0.00114213	0.507046	0.00278701
RP11-1223D19.1	0.0138798	0.460522	0.207037	1.23003	0.000256569	0.0011867	411		0.000928413	0.597043	0.00279351
DCST1	-0.0718179	0.0269443	0.254296	1.28955	0.00438825	0.00118744	154		0.0118802	0.06487	0.00279499
TNFSF13B	-0.0173677	0.097554	0.0872276	1.09114	0.00121322	0.00118849	1924		0.00379246	0.185315	0.00279718
RP11-166B2.5	-0.00258679	0.8759	0.183525	1.20144	0.000135496	0.00119145	553		0.000516661	0.922009	0.00280386
GEMIN6	0.0361245	0.00407551	-0.0751521	0.927602	0.0291362	0.00119202	1182		0.0616514	0.0131216	0.00280494
GLCE	-0.000526457	0.945212	0.0777707	1.08087	0.000125699	0.00119264	3457		0.000482451	0.966413	0.0028061
ZNF365	-0.0536095	0.0050121	0.117869	1.1251	0.0237139	0.00119303	477		0.0517942	0.0156862	0.00280676
RP1-30E17.2	-0.0325214	0.0261672	0.135783	1.14543	0.00456992	0.00119959	572		0.0123234	0.0632835	0.00282191
RP11-292F9.2	-0.0147024	0.664928	0.37561	1.45588	0.000180215	0.00120183	124		0.000671793	0.772274	0.00282682
LINC00675	-0.0943379	0.00378828	0.209656	1.23325	0.0316342	0.00120191	130		0.0661521	0.0123023	0.00282682
FOSL1	0.0271001	0.312716	0.265501	1.30408	0.000385408	0.00120809	226		0.00134489	0.451589	0.00284106
SIN3B	-0.022624	0.008455	0.0577755	1.05948	0.0142636	0.00120877	2527		0.0334287	0.0245147	0.00284238
DSE	0.0223712	0.00866626	-0.0553142	0.946188	0.0139475	0.00121124	2961		0.0327969	0.0250381	0.00284792
CALCRL	-0.0687511	0.00109375	0.0798252	1.0831	0.110669	0.00121279	527		0.188696	0.00418506	0.00285127
AP006621.5	-0.0404478	0.00245091	0.0693427	1.0718	0.0494702	0.00121461	1098		0.0967884	0.00841048	0.00285528
AC093642.6	-0.0703925	0.00162827	0.136379	1.14612	0.0744837	0.0012149	221		0.136087	0.00589931	0.00285569
RP11-114G22.1	-0.0419029	0.0011036	0.061991	1.06395	0.109969	0.00121564	899		0.187796	0.004217	0.00285714
TMEM123	0.011818	0.0319786	-0.041443	0.959404	0.00380791	0.00121934	7841		0.0104543	0.0748615	0.00286556
ENTPD2	-0.0915897	0.00364908	0.185041	1.20327	0.0334944	0.00122342	173		0.0695023	0.0119018	0.00287485
DALRD3	0.0258554	0.00242454	-0.0441558	0.956805	0.0505722	0.00122694	2853		0.0985425	0.00832633	0.00288284
HSD11B2	-0.0278704	0.0223659	0.0910399	1.09531	0.00548344	0.00122719	1325		0.0144551	0.0554238	0.00288314
SPATC1	0.00642378	0.694482	0.206131	1.22891	0.000176933	0.0012293	427		0.000660587	0.794833	0.00288783
RP5-1044H5.1	-0.0310268	0.106901	0.159908	1.1734	0.00115133	0.00123112	530		0.00362311	0.199651	0.0028918
EYS	-0.00174259	0.773584	0.0616249	1.06356	0.000159221	0.00123195	5868		0.000599499	0.851645	0.00289347
GABBR1	-0.0294858	0.0187487	0.0880826	1.09208	0.00657972	0.00123366	1304		0.0169827	0.0478014	0.00289721
POLA2	-0.0253142	0.0128154	0.0703744	1.07291	0.00962859	0.00123396	1863		0.0236793	0.0348061	0.00289763
RP11-841O20.2	0.00768175	0.500351	-0.119721	0.887168	0.000246714	0.00123441	1460		0.000895863	0.632992	0.00289839
MST1R	-0.0478185	0.000923355	0.0600448	1.06188	0.134088	0.00123771	885		0.220322	0.00360161	0.00290586
FAM109B	0.0471649	0.00113524	-0.0611693	0.940664	0.109076	0.00123785	952		0.186523	0.0043225	0.00290591
CDK16	0.0299105	0.00722789	-0.0650418	0.937028	0.0171783	0.00124087	1909		0.0392131	0.0214465	0.00291272
RP11-390E23.6	0.072985	0.000725546	-0.0758086	0.926994	0.171319	0.00124211	448		0.268224	0.00291956	0.00291533
DGUOK	0.021355	0.00571772	-0.0453863	0.955628	0.0217882	0.00124461	3823		0.0481098	0.0175866	0.00292092
SUN3	-0.0806123	0.00101602	0.112378	1.11894	0.122803	0.00124634	244		0.205613	0.00391827	0.00292469
COX7B2	-0.0394484	0.0592296	0.200602	1.22214	0.00211743	0.00125212	303		0.00624675	0.123677	0.00293797
TNNI1	-0.0637283	0.00496087	0.159788	1.17326	0.0253047	0.00125319	259		0.0547648	0.0155453	0.00294019
BYSL	0.0617811	0.000609555	-0.060057	0.941711	0.206019	0.00125361	612		0.311444	0.00249155	0.00294088
RP11-57H12.5	-0.050896	0.026853	0.1908	1.21022	0.00468043	0.00125454	278		0.0125916	0.0646781	0.00294278
TMEM243	0.0238014	0.00219458	-0.0383313	0.962394	0.0573144	0.00125542	3679		0.109578	0.00763207	0.00294455
TP73	-0.0510197	0.0419269	0.197264	1.21806	0.00300061	0.00125564	286		0.00847474	0.093273	0.00294478
RP11-165P7.1	-0.0773994	0.000289015	0.0561886	1.0578	0.435529	0.00125625	262		0.554366	0.00127035	0.00294592
PALM	-0.00551644	0.61032	0.129013	1.13771	0.000206289	0.00125651	1103		0.000760709	0.728193	0.00294623
C1orf52	0.0296806	0.000369198	0.0210026	1.02122	0.342043	0.00125991	2922		0.462116	0.00158536	0.00295392
AC116366.5	-0.0618771	0.0327361	0.229217	1.25761	0.0038583	0.00126013	200		0.0105745	0.0763413	0.00295414
ARFGAP1	0.0133227	0.0480856	0.0528041	1.05422	0.00263985	0.00126581	4781		0.00757724	0.104175	0.00296717
RP11-282O18.3	-0.0561587	0.0179948	0.175406	1.19173	0.00705968	0.0012667	297		0.0180351	0.0462513	0.00296896
AC142528.1	-0.0266907	0.265595	0.253327	1.2883	0.000479987	0.00127068	237		0.00164101	0.400892	0.00297801
NTSR1	-0.0571458	0.000889644	0.0826002	1.08611	0.143586	0.001273	406		0.233085	0.00348582	0.00298315
EAPP	0.0220357	0.000286531	0.0121494	1.01222	0.446235	0.00127407	5996		0.564368	0.00126166	0.00298537
EMILIN2	-0.0650048	0.00136216	0.0927552	1.09719	0.0939667	0.0012753	424		0.164927	0.00506741	0.00298788
IQCH-AS1	-0.00551916	0.431469	0.0683651	1.07076	0.000296679	0.00127539	4055		0.00105916	0.569508	0.00298788
EPB41L3	0.00754091	0.432621	0.0844407	1.08811	0.000296065	0.00127608	2600		0.00105729	0.570594	0.00298919
RP11-364C11.2	-0.0435372	0.0652955	0.222247	1.24888	0.00197784	0.00128557	247		0.0058779	0.133848	0.00301113
RP11-91I20.4	-0.0553176	0.0425041	0.226983	1.25481	0.00304187	0.0012869	213		0.0085741	0.0943227	0.00301385
C21orf54	0.110639	0.0348092	0.396634	1.48681	0.00371464	0.001287	68		0.0102464	0.0802203	0.00301385
ACOX3	0.00568081	0.473286	0.0772284	1.08029	0.000273229	0.00128711	3150		0.000983205	0.608963	0.00301385
RP11-675F6.3	-0.00012745	0.987465	0.0866728	1.09054	0.000130992	0.00128742	2798		0.000500921	0.992844	0.00301428
DENND4B	0.0163958	0.0725485	0.076497	1.0795	0.00178352	0.00128779	2317		0.00535793	0.145887	0.00301485
LINC00984	0.0625256	0.00688034	-0.1355	0.873279	0.0188484	0.0012904	409		0.0425033	0.0205807	0.00302067
RP11-383H17.4	0.0929129	0.0044247	0.20445	1.22685	0.0293284	0.00129117	142		0.0619969	0.0140867	0.00302218
WDR52-AS1	-0.0259575	0.0328536	0.102311	1.10773	0.00395088	0.00129145	1074		0.0108011	0.0765597	0.00302253
RP11-200A1.1	-0.0383567	0.132631	0.228886	1.2572	0.000979129	0.00129201	264		0.00312927	0.236244	0.00302356
TFF1	-0.0314839	0.249116	-0.227219	0.796746	0.000521823	0.00129318	501		0.0017699	0.382434	0.003026
RP11-93I21.3	-0.0805063	0.00689866	0.197189	1.21797	0.0189037	0.00129691	178		0.0426161	0.0206273	0.00303442
RP11-398G24.2	0.0581369	0.000157122	-0.00863182	0.991405	0.832282	0.00130012	840		0.883353	0.000738328	0.00304164
LINC01123	0.0619104	0.00334211	-0.118922	0.887877	0.0391523	0.00130085	427		0.079354	0.0110042	0.00304305
SLC44A1	0.0188092	0.000524833	0.0157444	1.01587	0.249566	0.00130201	8827		0.362839	0.00217927	0.00304545
LIMS3	0.0473452	0.0168754	0.17088	1.18635	0.00777453	0.00130396	318		0.0196292	0.0439003	0.00304971
BAI3	-0.0181687	0.0520627	0.0834605	1.08704	0.00253027	0.00130873	1792		0.00729414	0.111148	0.00306057
RAB33B	0.0459993	0.000164752	-0.00822649	0.991807	0.801081	0.00131094	1296		0.860149	0.000769235	0.00306544
CDNF	0.0263681	0.0176442	0.0788091	1.082	0.00748614	0.0013119	1570		0.0189951	0.0455273	0.00306738
REEP1	0.0142895	0.120009	0.0709338	1.07351	0.00110151	0.00131282	3107		0.00347957	0.218513	0.00306923
ZSCAN31	0.0155586	0.0798677	0.068706	1.07112	0.00166213	0.00131782	3080		0.00503497	0.157746	0.00308063
IL27	-0.0234866	0.28429	0.252858	1.2877	0.000467775	0.0013199	239		0.00160429	0.421244	0.00308517
CIAPIN1	0.0325045	0.000191217	-0.00912154	0.99092	0.695529	0.00132002	2615		0.77941	0.000879101	0.00308517
MIF	0.113825	0.0425558	-0.408159	0.664873	0.00312828	0.00132118	76		0.00878154	0.0944018	0.00308757
PCAT6	0.106077	0.000894005	-0.112157	0.893904	0.14906	0.00132237	232		0.240072	0.00350108	0.00309006
AASDH	-0.00227956	0.728989	0.0680208	1.07039	0.000182944	0.00132329	4431		0.000681011	0.819467	0.00309191
IFI27L1	0.0311185	0.00529359	-0.067923	0.934332	0.0251969	0.00132346	1541		0.0545512	0.0164711	0.00309199
RHCE	0.00418941	0.751751	0.142232	1.15284	0.000178096	0.00132793	922		0.000664615	0.836401	0.00310214
TTC16	-0.0338767	0.27131	0.332368	1.39427	0.000493611	0.00132827	133		0.00168255	0.407182	0.00310263
CAV3	-0.0501201	0.0103532	0.141461	1.15196	0.0129859	0.00133294	395		0.0308259	0.0291052	0.00311323
STOML1	0.0153281	0.398399	-0.162559	0.849966	0.000337677	0.00133369	691		0.00119151	0.538775	0.00311469
ZNF507	-0.0182292	0.0225916	0.0611575	1.06307	0.00597343	0.00133743	2846		0.0155823	0.0559031	0.00312311
ANKRD18B	-0.0924515	0.000580518	0.0887978	1.09286	0.232803	0.00133919	234		0.343213	0.00238716	0.0031269
SENP1	-0.0041677	0.639187	0.0892603	1.09337	0.000211505	0.00133959	2376		0.000777551	0.751564	0.00312753
MTCH2	0.0272417	0.000158614	0.00341339	1.00342	0.853178	0.00134079	4342		0.898701	0.000744254	0.00313003
KLHL35	0.0867057	0.000232018	0.0340823	1.03467	0.584699	0.00134376	342		0.688592	0.00104554	0.00313668
AC010761.13	-0.0774052	0.0307092	0.292668	1.34	0.00441988	0.00134439	115		0.0119564	0.0724018	0.00313783
CCDC120	-0.0104533	0.314319	0.104524	1.11018	0.000431978	0.00134482	1534		0.00149176	0.453387	0.00313852
AHCTF1	-0.00293935	0.648056	0.0664662	1.06872	0.000209623	0.00134543	4527		0.000771222	0.758863	0.00313964
HS3ST4	-0.0193222	0.0195093	0.0617538	1.0637	0.00696921	0.00134647	2699		0.017842	0.0494219	0.00314177
TBC1D16	0.00461616	0.458487	0.0608126	1.0627	0.000296888	0.00134785	5289		0.00105975	0.595535	0.00314467
ATP6V1B1	0.059127	0.000931908	0.077472	1.08055	0.146085	0.00134801	475		0.236373	0.0036312	0.00314475
TRIM4	0.00804329	0.232604	0.0612086	1.06312	0.000588358	0.00135439	4644		0.0019749	0.363356	0.00315932
PRKAR1B	0.00652166	0.431679	0.0854557	1.08921	0.000317407	0.00135585	2461		0.00112679	0.569628	0.00316225
PIAS3	-0.00724292	0.523668	0.120881	1.12849	0.000261664	0.00135591	1210		0.000944995	0.654018	0.00316225
LINC00643	0.139034	0.000451523	-0.099969	0.904865	0.303534	0.00135616	147		0.421955	0.00190045	0.00316251
RHOU	0.0266492	0.00178475	0.0382793	1.03902	0.076838	0.0013569	3062		0.13964	0.00637616	0.00316394
PINLYP	-0.0573606	0.00229967	0.112566	1.11915	0.0597245	0.00135877	369		0.113498	0.00795453	0.00316799
PLOD3	0.0236439	0.0103831	-0.0578842	0.943759	0.0132496	0.00136077	2671		0.0313774	0.0291783	0.00317234
NICN1-AS1	-0.0477432	0.599529	0.632813	1.8829	0.00022953	0.00136111	38		0.000838673	0.719128	0.00317283
CTD-2022H16.1	0.00119448	0.95119	0.2719	1.31246	0.000144773	0.00136197	237		0.000549152	0.970147	0.00317452
C2orf81	-0.0411515	0.0272801	0.155751	1.16854	0.00505814	0.00136446	425		0.0134657	0.0655456	0.00318002
QPCTL	-0.0131497	0.308547	0.117613	1.12481	0.000448316	0.00136748	1187		0.00154375	0.447368	0.00318674
CEP104	0.00939083	0.225057	0.0692265	1.07168	0.000615643	0.00136951	3499		0.00205698	0.354667	0.00319116
KIN	-0.0196395	0.0200398	0.0623249	1.06431	0.00691873	0.00137036	2692		0.0177317	0.0505553	0.00319282
RP11-672L10.3	0.000913479	0.953091	0.184695	1.20285	0.000145491	0.0013705	549		0.000551702	0.971294	0.00319285
SUPT5H	0.0212159	0.000892647	0.023541	1.02382	0.155427	0.00137117	5469		0.248387	0.00349637	0.00319409
RP11-872J21.3	0.0758047	0.000234684	-0.0294201	0.971008	0.591956	0.00137278	447		0.694512	0.00105608	0.00319753
ZNF429	0.000141906	0.98103	0.0633398	1.06539	0.000141865	0.001375	5419		0.000538802	0.988581	0.0032024
CABP1	0.0400755	0.203548	0.308027	1.36074	0.000684106	0.00137567	151		0.00226458	0.329037	0.00320363
APBA2	0.0102539	0.173108	0.0725549	1.07525	0.000805064	0.00137669	3158		0.00262511	0.29057	0.00320547
TNFRSF17	-0.109357	0.00777325	0.42592	1.531	0.0179291	0.00137672	39		0.0406982	0.0228001	0.00320547
GOT2	0.0264943	0.00212295	-0.0422539	0.958626	0.0656734	0.00137721	2719		0.122721	0.00742801	0.00320628
NCKAP5L	-0.0324472	0.00282291	0.0590817	1.06086	0.0494467	0.00137864	1513		0.0967583	0.00951163	0.00320915
CRISP3	-0.124101	0.000809233	-0.095084	0.909297	0.172497	0.00137871	653		0.269575	0.00321211	0.00320915
DCST2	-0.0556188	0.0052932	0.13016	1.13901	0.0263766	0.00137894	373		0.0566855	0.0164711	0.00320938
TMA7	0.00818228	0.295963	-0.0617836	0.940086	0.000472116	0.00137993	5058		0.00161686	0.434168	0.00321138
SLC19A1	0.0412789	0.0425307	-0.156128	0.85545	0.0032941	0.00138323	502		0.00919639	0.0943553	0.00321874
CTB-151G24.1	-0.102418	0.00254509	0.171688	1.18731	0.0550884	0.00138416	158		0.105996	0.00869128	0.00322058
AC002310.12	0.0609081	0.0048968	-0.116959	0.889622	0.0286635	0.00138553	489		0.0608366	0.0153724	0.00322346
RPL34	-0.0171025	0.10958	0.0604917	1.06236	0.00128165	0.00138628	4871		0.00398594	0.203372	0.00322488
TGFBR1	0.023018	0.0086335	0.052341	1.05374	0.0162791	0.00138718	2999		0.0374636	0.0249723	0.00322667
WT1	0.0918283	0.00175459	0.190899	1.21034	0.0801271	0.00138758	109		0.144453	0.00627937	0.00322728
NUFIP1	0.00675968	0.50792	0.103564	1.10912	0.000276975	0.00138838	1665		0.000994894	0.639917	0.00322884
PLOD2	0.0208489	0.000714308	0.0204288	1.02064	0.197556	0.00139224	6029		0.300943	0.00287794	0.00323749
TMEM170B	0.0213974	0.148417	0.120768	1.12836	0.000951614	0.0013933	994		0.00304987	0.257358	0.00323964
TCEAL1	0.039572	0.00141824	-0.0537945	0.947627	0.0996581	0.00139422	1315		0.173243	0.00524314	0.00324147
MED14	-0.01264	0.101746	0.0678394	1.07019	0.00139088	0.00139579	3146		0.00428518	0.191694	0.00324449
RP11-197P3.4	0.000503892	0.957606	0.100005	1.10518	0.000147844	0.00139632	1958		0.000560091	0.974175	0.0032454
ABCD2	-0.0546632	0.00109338	0.0887497	1.09281	0.129889	0.00140024	383		0.214985	0.00418437	0.0032542
RP11-525K10.3	-0.0292846	0.0197306	0.104247	1.10988	0.00721066	0.00140247	881		0.01837	0.0499038	0.00325907
LA16c-325D7.1	-0.0692751	0.00025262	0.0334666	1.03403	0.563722	0.00140368	391		0.670741	0.00112795	0.00326156
RP1-76B20.11	0.181159	0.00604786	-0.373668	0.688205	0.0235873	0.00140586	55		0.0515507	0.0184585	0.0032663
CAPZA2	0.020401	0.000197854	-0.00509697	0.994916	0.721764	0.0014072	7824		0.800391	0.000905361	0.0032691
PWP1	0.0214064	0.00278931	-0.0361307	0.964514	0.0512075	0.00140746	4346		0.0995779	0.00942098	0.00326938
IQGAP1	-0.0114763	0.038254	0.042524	1.04344	0.00374623	0.00141166	7461		0.0103204	0.0867475	0.00327882
TMEM108	0.0196611	0.124538	0.114989	1.12186	0.00115196	0.00141302	1094		0.0036246	0.225005	0.00328146
GOLGA7B	-0.0479181	0.000629846	0.0505094	1.05181	0.227787	0.0014131	783		0.337333	0.00256518	0.00328146
RP11-399D6.2	-0.0324616	0.00323652	0.06003	1.06187	0.0443324	0.0014132	1557		0.0882196	0.0107113	0.00328146
RP5-1158E12.3	-0.132501	0.00169206	0.266211	1.30501	0.084882	0.00141447	55		0.151607	0.0060924	0.00328407
RP11-320N21.2	-0.0180565	0.233948	0.179369	1.19646	0.000614294	0.00141524	460		0.00205333	0.364974	0.00328555
SNRNP27	-0.0520084	0.0228728	0.170509	1.18591	0.00628603	0.00141583	338		0.0163046	0.0564732	0.00328659
IKBKAP	-0.00318591	0.690263	0.0799102	1.08319	0.000208747	0.00141858	3030		0.000768592	0.791775	0.00329266
RP11-474B12.1	-0.0337485	0.0496222	0.156809	1.16977	0.00290946	0.00142109	517		0.00824548	0.106754	0.00329816
NPIPA7.2	-0.138548	0.00145062	0.237346	1.26788	0.0995758	0.00142173	59		0.173181	0.00534442	0.00329934
RP11-354M1.2	-0.0571991	0.000565025	0.0511655	1.0525	0.255694	0.00142197	660		0.369827	0.00233151	0.00329956
RP11-403I13.8	0.0323985	0.0863332	-0.17062	0.843142	0.00167368	0.00142215	477		0.00506542	0.167822	0.00329967
FSHR	-0.0402568	0.0312887	0.159295	1.17268	0.00462093	0.00142294	405		0.0124483	0.0734988	0.00330117
DCUN1D1	-0.00471593	0.516449	0.0712262	1.07382	0.000280133	0.00142375	3752		0.00100548	0.647696	0.00330272
RP13-638C3.4	-0.0620903	0.0106603	0.158155	1.17135	0.0136474	0.00143091	310		0.0322016	0.0298049	0.00331902
GPRC5B	-0.0278647	0.000230922	-0.0104754	0.989579	0.630203	0.00143128	3169		0.725879	0.00104102	0.00331957
ROBO3	-0.0660016	0.0012136	0.0810413	1.08442	0.119956	0.00143173	490		0.201931	0.0045852	0.00332019
AC145212.1	-0.0285587	0.129038	-0.152584	0.858487	0.00112828	0.00143184	667		0.0035557	0.231381	0.00332019
MAPK4	0.000367849	0.97422	0.123822	1.13181	0.000149458	0.00143197	1267		0.000565671	0.984274	0.00332019
SLC23A3	-0.0202765	0.364544	0.25118	1.28554	0.000399509	0.00143227	244		0.00138944	0.506122	0.0033204
RPL34-AS1	-0.0105593	0.365966	0.111002	1.1174	0.000397979	0.00143234	1365		0.00138463	0.507345	0.0033204
KLHL1	-0.00911033	0.448921	0.131407	1.14043	0.000324521	0.00143267	986		0.00114881	0.586153	0.00332084
ERI2	-0.0171629	0.0651917	0.0747372	1.0776	0.00223627	0.00143357	2341		0.00655379	0.133696	0.00332261
AC010145.4	-0.0536123	0.000807853	0.0742452	1.07707	0.180579	0.00143441	429		0.279436	0.00320986	0.00332423
DTYMK	0.0129792	0.360493	-0.128306	0.879584	0.000404744	0.00143464	1090		0.00140577	0.50186	0.00332445
RP11-626H12.3	-0.0533948	0.0296671	0.174335	1.19045	0.0049219	0.00143562	511		0.0131542	0.0704018	0.00332636
FNDC4	-0.0327648	0.04702	-0.13869	0.870498	0.00310575	0.00143574	633		0.00872952	0.102338	0.00332636
AC091132.1	-0.0716849	0.000813872	0.084003	1.08763	0.17947	0.00143603	338		0.278132	0.00322939	0.00332671
RHOH	-0.0759823	0.00079518	0.0779786	1.0811	0.183884	0.00143741	371		0.283544	0.00316918	0.00332957
C16orf93	-0.0551288	0.000271206	0.0262895	1.02664	0.539396	0.001438	732		0.649959	0.00120004	0.00333061
AMT	0.0336773	0.000168169	-0.00380149	0.996206	0.870013	0.00143819	2663		0.911535	0.000784184	0.00333073
RP11-426L16.8	-0.0422006	0.0106992	0.134097	1.1435	0.0136913	0.00143975	441		0.0322855	0.0298989	0.00333403
AC007193.9	-0.0811996	0.0122258	0.260465	1.29753	0.0119861	0.00144023	127		0.0287229	0.0334305	0.00333481
CANT1	-0.0162834	0.20498	-0.114166	0.892109	0.000718858	0.00144739	1286		0.00237013	0.330593	0.00335059
RP11-22P6.3	0.0830102	0.00819197	-0.198923	0.819613	0.0179874	0.0014474	199		0.0408114	0.0238422	0.00335059
MPV17	0.0283255	0.00109274	0.0339894	1.03457	0.134854	0.00144747	2733		0.221262	0.0041826	0.00335059
ASPA	-0.0128798	0.29537	0.13867	1.14874	0.000499971	0.00145025	828		0.00170253	0.433553	0.00335672
ITGB1	-0.017734	0.00582198	-0.0338717	0.966696	0.025447	0.00145445	7398		0.0550033	0.0178683	0.00336611
LBH	-0.0466277	0.000188565	-0.00818196	0.991851	0.786139	0.00145521	1712		0.849345	0.000867968	0.00336754
RP11-664H17.1	0.00992684	0.424639	0.108384	1.11448	0.000349436	0.0014565	1553		0.00122957	0.563655	0.00337019
AC009948.5	-0.0241079	0.0270444	0.078608	1.08178	0.00549116	0.00145756	1700		0.0144723	0.0650417	0.00337233
LIAS	0.0349512	0.000382112	0.022223	1.02247	0.389236	0.00145956	2112		0.509413	0.00163395	0.00337662
CTD-3239E11.2	-0.0150969	0.111396	0.0814916	1.0849	0.00133627	0.00146065	2289		0.00413507	0.2061	0.00337882
RP11-73K9.3	0.0612158	0.0433964	-0.25187	0.777345	0.00343583	0.00146283	192		0.00954761	0.0958228	0.00338354
RP11-456D7.1	-0.0630082	0.113206	0.30424	1.35559	0.00131844	0.00146418	137		0.00408729	0.208849	0.00338633
FAM153A	0.022221	0.0467265	0.105532	1.1113	0.00319814	0.00146578	1062		0.00895876	0.101798	0.00338971
RP11-252E2.2	-0.0317063	0.0649045	0.165061	1.17946	0.00231747	0.00147438	433		0.00674888	0.133277	0.00340926
LINC00667	0.028806	0.00025104	-0.0106452	0.989411	0.599516	0.00147515	3551		0.700741	0.00112248	0.00341072
GNAI2	-0.0140962	0.118679	-0.0788264	0.9242	0.0012692	0.00147625	2551		0.00395201	0.2166	0.00341293
KDM3A	0.0130385	0.100244	0.0664287	1.06868	0.00150343	0.00147698	3258		0.00459951	0.189373	0.00341428
C1RL	0.0012387	0.824905	0.0558418	1.05743	0.000182745	0.00147731	7058		0.000680376	0.88745	0.00341471
DDHD1	0.00965715	0.218193	0.0730013	1.07573	0.000692882	0.00148114	3049		0.00229047	0.34664	0.00342323
PDCD4-AS1	0.0833314	0.00721901	-0.177978	0.836961	0.0209526	0.00148179	237		0.0465693	0.0214287	0.00342442
ACER1	-0.0318163	0.0661752	0.152101	1.16428	0.00228775	0.00148299	525		0.00668181	0.135258	0.00342684
C6orf211	0.0414195	0.00267065	-0.0685954	0.933704	0.0569005	0.00148799	1082		0.108934	0.00906314	0.00343807
GNG12	-0.00805087	0.134434	0.0476758	1.04883	0.00113069	0.00148835	7526		0.00356188	0.238455	0.00343857
FAM216A	-0.0321465	0.00665207	0.0801177	1.08341	0.0228682	0.00148939	1085		0.0501794	0.0199828	0.00344064
RP3-414A15.10	0.0679031	0.000761997	0.0759185	1.07887	0.200232	0.00149339	376		0.304193	0.00304988	0.00344955
C19orf52	0.0211323	0.0892202	-0.0994161	0.905366	0.0017109	0.00149401	1416		0.00516046	0.172339	0.00345065
GALT	-0.051004	0.0214616	0.165848	1.18039	0.00711427	0.00149434	339		0.0181569	0.0535422	0.00345106
RP11-264E18.1	-0.00324629	0.848962	0.206938	1.22991	0.000180144	0.00149655	425		0.00067163	0.903575	0.00345584
RP11-20I20.2	-0.00638382	0.50208	0.0792304	1.08245	0.000304977	0.00149819	3049		0.00108658	0.63466	0.00345931
KIAA0195	-0.0185858	0.023336	0.0610138	1.06291	0.00658821	0.00150364	2786		0.0170028	0.057373	0.00347154
AC019118.2	-0.0288609	0.048212	0.146436	1.1577	0.00318942	0.00150386	532		0.00893642	0.104398	0.00347173
RP11-306G20.1	-0.0233165	0.0281227	0.0916372	1.09597	0.00547587	0.00150586	1231		0.0144415	0.0673186	0.00347601
MS4A2	-0.160418	0.00629055	0.408291	1.50425	0.0245079	0.00150737	39		0.0532616	0.0190698	0.00347916
BTNL8	-0.049024	0.0170904	0.1267	1.13508	0.00902738	0.00150837	616		0.0223799	0.0443774	0.00348108
RBM20	0.0260199	0.0173075	0.0736141	1.07639	0.00891495	0.0015085	1787		0.0221355	0.0448276	0.00348108
RP11-15A1.3	-0.105243	0.000205377	0.0249974	1.02531	0.752177	0.00151011	223		0.822838	0.000936549	0.00348447
FAM83H	0.00332254	0.75847	-0.106501	0.898974	0.000203924	0.00151178	1743		0.0007528	0.841514	0.00348799
KAT2A	0.00772201	0.282182	0.0674006	1.06972	0.00054843	0.00151254	3786		0.00185255	0.418782	0.0034894
NDUFAF7	-0.0172413	0.04925	0.0685105	1.07091	0.00315374	0.0015175	2608		0.00884303	0.106187	0.0035005
LEMD3	-0.0113303	0.118338	0.0633117	1.06536	0.00131613	0.00152124	3695		0.00408065	0.216171	0.00350878
VASH2	-0.0883178	0.010086	0.241219	1.2728	0.0154479	0.00152176	123		0.0358295	0.0284847	0.00350966
ZNF711	0.0235996	0.073169	0.10611	1.11194	0.00213097	0.00152275	1143		0.00628205	0.14686	0.00351159
SIDT1	-0.0221324	0.0756547	0.0956125	1.10033	0.00206137	0.00152303	1582		0.00610015	0.150961	0.0035118
NFYA	-0.0141774	0.182634	0.097308	1.1022	0.000853974	0.00152313	1588		0.0027684	0.302831	0.0035118
C16orf96	-0.00293061	0.7884	0.135372	1.14496	0.000197952	0.00152402	1005		0.000732558	0.862125	0.0035135
RP4-816N1.6	-0.0167258	0.246639	0.13279	1.14201	0.000632853	0.0015242	876		0.0021086	0.379596	0.00351358
CHD4	0.0191695	0.00115818	-0.0231844	0.977082	0.134785	0.00152436	6446		0.221194	0.00439647	0.00351362
RP4-655J12.4	-0.0570649	0.00286397	0.108183	1.11425	0.0545739	0.00152605	407		0.105211	0.00962237	0.00351718
LRRC45	0.0223428	0.114951	-0.111338	0.894637	0.00136002	0.00152639	1169		0.00420098	0.211166	0.00351762
TAP1	0.00726703	0.593745	-0.130555	0.877608	0.000263655	0.00152821	1137		0.000951749	0.714168	0.00352117
RP11-432J22.2	-0.0843055	0.00163075	0.121029	1.12866	0.0959965	0.00152823	247		0.167941	0.00590563	0.00352117
CCDC37	0.00343301	0.783313	0.132464	1.14164	0.000200357	0.0015317	1051		0.000740655	0.858922	0.00352882
SAT1	-0.0241573	0.000372175	0.0116776	1.01175	0.42179	0.00153203	8089		0.541044	0.00159662	0.00352924
PRKACB	-0.00783356	0.189183	0.0503192	1.05161	0.000830152	0.00153265	7125		0.00269738	0.311064	0.00353034
MUC13	-0.0597512	0.000344244	0.0353767	1.03601	0.459258	0.00154181	651		0.577063	0.00148699	0.00355109
CNTNAP1	0.0177464	0.281783	0.154922	1.16757	0.000561759	0.00154353	655		0.00189303	0.418404	0.00355472
MORN3	-0.0478776	0.00456634	0.115425	1.12235	0.034678	0.00154404	437		0.0715497	0.0144722	0.00355554
RP11-184E9.1	0.039038	0.0171342	0.105138	1.11086	0.00925032	0.00154531	814		0.0228546	0.0444655	0.00355812
POLR2A	0.00799599	0.269462	0.0662387	1.06848	0.000592284	0.00155494	3891		0.00198613	0.405057	0.00357996
CUX2	0.00488142	0.518121	0.086479	1.09033	0.000308296	0.00155614	2410		0.00109751	0.64918	0.00358225
FAM213B	-0.0382451	0.0122369	-0.110045	0.895794	0.0130549	0.00155629	773		0.0309714	0.033457	0.00358225
SLC8A1-AS1	-0.0407141	0.00591981	0.0998444	1.105	0.0269879	0.00155639	655		0.0577817	0.0181191	0.00358225
BCAS4	-0.0442571	0.000441117	0.0339625	1.03455	0.362263	0.00155671	969		0.482367	0.00185978	0.00358265
RP11-324C10.1	0.00178694	0.910767	0.229803	1.25835	0.000175557	0.0015575	338		0.000655854	0.945317	0.00358413
RP11-79E3.3	-0.0297801	0.0101847	0.102988	1.10848	0.0157008	0.00155765	732		0.036342	0.0286998	0.00358413
LBP	-0.0511094	0.000992463	0.0709994	1.07358	0.161891	0.00156431	518		0.256392	0.00383859	0.00359911
CXorf30	-0.0588423	0.00661076	0.151511	1.16359	0.0243426	0.00156652	281		0.052955	0.0198747	0.00360384
CERS5	-0.0176742	0.0151825	0.0511979	1.05253	0.010619	0.00156914	3627		0.0258106	0.0401645	0.00360953
AC073333.8	-0.0524317	0.0116183	0.136689	1.14647	0.0138901	0.00157051	428		0.0326875	0.0320304	0.00361232
RP11-148B3.2	0.0289738	0.0769521	0.146764	1.15808	0.00210076	0.00157293	597		0.00620597	0.153048	0.00361755
RXRB	0.0264335	0.00333781	-0.046228	0.954824	0.0484665	0.00157393	2619		0.0951049	0.0109916	0.0036195
SCNN1B	-0.0253732	0.0411694	0.108197	1.11427	0.00393293	0.00157519	948		0.0107606	0.0919421	0.00362205
SPATA18	-0.0661523	0.00261421	0.10584	1.11164	0.0621225	0.00157942	427		0.117196	0.00889155	0.00363125
RP11-192P3.5	-0.0506825	0.0437263	0.208967	1.2324	0.00371424	0.0015795	239		0.0102464	0.0964565	0.00363125
KIAA1211L	-0.00682829	0.385013	0.0699502	1.07245	0.000422171	0.00158064	3732		0.00146147	0.52582	0.00363353
S100A1	-0.0137979	0.467264	-0.187918	0.828683	0.000348279	0.00158236	506		0.00122617	0.603317	0.00363714
C2orf82	0.00410622	0.76292	0.133615	1.14295	0.000213428	0.00158315	1025		0.000783779	0.844192	0.00363859
AC092835.2	-0.0473378	0.0827537	0.256414	1.29229	0.00197457	0.00158816	182		0.00587153	0.162279	0.00364976
MYH6	0.0897375	0.000903066	0.106745	1.11265	0.181163	0.00158989	204		0.28014	0.00353165	0.00365339
ATP1A4	-0.0418098	0.08087	0.237104	1.26757	0.00202479	0.00159114	213		0.00600523	0.159292	0.00365575
CTU2	0.0611933	0.000559803	-0.0465762	0.954492	0.292522	0.00159123	705		0.410239	0.00231169	0.00365575
AP003774.1	-0.049142	0.12007	0.388454	1.4747	0.00136596	0.00159347	86		0.00421662	0.21859	0.00366055
VWC2	-0.0382088	0.0274513	0.139363	1.14954	0.00598096	0.00159498	508		0.0155985	0.0659287	0.00366366
SLC25A30	-0.0301006	0.0136328	0.0924089	1.09681	0.0120602	0.00159698	988		0.028883	0.0366505	0.00366791
HUS1	0.0326146	0.000200619	-0.00527731	0.994737	0.819735	0.00159733	2651		0.873963	0.000916524	0.00366836
PRKAB1	0.0351089	0.0015635	-0.045942	0.955097	0.105272	0.00159853	1758		0.181326	0.00569781	0.00367077
CNOT10-AS1	-0.123492	0.0333439	0.429239	1.53609	0.0049384	0.00159916	50		0.0131924	0.0773998	0.00367187
ZDHHC13	-0.0129748	0.0661434	0.0583353	1.06007	0.00249169	0.00160041	3906		0.00719852	0.135205	0.00367439
TVP23B	0.0139379	0.0563893	0.0589016	1.06067	0.00292342	0.00160077	3673		0.0082821	0.118726	0.00367485
SMAD9	-0.0372352	0.00748597	0.110534	1.11687	0.0220278	0.0016012	568		0.0485755	0.0220727	0.00367549
ASB16	-0.0429652	0.0119746	0.113538	1.12023	0.0137987	0.00160412	616		0.0325075	0.0328234	0.00368183
RP11-282I1.1	-0.0836745	0.000798004	0.0936507	1.09818	0.207166	0.00160486	237		0.312607	0.00317706	0.00368318
TDRD5	-0.0372218	0.0113199	0.114939	1.12181	0.014637	0.00160808	593		0.0342001	0.0313378	0.00369023
RP13-514E23.2	0.0314713	0.249093	0.272661	1.31345	0.000669008	0.0016164	194		0.00221889	0.382434	0.00370859
GRIA1	-0.0142919	0.309139	0.165155	1.17958	0.0005394	0.00161731	569		0.0018241	0.447939	0.00371033
TFG	0.0208647	0.000344117	-0.0105186	0.989537	0.485107	0.00161891	6930		0.600663	0.00148673	0.00371364
FANCM	-0.00423469	0.666946	0.0961718	1.10095	0.000250498	0.00162008	1979		0.000908638	0.77362	0.00371597
NOC4L	0.0325727	0.0259626	-0.0963231	0.908171	0.00644531	0.00162241	1127		0.0166771	0.0628629	0.0037207
RRAGB	-0.0164117	0.0206212	0.0511464	1.05248	0.008115	0.00162245	3927		0.0203836	0.0517922	0.0037207
SCG3	0.0603012	0.00018732	-0.00577318	0.994243	0.893572	0.00162282	738		0.927905	0.000863474	0.00372119
TXNRD3	-0.0205448	0.0857919	0.0996501	1.10478	0.00195894	0.00162871	1308		0.00582796	0.166972	0.00373434
CTC-448D22.1	0.0290267	0.0802906	0.135456	1.14506	0.00209479	0.00162985	671		0.00618987	0.158414	0.00373658
CPSF7	0.00876645	0.181794	0.0597965	1.06162	0.000926363	0.00163172	4470		0.0029773	0.301758	0.00374052
HFM1	-0.0199297	0.0180497	0.0510942	1.05242	0.00933889	0.00163308	4112		0.0230354	0.0463393	0.00374327
RP11-121A14.2	-0.066704	0.0717272	0.327632	1.38768	0.00235096	0.00163364	100		0.00683313	0.14454	0.00374419
MARC1	0.0495104	0.000207199	-0.00778168	0.992249	0.814893	0.00163552	1243		0.870757	0.000943328	0.00374815
RP11-522B15.4	-0.0538058	0.00661709	0.1441	1.155	0.0255259	0.00163606	308		0.0551488	0.0198884	0.00374902
RP11-302B13.5	0.00953608	0.367333	0.105995	1.11182	0.000459989	0.0016366	1482		0.00157962	0.508589	0.0037499
CCDC74A	-0.0680763	0.00016957	0.000160776	1.00016	0.997636	0.00163834	459		0.998469	0.000789738	0.00375353
PDCL2	-0.0186557	0.287346	0.195048	1.21537	0.000588973	0.00163895	399		0.00197668	0.424543	0.00375446
NFKBIB	0.0402082	0.000841384	-0.040054	0.960738	0.20116	0.00163906	1419		0.305292	0.00331809	0.00375446
EIF1AD	0.0305373	0.0846275	-0.13614	0.872721	0.00200241	0.00164086	720		0.00594328	0.165176	0.00375821
AF127577.8	-0.0856479	0.000871137	0.110018	1.1163	0.194843	0.00164325	179		0.2974	0.00342104	0.00376333
LGR6	-0.0231616	0.117612	0.165025	1.17942	0.00144447	0.00164457	474		0.00443553	0.21505	0.003766
ZNF77	-0.0102482	0.404216	0.124765	1.13288	0.000420383	0.0016449	1051		0.00145549	0.544288	0.0037664
IGFBP6	0.0141451	0.421571	-0.16713	0.84609	0.000403298	0.00164571	631		0.0014012	0.560882	0.00376789
KPNA6	0.00190091	0.713896	0.051511	1.05286	0.000238698	0.00164907	8003		0.000868991	0.808709	0.00377522
CACNA1H	-0.0847948	0.000173674	0.00137224	1.00137	0.982477	0.00165103	361		0.98845	0.000807016	0.00377934
CSMD1	-0.00531195	0.492796	0.064485	1.06661	0.000346521	0.00165218	4553		0.00122056	0.626229	0.00378161
RP11-429O1.1	-0.0623895	0.00175236	0.102641	1.10809	0.0975258	0.00165336	335		0.17011	0.00627469	0.00378396
MAPK3	-0.0228842	0.0811963	-0.106806	0.8987	0.0021097	0.00165683	1209		0.00622778	0.159781	0.00379152
AIF1L	0.068644	0.000567893	-0.0525117	0.948843	0.301729	0.00165726	540		0.420128	0.00234166	0.00379215
SMIM2-AS1	0.0558615	0.00906379	0.121268	1.12893	0.0189155	0.0016581	492		0.0426345	0.0260077	0.0037937
THUMPD1	0.00988228	0.134124	0.055691	1.05727	0.00127914	0.00165911	4948		0.00397985	0.238205	0.00379565
KRBOX4	-0.0111951	0.204088	0.0826526	1.08616	0.000841026	0.0016598	2280		0.00273049	0.329697	0.00379688
TGS1	-0.0100608	0.145275	0.0605334	1.0624	0.00118234	0.00166086	4189		0.00370951	0.253093	0.00379893
PORCN	0.0714835	0.000220423	-0.0139955	0.986102	0.779558	0.00166145	539		0.84423	0.000998289	0.00379991
MMS22L	-0.0183491	0.0282228	0.061617	1.06355	0.00609899	0.00166403	2781		0.0158649	0.0675224	0.00380545
FAM151B	-0.0205857	0.0462602	0.0818856	1.08533	0.00374036	0.00167182	1707		0.0103054	0.100988	0.0038229
RP11-567L7.6	-0.0181042	0.120325	0.116228	1.12325	0.0014439	0.00167795	990		0.00443436	0.218966	0.00383656
HNRNPA2B1	-0.00911348	0.132648	0.0463431	1.04743	0.00131182	0.00168032	8319		0.00406993	0.236254	0.0038416
RP11-507K2.2	-0.0476453	0.0419043	0.198371	1.21942	0.0041569	0.00168188	265		0.0113127	0.0932411	0.00384481
RP11-392O1.4	-0.0125211	0.139986	0.0905539	1.09478	0.00124695	0.00168504	1725		0.00389007	0.246055	0.00385165
RP11-598F7.3	-0.0997419	0.0803607	0.483616	1.62193	0.00217551	0.00168737	46		0.00639634	0.158525	0.00385661
RAB14	0.0144612	0.0628875	-0.0613049	0.940536	0.00278352	0.00168929	3586		0.00792697	0.129824	0.00386035
GFM1	0.0277244	0.00025244	0.0079071	1.00794	0.69344	0.00168933	3613		0.777796	0.00112764	0.00386035
RP11-521E5.1	0.00522821	0.67587	0.162862	1.17687	0.000259104	0.00168992	653		0.000936455	0.780194	0.00386134
RP11-106M7.1	-0.0600097	0.09463	0.363406	1.43822	0.00185228	0.00169131	88		0.00554367	0.18092	0.00386415
RP11-363G15.2	-0.0390856	0.00854631	0.113273	1.11994	0.0205318	0.00169295	543		0.0457784	0.0247453	0.00386753
CYP2C19	-0.0504658	0.0113488	0.14175	1.15229	0.0154693	0.00169371	515		0.0358618	0.0314024	0.00386889
TMCC3	-0.0325943	0.00650418	0.0773781	1.08045	0.0270078	0.00169462	1107		0.0578126	0.0196013	0.00387059
ZNF160	-0.0225401	0.0079027	0.0535818	1.05504	0.0222545	0.00169641	2584		0.0489771	0.0231258	0.00387431
PIGB	-0.00352022	0.656999	0.0814973	1.08491	0.000267839	0.00169727	2813		0.000965261	0.766028	0.0038759
THAP4	0.0194591	0.0302777	-0.0672283	0.934982	0.00582853	0.00170162	2444		0.0152557	0.0715417	0.00388548
DUSP7	0.106005	0.00660857	-0.190834	0.826269	0.026781	0.00170603	187		0.0574207	0.0198717	0.00389516
CTA-445C9.14	0.057514	0.0371283	-0.224507	0.79891	0.00477021	0.00170711	221		0.0127973	0.0846124	0.00389727
AC008753.6	-0.0415651	0.00187593	0.0814109	1.08482	0.0945617	0.00170954	560		0.165784	0.0066649	0.00390244
COL4A2	-0.0148946	0.0677093	0.0674613	1.06979	0.00262226	0.00171093	2930		0.00753036	0.137886	0.00390523
SLC22A24	0.0272568	0.0729268	0.158657	1.17194	0.00243524	0.0017113	477		0.00705073	0.146478	0.0039057
CPSF4	0.0329678	0.000687139	-0.0285929	0.971812	0.25849	0.00171151	2219		0.37294	0.00277443	0.00390581
AC102948.2	-0.0702112	0.038298	0.311823	1.36591	0.00465103	0.00171588	97		0.0125195	0.0868299	0.00391542
RP11-285E9.6	-0.0143111	0.573544	0.283132	1.32728	0.000311377	0.00171988	204		0.00110702	0.697057	0.00392417
PSMD10	0.0339786	0.047438	-0.130241	0.877884	0.00376544	0.0017202	692		0.0103614	0.103079	0.00392451
SLC9A3R2	-0.0512871	0.000941306	-0.0525608	0.948797	0.190063	0.00172263	1009		0.291309	0.00366338	0.00392959
FAM154A	0.0173595	0.342671	0.177302	1.19399	0.000522135	0.00172275	497		0.00177046	0.482598	0.00392959
OXTR	-0.161664	0.0708405	-0.641481	0.526512	0.00252864	0.00172456	35		0.00729033	0.143002	0.00393333
RP11-354H21.1	-0.12432	0.00553263	0.307734	1.36034	0.0324257	0.00172688	58		0.0675658	0.0170991	0.00393826
RP11-354M20.3	-0.0370854	0.0315532	0.139997	1.15027	0.00568825	0.0017276	576		0.0149271	0.0740254	0.00393951
EMC1	0.0380144	0.000983392	-0.0393913	0.961374	0.182906	0.00173093	1601		0.282272	0.00380743	0.00394673
AGBL5	0.0216931	0.00137881	0.0281467	1.02855	0.131133	0.00173902	4270		0.216648	0.00512007	0.00396481
GMIP	-0.027515	0.184731	-0.181355	0.834139	0.000980194	0.0017413	464		0.00313226	0.305484	0.00396964
ASCC2	0.0175013	0.00309528	0.030726	1.0312	0.0585359	0.00174227	5726		0.111522	0.0102862	0.00397144
FXR1	0.0194578	0.000915911	-0.0194602	0.980728	0.197839	0.00174243	7009		0.301245	0.00357691	0.00397144
HAVCR1	-0.106072	0.00121442	0.137674	1.1476	0.149652	0.00174706	136		0.240812	0.00458754	0.00398162
RBMS3	-0.021976	0.000372938	0.0101437	1.0102	0.487577	0.00174788	7810		0.602913	0.00159898	0.00398311
LINC00461	-0.0593894	0.000854161	0.0789336	1.08213	0.21352	0.00175257	328		0.320347	0.00336354	0.00399341
GNAS-AS1	-0.0639059	0.00663785	0.138314	1.14834	0.0274845	0.00175307	324		0.0586771	0.0199481	0.00399416
RP11-192H6.2	-0.0535446	0.0267631	0.161021	1.17471	0.00685096	0.00176094	358		0.0175844	0.0644891	0.00401171
RP13-941N14.1	-0.0320796	0.0444841	0.142678	1.15336	0.00412252	0.00176123	527		0.011228	0.0978127	0.00401199
HIATL1	0.000372748	0.95517	0.0654587	1.06765	0.000192483	0.00176525	4760		0.000713198	0.97262	0.00402077
PTPN20B	-0.0381381	0.0218437	0.129373	1.13811	0.00841975	0.00176581	552		0.0210586	0.054333	0.00402165
C14orf79	-0.0373641	0.00105105	0.0444036	1.0454	0.175117	0.00176699	1273		0.272719	0.00403883	0.00402397
RP11-321F6.1	-0.0200549	0.0386127	0.107132	1.11308	0.00478748	0.00177388	926		0.0128393	0.0873675	0.00403928
ATG4D	0.0364759	0.00022728	-0.00610818	0.99391	0.814096	0.00177534	2080		0.870066	0.00102542	0.00404222
XRN2	0.0185626	0.00125511	0.0222078	1.02246	0.147837	0.00177985	6556		0.238467	0.00472144	0.00405209
RRM1	0.0361431	0.000338324	-0.0153416	0.984775	0.548683	0.00178054	2153		0.657862	0.00146395	0.00405328
CFLAR-AS1	-0.029315	0.00267667	0.0516697	1.05303	0.0694411	0.00178259	1837		0.12849	0.00908141	0.00405728
GUCA1B	-0.0184002	0.36848	0.199744	1.22109	0.000504441	0.00178264	387		0.00171629	0.509514	0.00405728
ASF1B	-0.0734211	0.000346642	0.0332656	1.03383	0.537339	0.00178597	455		0.648146	0.00149649	0.00406448
RASSF3	0.00732597	0.267508	0.0586911	1.06045	0.000697884	0.00178961	4902		0.00230573	0.402909	0.00407239
LIN28B	-0.0015475	0.905833	0.175835	1.19224	0.000206124	0.00178982	576		0.000760216	0.94215	0.00407248
C18orf8	-0.0122123	0.105172	0.0647193	1.06686	0.00177667	0.00179104	3322		0.00534069	0.19701	0.00407486
KRAS	0.0023148	0.721623	0.062756	1.06477	0.000259046	0.00179171	5067		0.000936386	0.814266	0.004076
ZNF185	-0.0328805	0.0447995	0.13451	1.14398	0.00417397	0.00179221	591		0.011354	0.0983998	0.00407674
MAFF	-0.0331053	0.00466355	0.065272	1.06745	0.0401069	0.00179263	1376		0.0810695	0.0147429	0.00407732
REST	0.0152531	0.0400273	0.0553849	1.05695	0.00468959	0.00179839	3777		0.0126106	0.0898818	0.00409002
ZBTB1	-0.0141057	0.0325226	0.0499657	1.05124	0.00578007	0.00180072	4508		0.0151421	0.0759535	0.00409492
RP11-267N12.1	-0.0206559	0.388519	0.228371	1.25655	0.000485477	0.00180616	291		0.00165717	0.529255	0.0041069
RP11-101O21.1	0.021408	0.286879	0.247267	1.28052	0.000657786	0.00180691	241		0.00218499	0.423992	0.00410823
RPS27A	-0.033811	0.00107645	0.0259108	1.02625	0.175642	0.00181003	4946		0.273356	0.00412446	0.00411493
TEX10	-0.0132205	0.121135	0.0796311	1.08289	0.00156114	0.00181037	2179		0.00476268	0.220066	0.0041153
CHAT	-0.0628523	0.00568839	0.154953	1.1676	0.0332711	0.00181166	240		0.0690868	0.0175084	0.00411785
RP11-166A12.1	-0.0326638	0.00298906	0.069911	1.07241	0.0634242	0.0018144	968		0.119281	0.00998332	0.00412369
SARM1	0.0280331	0.000582891	0.0212281	1.02145	0.325387	0.00181514	3081		0.445107	0.00239561	0.00412498
FAM66C	-0.00936908	0.487039	0.128555	1.13718	0.000389569	0.00181574	1015		0.00135842	0.621291	0.00412595
RP11-452N4.1	-0.0633999	0.00056671	0.0580967	1.05982	0.335167	0.00181752	368		0.45547	0.00233721	0.00412959
WASF3-AS1	-0.0734808	0.00216362	0.106788	1.1127	0.0882498	0.00182606	330		0.156503	0.00754653	0.0041486
IFFO1	0.0360701	0.00864977	0.0851936	1.08893	0.0221384	0.00183079	987		0.0487619	0.0250068	0.00415896
LINC00926	-0.0572353	0.0575657	0.248268	1.2818	0.00332991	0.00183247	174		0.00928555	0.120819	0.00416238
CYP2R1	0.01199	0.115745	0.063676	1.06575	0.00165779	0.00183412	3493		0.0050243	0.212364	0.00416572
ZNF717	0.00750097	0.336826	0.0732705	1.07602	0.000570752	0.00183723	3134		0.00192037	0.476632	0.00417239
PCGF5	0.0200418	0.000854253	0.018353	1.01852	0.226373	0.00184695	6724		0.335882	0.00336354	0.00419406
RP3-414A15.2	-0.0470871	0.0112652	0.129105	1.13781	0.01717	0.00184732	444		0.0391978	0.0312095	0.00419451
CTD-2576F9.2	0.059274	0.399118	-0.529472	0.588916	0.000484959	0.00184845	69		0.00165564	0.539262	0.00419667
AKAP6	0.0081637	0.230598	0.0670084	1.0693	0.000839631	0.00184897	3560		0.0027267	0.361031	0.00419746
RGPD8	-0.0158195	0.281254	0.141004	1.15143	0.000688732	0.00184976	759		0.00227863	0.417822	0.00419885
OTUD1	0.0497919	0.0198764	-0.135552	0.873234	0.00975404	0.00185117	509		0.0239461	0.0502031	0.00420167
RP11-641D5.2	0.0425622	0.0158031	0.119115	1.1265	0.0122755	0.00185217	584		0.0293517	0.041605	0.00420352
BMI1	0.0350106	0.0148771	-0.0891866	0.914675	0.0130431	0.00185261	1094		0.0309481	0.0394991	0.00420413
PHF1	0.0247511	0.000885023	-0.0240437	0.976243	0.219346	0.00185333	3837		0.32734	0.00347013	0.00420535
CTA-280A3--B.2	0.0490874	0.47298	0.561681	1.75362	0.000410876	0.00185512	47		0.00142546	0.608673	0.00420902
RP11-557H15.4	-0.0516369	0.00407874	0.112174	1.11871	0.0478447	0.00186204	405		0.0940844	0.0131282	0.00422432
LPP-AS1	-0.04205	0.0199849	0.1406	1.15096	0.00979391	0.00186703	450		0.0240317	0.0504381	0.00423524
C11orf53	-0.0918457	0.00176063	0.119549	1.12699	0.111197	0.00186743	239		0.189475	0.00629699	0.00423574
CD96	-0.0343629	0.00731925	0.0765934	1.0796	0.0269382	0.00187929	1121		0.0576855	0.0216662	0.00426225
AP2B1	-0.00787849	0.145653	0.0476433	1.0488	0.00135471	0.00188057	7165		0.00418618	0.253581	0.00426474
PPID	0.0328548	0.0012227	-0.0377189	0.962984	0.161574	0.00188262	1960		0.255969	0.00461496	0.00426899
ZNF595	0.00577531	0.555419	0.0925486	1.09697	0.000357313	0.0018903	2053		0.00125397	0.68105	0.004286
RGS4	0.135693	0.0697018	-0.446081	0.640132	0.00285068	0.00189234	71		0.008099	0.141057	0.00429021
QRSL1	0.00272254	0.718319	0.0751882	1.07809	0.000276908	0.00189414	3306		0.000994803	0.81184	0.00429388
ALG13	0.00648617	0.328703	0.0604899	1.06236	0.000606084	0.00189681	4808		0.00202843	0.468031	0.00429953
SKI	-0.017242	0.0543847	0.0714671	1.07408	0.00367274	0.00190123	2302		0.0101448	0.115238	0.00430914
CUTC	0.0258347	0.00036689	0.0112528	1.01132	0.544886	0.0019027	4311		0.654633	0.00157635	0.00431207
PVRL3	-0.00851321	0.297564	0.0717893	1.07443	0.000672237	0.00190373	3223		0.00222806	0.435895	0.00431398
C16orf70	-0.0117425	0.220265	0.0891005	1.09319	0.000908386	0.00190417	1898		0.00292738	0.348947	0.00431458
CFDP1	0.00323745	0.53571	0.0484304	1.04962	0.000374302	0.00190784	8703		0.00130918	0.664488	0.0043225
FRS3	-0.0353366	0.0533604	0.143398	1.15419	0.0037601	0.0019089	530		0.0103503	0.113484	0.00432447
ATCAY	-0.00845056	0.386665	0.1174	1.12457	0.000519911	0.00191222	1167		0.00176466	0.527469	0.00433159
KCNJ6	0.0121766	0.356634	0.130606	1.13952	0.000563753	0.00191241	916		0.00189922	0.497704	0.00433161
GS1-256O22.5	-0.0337433	0.0172001	0.114061	1.12082	0.0116955	0.00191335	645		0.0281193	0.0445903	0.00433333
PDPK1	-0.00367296	0.554691	0.0578413	1.05955	0.000364656	0.00192277	5776		0.00127806	0.680609	0.00435425
TIGD4	-0.0937481	0.000437669	0.0608889	1.06278	0.462235	0.00192306	189		0.580075	0.00184697	0.0043545
CHRFAM7A	0.0212171	0.1064	0.124783	1.1329	0.00190201	0.00192364	821		0.0056776	0.19893	0.00435539
AKTIP	0.0191628	0.115601	-0.101064	0.903875	0.00175149	0.00192449	1359		0.00527227	0.212152	0.00435691
TPBG	-0.0350949	0.00219272	0.0553322	1.05689	0.0923595	0.00192487	1317		0.162601	0.00762677	0.00435722
SLC22A18AS	-0.0996535	0.00779819	0.284653	1.3293	0.0259718	0.001925	76		0.0559107	0.0228646	0.00435722
AC002472.13	-0.0194021	0.063878	0.117385	1.12455	0.00317625	0.00192805	925		0.00890263	0.131433	0.00436373
ZNF252P-AS1	-0.0441475	0.19721	0.319874	1.37695	0.00102917	0.00192865	130		0.00327263	0.321236	0.00436466
RP1-28O10.1	0.0684566	0.00248785	-0.104122	0.901115	0.081624	0.00192955	390		0.146806	0.0085144	0.00436628
HMGN4	-0.0151455	0.174204	0.10611	1.11194	0.00116624	0.00193037	1271		0.00366474	0.291914	0.00436772
COX7C	-0.00684153	0.342893	-0.0547452	0.946726	0.000593518	0.00193333	6601		0.00198971	0.48279	0.00437401
RP11-67C2.2	0.107466	0.00502192	0.201336	1.22304	0.0405419	0.00193405	129		0.081797	0.0157126	0.00437524
DRG2	0.0209898	0.0403459	-0.0736763	0.928972	0.00505365	0.00193657	2076		0.0134553	0.090507	0.00438051
C1orf110	-0.0819607	0.000634743	0.0770141	1.08006	0.321893	0.00194018	218		0.441511	0.00258325	0.00438826
SMCO2	-0.12077	0.00240388	0.210122	1.23383	0.0851798	0.00194394	82		0.152037	0.00826546	0.00439635
RP11-843P14.2	-0.0368106	0.0151739	0.102503	1.10794	0.0135184	0.00194704	768		0.0319349	0.0401512	0.00440295
KCNG3	-0.012815	0.171936	0.116091	1.1231	0.00119462	0.00194934	1074		0.00374019	0.289124	0.00440774
WASF2	0.0137279	0.00581052	0.0283407	1.02875	0.0354779	0.00195568	9011		0.0729239	0.0178355	0.00442166
RAP1GAP	0.0171236	0.00908997	-0.0390071	0.961744	0.0226882	0.00195645	5189		0.0498218	0.0260683	0.00442297
SCO2	0.0143597	0.345241	-0.132202	0.876164	0.000598606	0.00196008	959		0.00200479	0.485398	0.00443076
RP11-21B21.4	-0.155548	0.0111197	0.401051	1.49339	0.0186293	0.00196423	41		0.0420775	0.0308975	0.00443971
NMRK1	0.0251421	0.000462652	-0.0137569	0.986337	0.448049	0.0019654	4608		0.566005	0.00194221	0.00444179
SUPT16H	0.0186317	0.00429201	0.0344591	1.03506	0.0483	0.00196552	4894		0.0948473	0.0137205	0.00444179
MROH9	-0.0469035	0.00283228	0.0918093	1.09616	0.0733172	0.00196849	506		0.134348	0.00954034	0.00444809
PXDN	-0.0614378	0.00133038	0.080058	1.08335	0.15613	0.00196897	420		0.249277	0.00496148	0.00444875
YIPF7	-0.0760402	0.0017128	0.107089	1.11303	0.121388	0.00197068	272		0.203898	0.00615782	0.0044522
LLfos-48D6.1	-0.128546	0.00149391	-0.181808	0.833762	0.139363	0.00197307	94		0.22757	0.00548415	0.00445718
TAF1B	-0.0253028	0.00160768	0.0340032	1.03459	0.129778	0.00197686	2845		0.214874	0.00583523	0.0044653
CTD-2288F12.1	-0.0415239	0.0110314	0.110478	1.11681	0.0189583	0.00198105	588		0.042711	0.03069	0.00447436
NUMA1	-0.00464537	0.447511	0.0560547	1.05766	0.000467683	0.00198238	5917		0.0016042	0.584749	0.00447693
OPRD1	-0.0124558	0.35874	0.169446	1.18465	0.000583617	0.001983	540		0.00196063	0.500002	0.00447792
NUDT3	0.0250876	0.000800306	-0.0218622	0.978375	0.261638	0.0019832	3875		0.376735	0.00318397	0.00447795
XXbac-BPGBPG55C20.1	0.198163	0.0011457	0.173333	1.18926	0.18306	0.00198609	77		0.282454	0.00435425	0.00448405
TMC8	-0.0755739	0.00898387	0.175193	1.19148	0.0234007	0.0019903	210		0.0511895	0.0258199	0.004493
RAB36	-0.0899635	0.000249668	0.0133942	1.01348	0.842095	0.00199043	292		0.89107	0.0011177	0.004493
UBTD2	-0.00678598	0.296768	0.0574851	1.05917	0.000708964	0.00199173	5161		0.00234008	0.435151	0.00449551
IQGAP3	-0.0631262	0.00177131	0.094086	1.09865	0.119003	0.00199507	366		0.200538	0.00633133	0.00450225
PPIL3	0.0326289	0.000223875	-0.00170535	0.998296	0.941576	0.0019951	2632		0.960977	0.00101188	0.00450225
INPP5J	0.0436117	0.000378727	-0.0187337	0.981441	0.557121	0.0019968	1380		0.664813	0.00162194	0.00450567
SLAIN2	0.0149316	0.029097	0.0471716	1.0483	0.00725427	0.00199749	4787		0.0184673	0.0692967	0.0045068
NEFM	0.0999609	0.0161607	-0.249067	0.779527	0.0130708	0.0019988	137		0.0310029	0.0423836	0.00450934
OSTM1	0.0124498	0.0660386	0.0521526	1.05354	0.00320507	0.0020024	4674		0.00897187	0.135027	0.00451703
RBMX	0.0133336	0.0233652	-0.0396944	0.961083	0.00906365	0.00200338	7131		0.0224628	0.0574332	0.00451881
ALAS1	0.0195803	0.225486	-0.134937	0.873771	0.000939504	0.00200398	851		0.00301509	0.355194	0.00451974
NUP155	-0.00267665	0.750611	0.0846227	1.08831	0.000282359	0.0020048	2561		0.00101271	0.835437	0.00452116
RP11-666A20.4	-0.0802497	0.000609871	0.064415	1.06653	0.347705	0.00200576	280		0.467895	0.00249239	0.0045229
LINC01158	0.0155013	0.550112	0.435766	1.54615	0.00038581	0.00200731	80		0.0013461	0.676354	0.00452589
NUMBL	-0.02904	0.125087	0.167093	1.18186	0.00169687	0.00200747	451		0.00512331	0.225771	0.00452589
PPEF2	-0.00494308	0.800917	0.246389	1.2794	0.000265391	0.00201	274		0.000957444	0.870657	0.00453077
PPP1R1A	0.07012	0.0038926	-0.110313	0.895554	0.0546056	0.00201001	433		0.105238	0.0125975	0.00453077
RP6-114E22.1	0.0466674	0.0627772	0.243678	1.27593	0.00339324	0.0020139	179		0.00945007	0.12963	0.00453912
EMX2OS	-0.00617167	0.737913	0.222577	1.24929	0.000288917	0.0020154	334		0.00103407	0.825655	0.00454207
OLFM1	-0.00448219	0.837654	-0.196903	0.82127	0.000255265	0.00202071	499		0.000924532	0.896452	0.00455335
C1orf147	-0.098835	0.000255369	0.015105	1.01522	0.837351	0.00202079	244		0.88724	0.00113914	0.00455335
RP11-310E22.5	-0.0230954	0.272519	0.180302	1.19758	0.000784871	0.00202129	442		0.0025687	0.408343	0.00455405
ARHGAP30	-0.0595945	0.00644244	0.114622	1.12145	0.0332669	0.00202491	451		0.0690842	0.0194569	0.00456176
RP11-162D16.2	-0.0587182	0.0104028	0.148982	1.16065	0.0206407	0.00202829	309		0.0459785	0.0292176	0.00456896
GUCY2F	0.0115903	0.395907	0.145475	1.15659	0.000542825	0.00202987	739		0.0018349	0.536442	0.00457209
NUAK2	-0.0263146	0.00152216	0.0365652	1.03724	0.141516	0.00203411	2397		0.230442	0.00557151	0.0045812
RANGRF	0.0312806	0.0284061	-0.103093	0.902043	0.0076172	0.00204226	946		0.0192786	0.0679177	0.00459912
MFSD4	-0.0240788	0.0148561	0.067713	1.07006	0.0145889	0.00204529	1851		0.0340978	0.0394586	0.00460552
CTD-2572N17.1	-0.039188	0.0407571	0.19695	1.21768	0.00532374	0.00204736	255		0.0140883	0.0912176	0.00460974
RP11-731D1.4	0.0480435	0.014795	0.125426	1.13363	0.0147191	0.00205401	488		0.0343609	0.0393148	0.00462429
RP11-73O6.3	-0.0499047	0.113319	0.242292	1.27417	0.00192266	0.00205491	203		0.00573213	0.20895	0.00462587
AP003733.1	-0.0516593	0.0159011	0.152603	1.16486	0.0137086	0.00205581	332		0.0323143	0.0418197	0.00462745
CTSV	0.0584495	0.00725829	-0.119309	0.887533	0.0300483	0.0020568	451		0.0632771	0.0215254	0.00462924
CHKB	-0.0220564	0.30456	0.23936	1.27044	0.000716944	0.00205894	250		0.00236447	0.443086	0.00463362
DNAJC17	-0.0208158	0.00355408	0.0363517	1.03702	0.0616259	0.00206458	3891		0.116465	0.0116141	0.0046459
ATAD1	0.0183577	0.00374192	0.0317967	1.03231	0.0587753	0.00207224	5344		0.111898	0.0121658	0.00466269
HAPLN3	-0.0621013	0.0207989	0.213286	1.23774	0.0106029	0.00207726	178		0.025774	0.0521489	0.00467354
RP1-84O15.2	0.0223387	0.0689015	0.0960827	1.10085	0.00320784	0.00208145	1321		0.00897754	0.139764	0.00468252
ACKR2	0.115408	0.00136313	0.13973	1.14996	0.16262	0.0020869	129		0.257275	0.00506936	0.00469434
EDN2	-0.0928342	0.000236902	-0.00496528	0.995047	0.936101	0.00208767	355		0.957019	0.001065	0.00469563
UROS	0.0190937	0.0380085	-0.0624355	0.939474	0.00584325	0.00209043	2844		0.0152893	0.086243	0.0047014
NKX3-1	0.0619545	0.231183	-0.40381	0.667771	0.00096164	0.0020923	102		0.00307789	0.361663	0.00470516
C1orf116	-0.0413736	0.000985638	-0.0429195	0.957989	0.225813	0.00209445	1159		0.335272	0.00381481	0.00470921
FADS1	-0.0414378	0.00143148	0.0460224	1.0471	0.155487	0.00209449	1317		0.248466	0.00528427	0.00470921
ST8SIA4	-0.0981181	0.000397711	0.0429908	1.04393	0.562775	0.00210497	236		0.670047	0.00169422	0.00473194
IGFBP7-AS1	-0.0104651	0.168104	0.086883	1.09077	0.00133147	0.002105	1943		0.00412235	0.284059	0.00473194
RP11-527F13.1	-0.0660475	0.000608146	0.0510499	1.05238	0.368611	0.00210789	407		0.488571	0.00248715	0.004738
MFSD9	0.0388459	0.00114794	0.0419385	1.04283	0.195476	0.00210979	1298		0.298272	0.00436203	0.00474181
MTFP1	0.0463374	0.14279	-0.224645	0.7988	0.00157706	0.00211645	282		0.00480454	0.249804	0.004756
GPR158	-0.0154434	0.178629	0.117165	1.1243	0.00126068	0.0021165	1007		0.00392803	0.297606	0.004756
RP11-360F5.1	-0.100593	0.0483117	0.403675	1.49732	0.0046633	0.00211732	60		0.0125498	0.104564	0.00475741
RP11-419C19.2	-0.0275655	0.133193	0.202866	1.22491	0.00169368	0.00211979	305		0.00511626	0.237	0.00476251
RP11-589P10.7	0.162875	0.0939691	-0.67999	0.506622	0.00240102	0.00212009	34		0.00696174	0.179934	0.00476273
ATF1	-0.011416	0.120103	0.0624319	1.06442	0.0018789	0.00212042	3588		0.00561353	0.218614	0.00476302
DIO2	0.0138802	0.362016	0.139685	1.14991	0.00062433	0.00212341	800		0.00208165	0.503548	0.00476929
RP11-517O13.3	-0.0281277	0.0430848	0.10399	1.10959	0.0052579	0.00212776	957		0.0139387	0.0953215	0.00477861
RP11-417J8.3	0.0092268	0.294734	0.0890037	1.09308	0.000769833	0.00213079	2025		0.00252396	0.432919	0.00478496
RP11-424D14.1	-0.04604	0.0151351	0.140586	1.15095	0.0150373	0.00213661	381		0.0349921	0.0400578	0.00479759
FSCN3	-0.0497911	0.0388888	0.188853	1.20786	0.0058596	0.00213898	266		0.0153237	0.0878686	0.00480246
RP11-219G17.4	0.0360757	0.169407	0.261034	1.29827	0.00134645	0.00214086	193		0.00416278	0.285872	0.00480623
ADCYAP1	0.122453	0.00176124	-0.136125	0.872734	0.129727	0.00214408	170		0.21482	0.00629819	0.00481299
GJA1	-0.0729359	0.00025063	-0.00615287	0.993866	0.911899	0.00214465	440		0.939044	0.00112103	0.00481384
HPCAL1	0.0165087	0.00660891	-0.0330362	0.967504	0.0345859	0.00214487	6424		0.0713904	0.0198717	0.00481386
MLANA	-0.083217	0.0143737	0.200515	1.22203	0.0159073	0.00214547	189		0.0367456	0.0383718	0.00481476
LINC00543	-0.0469148	0.00700006	-0.108036	0.897595	0.0326782	0.00214632	548		0.0680265	0.020864	0.00481623
MAVS	-0.0287301	0.00247112	0.0437966	1.04477	0.0926067	0.00214711	2056		0.162976	0.0084708	0.0048175
RP11-96D1.7	-0.16414	0.00201898	0.269221	1.30894	0.113356	0.00214729	42		0.192539	0.00710836	0.0048175
RP11-727A23.10	0.0203851	0.0832701	0.091809	1.09616	0.00275233	0.00214999	1434		0.00785307	0.163036	0.0048231
NCCRP1	0.118849	0.00523644	-0.211357	0.809485	0.0438189	0.00215224	133		0.0874008	0.0163113	0.0048277
GFRA1	0.0261533	0.0303052	0.0835556	1.08715	0.00757512	0.00215317	1427		0.0191863	0.0715843	0.00482933
RP11-529K1.4	-0.0596557	0.00144799	0.0835436	1.08713	0.158793	0.00215623	373		0.252738	0.00533561	0.00483573
MFI2	-0.0619192	0.000575576	-0.0389055	0.961842	0.399549	0.00215656	636		0.519443	0.0023703	0.00483602
C8orf46	-0.026863	0.0488737	0.115107	1.12199	0.00470705	0.00215724	805		0.0126491	0.105577	0.00483709
RAB20	-0.0185634	0.00357061	0.0311774	1.03167	0.0645644	0.00216128	5354		0.120999	0.0116627	0.0048457
RAPGEF4-AS1	0.0246686	0.166923	0.207195	1.23022	0.00138221	0.00216287	302		0.00426184	0.282636	0.00484881
RP11-697E22.2	-0.0464664	0.00209952	0.0740554	1.07687	0.11017	0.00216773	617		0.188006	0.00735369	0.00485923
RP11-588H23.3	-0.060694	0.0361834	0.204516	1.22693	0.00639341	0.00216799	222		0.0165571	0.0828027	0.00485938
CCL26	-0.0036515	0.794528	0.188252	1.20714	0.000291214	0.00216835	484		0.00104183	0.866611	0.00485972
SIRT7	0.0266434	0.0012398	0.0287083	1.02912	0.186703	0.00216916	3066		0.287189	0.00466932	0.00486109
COL9A3	-0.0506981	0.000827246	-0.040588	0.960225	0.280026	0.00217063	1022		0.3968	0.00327035	0.00486391
FAM157B	-0.0751379	0.00134819	0.0827671	1.08629	0.172063	0.00217333	359		0.269054	0.0050195	0.00486952
LINC00032	-0.0314254	0.0828063	0.145787	1.15695	0.00280806	0.00217795	548		0.00798833	0.162368	0.00487941
MSMO1	-0.0253281	0.0162783	-0.0558365	0.945694	0.0142887	0.00217854	3085		0.0334678	0.0426375	0.00488027
LINC00299	-0.0178489	0.217389	0.155334	1.16805	0.00107141	0.00218119	579		0.00339433	0.345523	0.00488576
ADAMTS8	-0.00596109	0.783446	0.252586	1.28735	0.000297882	0.00218506	259		0.00106298	0.858934	0.00489395
IDI2-AS1	-0.0128982	0.395898	0.164735	1.17908	0.000589854	0.00218629	558		0.00197909	0.536442	0.00489625
CTD-2283N19.1	0.000814866	0.953621	0.153965	1.16645	0.000244961	0.00218694	742		0.000890034	0.97179	0.00489725
CBX6	0.00528119	0.516477	-0.0744933	0.928214	0.000453106	0.00219044	3309		0.00155938	0.647696	0.00490463
RP4-723E3.1	0.0109652	0.177246	0.0818428	1.08529	0.00132419	0.0021962	2140		0.00410352	0.295932	0.00491708
GSKIP	0.0221322	0.0688075	-0.0903413	0.913619	0.00341421	0.002198	1490		0.00949524	0.139611	0.00492064
RP11-426J5.2	-0.0768365	0.00390362	0.150723	1.16267	0.0601885	0.00219825	196		0.114203	0.0126314	0.00492074
RP11-44I10.3	-0.0344229	0.274005	0.293593	1.34124	0.000859371	0.00220258	164		0.00278439	0.409888	0.00492998
TRMT10A	0.0449833	0.000413923	-0.0188475	0.981329	0.569875	0.00220603	1260		0.676019	0.00175597	0.00493723
RCN3	-0.0277342	0.069249	0.123593	1.13155	0.00340731	0.0022066	739		0.00948265	0.140305	0.00493805
CTC-436P18.1	-0.0396784	0.00538117	0.0793253	1.08256	0.0438787	0.00220799	859		0.0874911	0.016702	0.00494047
RP11-275F13.1	-0.0410539	0.0117211	0.105651	1.11143	0.0201468	0.00220818	639		0.0450204	0.0322572	0.00494047
RP11-708J19.1	-0.0442451	0.013988	0.130803	1.13974	0.0168829	0.00220831	429		0.0386343	0.0374843	0.00494047
GP1BA	-0.0909109	0.0036951	0.169988	1.18529	0.0640209	0.0022117	149		0.120148	0.0120327	0.00494761
CNTN6	-0.0338798	0.00667165	0.0897939	1.09395	0.0356335	0.00222147	726		0.0732061	0.0200363	0.004969
CTC-806A22.1	0.00842656	0.519272	0.123235	1.13115	0.000458163	0.00222295	1084		0.00157448	0.650201	0.00497184
DPYS	-0.045013	0.0069036	0.110716	1.11708	0.0345018	0.00222525	473		0.0712536	0.0206366	0.00497651
RP4-798A10.2	-0.0827581	0.00701787	0.154815	1.16744	0.0339649	0.0022267	241		0.0703204	0.0209005	0.0049793
MOSPD1	0.0402452	0.000756497	-0.0309944	0.969481	0.315507	0.00222936	1457		0.434874	0.00303057	0.00498478
RP11-146E13.4	-0.0697848	0.012294	0.173808	1.18983	0.0194484	0.00223285	233		0.0436919	0.0335804	0.00499212
CCDC33	-0.0194979	0.142686	0.143854	1.15472	0.00168357	0.00224221	624		0.00508955	0.249684	0.00501257
PFKL	0.0167904	0.0371469	-0.0538617	0.947563	0.006474	0.00224444	3809		0.0167423	0.0846376	0.00501709
RP11-16E12.1	0.04542	0.0635627	-0.182308	0.833345	0.00380064	0.00225353	351		0.0104427	0.13094	0.00503681
MSC	0.117899	0.0459313	-0.313748	0.730703	0.00526	0.00225369	119		0.0139427	0.100515	0.00503681
C19orf82	-0.0143294	0.202466	0.0977585	1.1027	0.00119459	0.00225591	1498		0.00374019	0.327665	0.0050413
CTD-2562J15.4	-0.0646024	0.0162642	0.181497	1.19901	0.0148726	0.00225613	229		0.0346594	0.0426106	0.00504132
CTD-2619J13.14	-0.053038	0.0223317	0.177609	1.19436	0.0108536	0.0022602	261		0.0262928	0.0553574	0.00504995
ZFR2	-0.0306863	0.0212329	0.108099	1.11416	0.0114241	0.00226175	719		0.0275273	0.0530337	0.00505293
OBFC1	0.0281347	0.0014187	0.0296843	1.03013	0.171255	0.00226502	3079		0.268176	0.00524397	0.00505977
STARD8	0.0638752	0.00199676	0.0788719	1.08207	0.121698	0.00226536	508		0.204314	0.00704087	0.00506006
RP11-479J7.1	0.00619204	0.782925	0.242247	1.27411	0.000310942	0.00226905	272		0.0011058	0.8587	0.00506784
SYNCRIP	0.000708405	0.913221	0.0635567	1.06562	0.000266794	0.0022707	4837		0.000961928	0.946643	0.00507104
FOXA2	0.0291477	0.00153469	-0.0340216	0.966551	0.159094	0.00227501	2444		0.253099	0.00561193	0.00508019
BCHE	0.0771471	0.00171232	-0.0916173	0.912454	0.142702	0.0022766	345		0.23199	0.0061575	0.00508327
AC062029.1	0.128885	0.00237931	-0.165611	0.847376	0.102863	0.00227986	137		0.177798	0.00818974	0.00509007
XPO7	0.000877345	0.885862	0.0603091	1.06216	0.000276353	0.00228042	5415		0.000993254	0.929103	0.00509083
NIPA2	0.0296717	0.000366455	-0.00923283	0.99081	0.668473	0.0022817	3111		0.757268	0.00157478	0.00509323
GLB1	0.0246113	0.000340731	-0.00645518	0.993566	0.719722	0.00228392	4665		0.79857	0.00147351	0.0050974
SHMT1	-0.0329097	0.000292889	0.00526254	1.00528	0.837317	0.002284	2167		0.88724	0.00128513	0.0050974
RP11-434D9.1	-0.0313885	0.00693444	0.0753542	1.07827	0.0355513	0.00229469	1043		0.0730622	0.0207166	0.00512079
HMGB1	0.00411298	0.400166	-0.0410864	0.959746	0.000616387	0.00229577	12740		0.00205889	0.540257	0.00512271
EFCAB5	-0.0172962	0.133441	0.105726	1.11152	0.00184934	0.00229676	1156		0.00553624	0.23731	0.00512445
DR1	0.0371018	0.000383651	0.0121342	1.01221	0.643759	0.00229844	2047		0.736756	0.00163929	0.00512766
RP4-646N3.1	-0.026878	0.309895	0.307069	1.35944	0.000797051	0.00229863	143		0.00260394	0.448615	0.00512766
PPP3CB	0.00309261	0.588097	0.053797	1.05527	0.00042038	0.00230048	6676		0.00145549	0.709763	0.0051313
ANXA1	-0.0625542	0.00212929	0.0682165	1.0706	0.116194	0.00230202	839		0.196536	0.00744641	0.00513426
KCNB2	0.0275963	0.0451606	0.102859	1.10833	0.00548897	0.00230597	976		0.0144681	0.0990963	0.00514259
CRYM-AS1	-0.0253726	0.24645	0.207321	1.23038	0.00100605	0.00230642	320		0.00320462	0.379509	0.00514313
ELMO1	0.0233252	0.0242572	0.0533178	1.05476	0.0102272	0.00230761	3922		0.0249772	0.0593078	0.00514529
ZNF34	-0.0054151	0.812917	0.204076	1.22639	0.000305825	0.00231198	400		0.00108922	0.879196	0.00515456
CTC-524C5.2	0.044147	0.0176341	0.124365	1.13243	0.0141331	0.00231709	518		0.0331553	0.0455112	0.00516546
RP11-18D7.3	0.0373226	0.100411	0.159326	1.17272	0.00249566	0.00232842	468		0.0072077	0.189654	0.00519023
KCNIP3	0.051324	0.000651669	0.0321364	1.03266	0.384644	0.00232899	996		0.504794	0.00264449	0.00519103
HEATR2	-0.0143844	0.191297	0.0932291	1.09771	0.00131108	0.00233019	1606		0.00406867	0.313807	0.00519323
GRM7-AS3	0.046923	0.000582135	0.0295368	1.02998	0.431197	0.00233193	949		0.550137	0.00239294	0.0051966
AC079779.6	-0.16946	0.00544924	0.399751	1.49145	0.0460953	0.00233333	31		0.0912503	0.0168737	0.00519925
TMEM184A	0.0234958	0.000863063	0.0197077	1.0199	0.291144	0.00233409	4198		0.408718	0.00339348	0.00520046
SRRT	-0.00823212	0.32282	0.0758367	1.07879	0.000779458	0.00233698	2747		0.00255308	0.46248	0.00520642
FIGF	0.00969806	0.517427	0.17234	1.18808	0.000487766	0.00234327	521		0.00166404	0.648598	0.00521993
ZNF726	-0.0846544	0.0010175	-0.0864565	0.917175	0.248291	0.00234537	240		0.361264	0.00392332	0.00522413
RP11-353M9.1	0.00662492	0.597039	0.147636	1.15909	0.000424377	0.00235144	749		0.00146826	0.716791	0.00523715
MAFA	0.0932787	0.0141368	-0.226854	0.797037	0.0179427	0.00235378	154		0.0407252	0.0378247	0.00524187
CMTM4	0.0152889	0.00773945	0.0319591	1.03248	0.0328283	0.00235726	6819		0.0683035	0.022713	0.00524914
RP11-467J12.4	-0.0456367	0.000755743	-0.0402615	0.960538	0.336373	0.00235841	798		0.456633	0.0030297	0.00525121
CHP1	0.0103106	0.0856596	-0.0454618	0.955556	0.00296972	0.00235985	6822		0.00839542	0.166729	0.00525392
RP11-61K9.2	-0.0238202	0.036322	0.0953461	1.10004	0.00700589	0.00236053	1074		0.0179187	0.0830944	0.00525495
PAPL	-0.0468813	0.0123726	0.1564	1.16929	0.0205799	0.00236184	279		0.0458686	0.0337622	0.00525739
ATP7B	-0.00642461	0.630213	0.124803	1.13293	0.000404789	0.00236579	1068		0.00140577	0.744548	0.00526568
DCAF16	0.0100686	0.199789	0.0670967	1.0694	0.00128021	0.00237132	3261		0.00398269	0.324381	0.00527751
C19orf12	0.0138525	0.0887726	0.0674095	1.06973	0.00288261	0.00237235	2737		0.00817906	0.171704	0.00527891
POGK	-0.0176545	0.0415878	0.0629974	1.06502	0.00615378	0.00237256	2677		0.0159814	0.0927201	0.00527891
ZFY-AS1	6.14411e-05	0.995663	0.105303	1.11105	0.000257043	0.00237262	1656		0.000929848	0.997839	0.00527891
MAML1	-0.0114431	0.0960959	0.056368	1.05799	0.00266909	0.00237725	4123		0.00765109	0.183163	0.00528872
RAB28	0.00102023	0.862723	0.0572429	1.05891	0.000297724	0.00238026	6068		0.00106258	0.913515	0.00529493
C19orf38	0.0474008	0.00442262	-0.0849532	0.918555	0.0581123	0.00238154	681		0.110847	0.0140841	0.0052973
ZNF560	0.0601822	0.00712952	0.169518	1.18473	0.0360701	0.00238281	194		0.0739888	0.0211825	0.00529962
LINC00466	-0.0298611	0.020613	0.115102	1.12199	0.0124858	0.00238453	626		0.029807	0.051783	0.00530247
VWA5B1	-0.0284255	0.163825	0.213906	1.23851	0.0015717	0.00238547	275		0.00478941	0.278635	0.00530406
ZNF670	-0.00258893	0.766254	0.0856191	1.08939	0.00033696	0.00239137	2431		0.00118933	0.846266	0.00531667
RP11-256I23.2	0.164222	0.000457758	-0.0537	0.947716	0.564305	0.00239234	159		0.671302	0.00192381	0.00531834
ARMC6	0.0429158	0.00755751	-0.0878994	0.915853	0.0342327	0.00239563	803		0.070777	0.0222574	0.00532516
SLC11A2	0.00816345	0.192526	0.0538509	1.05533	0.00134661	0.00240012	5252		0.00416278	0.315389	0.0053342
HCFC1	0.0228443	0.0728478	-0.098242	0.90643	0.00355893	0.00240015	1246		0.00985767	0.146368	0.0053342
SLC9A6	0.0344788	0.00125981	0.0371053	1.0378	0.206138	0.00240373	1585		0.311542	0.00473596	0.00534168
CD300LG	0.0473109	0.168739	0.347898	1.41609	0.00154444	0.00241126	102		0.00471654	0.28496	0.00535791
THEMIS	-0.0604202	0.00306549	0.0951345	1.09981	0.0850445	0.00241206	426		0.151853	0.010203	0.00535918
RP11-115N4.1	-0.00325259	0.839651	0.178823	1.19581	0.000311306	0.00241772	522		0.00110693	0.897483	0.00537125
RP11-754N21.1	-0.0413417	0.0480448	0.203737	1.22598	0.00544273	0.00241859	243		0.0143636	0.104144	0.0053727
KLHDC8B	0.0147268	0.407142	-0.148934	0.861626	0.000642669	0.00241993	748		0.00213922	0.547021	0.00537518
RP5-1136G13.2	0.113907	0.00982667	-0.211985	0.808977	0.0267086	0.00242652	157		0.0572859	0.0278578	0.00538931
PNPLA8	0.0114115	0.11356	0.056897	1.05855	0.00231222	0.00242751	4168		0.00673848	0.209259	0.005391
MED12L	0.00492326	0.626511	0.103445	1.10898	0.000419331	0.00242866	1575		0.00145227	0.741383	0.00539305
GS1-519E5.1	0.0701121	0.052355	0.340319	1.4054	0.00502187	0.00243034	86		0.0133811	0.111662	0.0053963
KLRC2	-0.0233633	0.0146834	-0.0837888	0.919625	0.0179088	0.0024307	1229		0.0406561	0.039046	0.00539658
CPED1	0.000958719	0.939534	0.135956	1.14563	0.000280065	0.00243208	954		0.00100539	0.962864	0.00539914
CLIP2	-0.011069	0.0345528	0.0368817	1.03757	0.00763092	0.00243652	8446		0.0193113	0.0796947	0.00540851
ITGA5	-0.0344707	0.00107802	0.0386274	1.03938	0.244712	0.00243763	1259		0.356994	0.00412906	0.00541046
TMEM182	0.0217892	0.089422	0.101858	1.10723	0.00295682	0.00244258	1138		0.00836193	0.172634	0.00542094
RP11-173D3.1	-0.00664693	0.532062	0.104712	1.11039	0.000497139	0.00244344	1504		0.00169361	0.661315	0.00542235
ISYNA1	-0.0206144	0.00962908	-0.0474432	0.953665	0.0275116	0.00244675	3315		0.0587277	0.0273772	0.00542919
CDC123	0.0203574	0.00489585	-0.0363425	0.96431	0.0541749	0.00244939	4192		0.104551	0.0153715	0.00543455
RP11-25I15.2	0.194575	0.000706594	0.139302	1.14947	0.37604	0.00245331	51		0.495891	0.00284838	0.00544273
ZNF341	-0.00701705	0.557632	0.121948	1.1297	0.000476581	0.00245371	1086		0.00163075	0.68284	0.00544312
MT2A	-0.0164226	0.0918945	-0.0462005	0.954851	0.00289294	0.00245444	6967		0.00820351	0.17659	0.00544425
GTSE1	-0.0619244	0.000808382	0.05826	1.05999	0.329083	0.00245592	365		0.449215	0.00320986	0.00544702
RP11-402N8.1	-0.0347352	0.299413	0.310785	1.3645	0.000890425	0.00246069	140		0.00287413	0.437807	0.00545709
NPR3	-0.0689297	0.00525082	0.152126	1.16431	0.0509426	0.00246798	208		0.0991352	0.0163493	0.00547275
RP11-128M1.1	0.106192	0.00214614	-0.153156	0.857996	0.124867	0.00247203	139		0.20837	0.00749621	0.00548121
RP11-864I4.4	-0.121239	0.000660472	-0.0952349	0.909159	0.406065	0.00247377	105		0.525626	0.00267732	0.00548458
RP11-196E1.3	0.0873836	0.000829747	0.0775042	1.08059	0.323957	0.00247877	209		0.443606	0.00327679	0.0054951
RP11-654A16.1	-0.0577836	0.0402744	0.228919	1.25724	0.00667491	0.00247898	173		0.0171971	0.0903735	0.0054951
CDC25C	-0.0221243	0.0944032	0.129028	1.13772	0.00285043	0.00248113	700		0.008099	0.180548	0.00549935
EML2	0.0199468	0.00250999	-0.0283216	0.972076	0.10753	0.00248779	4835		0.1844	0.00858054	0.00551361
GREM2	-0.0237401	0.122661	0.152184	1.16437	0.0022019	0.00248932	524		0.00646413	0.222353	0.00551648
PNRC2	0.0679226	0.0209154	-0.183875	0.83204	0.0129261	0.00249153	257		0.0307175	0.052415	0.00552088
DNAJC9-AS1	0.0386845	0.000678239	0.0266851	1.02704	0.399555	0.00249678	1382		0.519443	0.00274144	0.00553154
AC018742.1	-0.177555	0.017745	0.457759	1.58053	0.0152717	0.00249681	34		0.0354551	0.0457345	0.00553154
EAF2	0.032415	0.00140673	0.0337638	1.03434	0.193172	0.00250292	2072		0.29532	0.00520829	0.00554456
MT1M	0.025609	0.00730744	-0.0444332	0.956539	0.0371943	0.00250336	3301		0.0759764	0.0216455	0.00554503
KBTBD2	-0.00591306	0.487691	0.0824	1.08589	0.000557452	0.00250393	2438		0.00187958	0.621727	0.00554577
TRAF4	0.0254633	0.010754	-0.0582484	0.943416	0.0253426	0.00250943	2126		0.0548221	0.0300296	0.00555744
SNAP29	0.0274798	0.00135088	-0.0272951	0.973074	0.201822	0.00251028	3178		0.306071	0.00502713	0.00555881
AC005281.1	-0.0642508	0.00334453	0.110094	1.11638	0.0815587	0.00251141	329		0.146721	0.0110106	0.0055608
RP11-338H14.1	-0.0422315	0.0495996	0.187868	1.20667	0.00552407	0.00252138	282		0.0145494	0.106726	0.00558236
OSGIN2	-0.0419252	0.000281163	-0.000999605	0.999001	0.974741	0.00252195	1398		0.983445	0.00123947	0.00558311
DENND2A	-0.019242	0.0177476	0.0596749	1.06149	0.0154514	0.00252331	2289		0.035834	0.045736	0.0055856
PPP1R26-AS1	-0.0381694	0.000607161	0.0235256	1.0238	0.451716	0.00252362	1416		0.569407	0.00248372	0.00558576
PSG9	-0.0390962	0.0453667	0.177162	1.19382	0.00604795	0.00252453	311		0.0157492	0.0995291	0.00558726
TNFRSF10B	-0.00241373	0.698121	0.0589344	1.06071	0.000393193	0.00252552	5421		0.00137066	0.797742	0.00558894
UBE2G2	0.0017105	0.770227	0.0548613	1.05639	0.00035702	0.00252954	6485		0.00125331	0.848904	0.00559732
AC068039.1	-0.0374867	0.0852956	0.203103	1.2252	0.00322792	0.00253234	285		0.00903057	0.16616	0.00560266
RP11-574H6.1	0.0361867	0.131448	0.320384	1.37766	0.00209466	0.00253242	119		0.00618987	0.234673	0.00560266
RP1-20N2.6	-0.0423556	0.0114191	0.105696	1.11148	0.0241264	0.00253376	596		0.0525534	0.0315693	0.0056048
AIDA	0.0130129	0.272101	0.100365	1.10557	0.00101254	0.00253386	1447		0.0032236	0.408042	0.0056048
MMP11	-0.0571971	0.0206636	0.191555	1.21113	0.0133713	0.0025403	211		0.031625	0.0518632	0.00561852
PTPN23	-0.0149673	0.103601	0.075724	1.07866	0.00267503	0.00254716	2175		0.00766165	0.194505	0.00563318
PRPSAP2	0.0041328	0.531613	0.0636313	1.0657	0.000522015	0.00255022	4354		0.0017703	0.660926	0.00563942
RP11-699L21.1	-0.100202	0.00129142	0.113293	1.11996	0.21542	0.00255585	157		0.322706	0.00484104	0.00565134
AF129408.17	0.134294	0.0454429	0.530811	1.70031	0.00612757	0.00255796	31		0.0159268	0.0996382	0.00565523
RP11-689B22.2	-0.112188	0.000718222	0.0826221	1.08613	0.387721	0.00255808	141		0.507915	0.00289216	0.00565523
RHEB	0.0206404	0.000309438	-0.00181936	0.998182	0.901412	0.00256185	7328		0.932681	0.00134985	0.00566305
GS1-124K5.3	-0.0618439	0.00493683	0.135096	1.14465	0.0565929	0.00256561	260		0.108426	0.0154851	0.00567081
BRCA2	-0.035031	0.0198779	0.110291	1.1166	0.0140576	0.00256599	653		0.0330137	0.0502031	0.00567114
AC007743.1	-0.101759	0.00217742	0.132327	1.14148	0.128388	0.00256697	166		0.212941	0.00758293	0.00567277
CTD-3128G10.6	-0.0963593	0.00226025	0.171393	1.18696	0.124022	0.00257322	100		0.20732	0.00783381	0.00568606
ALDH3B1	-0.0513776	0.0021491	0.0694424	1.07191	0.130482	0.00257403	676		0.215742	0.00750519	0.00568733
TRIM73	-0.0419519	0.00858044	0.0875746	1.09152	0.0327081	0.00257591	804		0.0680829	0.0248347	0.00569097
CSNK1G3	-0.0148359	0.0410805	0.0518341	1.0532	0.00686714	0.00258782	3963		0.0176165	0.0917526	0.00571674
AC107622.1	0.235399	0.000347353	0.0338031	1.03438	0.813847	0.00259261	66		0.869929	0.00149927	0.0057268
RBM27	-0.00671888	0.219312	0.0484506	1.04964	0.00129059	0.00259546	6788		0.00401027	0.347877	0.00573257
PPM1N	-0.0567467	0.0254909	0.15852	1.17178	0.0111093	0.00259666	329		0.0268418	0.061914	0.00573468
RPS10-NUDT3	-0.0034009	0.821414	0.161193	1.17491	0.000344797	0.00259693	645		0.0012152	0.884981	0.00573475
CTC-340D7.1	-0.0369462	0.00279031	0.0695464	1.07202	0.101543	0.00259787	743		0.175913	0.00942293	0.00573629
ELAC2	0.0255802	0.00565752	-0.0483285	0.952821	0.0501287	0.00260006	2342		0.0978533	0.0174276	0.00574061
ESPL1	-0.0608563	0.0158046	0.165155	1.17958	0.0179865	0.00260551	269		0.0408114	0.041605	0.00575209
SCGB1D2	0.0207441	0.367009	-0.2352	0.790413	0.000775585	0.00260858	297		0.00254213	0.50826	0.00575815
NUP188	0.0028188	0.750624	0.0896847	1.09383	0.000379239	0.00260873	2160		0.00132548	0.835437	0.00575815
DNAH2	-0.0190023	0.0334168	0.0697229	1.07221	0.00852104	0.00260939	1960		0.0212875	0.0775432	0.00575906
USP39	-0.00767746	0.134431	0.0393532	1.04014	0.00211841	0.00260968	10208		0.00624889	0.238455	0.00575917
SH3BP1	-0.051399	0.00391969	0.08759	1.09154	0.0727301	0.00261211	553		0.133504	0.0126761	0.005764
H2AFX	-0.00255004	0.880357	-0.154298	0.857017	0.000324511	0.00261706	774		0.00114881	0.925268	0.00577439
LINC00392	-0.0483457	0.0307481	0.187494	1.20622	0.00930138	0.00261962	243		0.0229642	0.0724632	0.00577951
CTD-2555K7.4	-0.112771	0.00162138	0.185807	1.20419	0.176491	0.00262092	66		0.274425	0.00588022	0.00578185
DGKA	-0.0374536	0.0051626	0.0650411	1.0672	0.0554366	0.00262123	1171		0.106566	0.0161058	0.005782
RP11-450K4.1	-0.027822	0.135015	0.191783	1.21141	0.00212453	0.00262651	325		0.00626617	0.239279	0.00579311
RP11-751H17.1	-0.0356933	0.0476034	0.160961	1.17464	0.00602843	0.00262757	370		0.0157052	0.103359	0.00579491
LMOD3	-0.0514288	0.0054279	0.103859	1.10944	0.0528837	0.00262817	448		0.102422	0.0168193	0.0057957
RP11-548M13.1	-0.0366064	0.0266465	0.149922	1.16174	0.010781	0.00263003	399		0.0261459	0.0642426	0.00579926
PPFIA3	0.0310875	0.00287628	0.0470516	1.04818	0.0999188	0.002631	1673		0.173622	0.00965824	0.00580087
METTL23	-0.026365	0.11371	0.133868	1.14324	0.00254657	0.00264873	663		0.00733496	0.20945	0.00583943
CD46	0.0136454	0.00789394	0.0273913	1.02777	0.0367759	0.00265473	9910		0.0752563	0.0231062	0.00585211
DENND5B-AS1	-0.00897147	0.520848	0.145202	1.15627	0.000557722	0.00265621	745		0.00188022	0.651689	0.00585484
NAPG	0.00110579	0.864095	0.0619476	1.06391	0.000336912	0.00266138	5102		0.00118933	0.914345	0.00586569
RP11-505E24.2	-0.0131271	0.416169	0.146078	1.15729	0.000699862	0.0026625	699		0.00231131	0.555731	0.00586762
SOWAHA	0.0440754	0.0226825	-0.142386	0.867286	0.0128786	0.00266948	419		0.0306227	0.056091	0.00588246
XPNPEP3	-0.00196842	0.737144	0.0580042	1.05972	0.000396993	0.00267374	5603		0.0013817	0.825117	0.00589129
ZC3H3	-0.00992837	0.289376	0.0834095	1.08699	0.00101413	0.00268044	2141		0.00322822	0.42681	0.00590522
RP11-383M4.6	0.0502473	0.00205606	0.0624853	1.06448	0.142738	0.00268055	755		0.232	0.00722172	0.00590522
SCEL	-0.00883147	0.503918	0.148848	1.1605	0.00058256	0.00268123	702		0.00195735	0.636543	0.00590617
C17orf103	0.0449232	0.0333297	-0.149878	0.860813	0.0088502	0.00269271	425		0.0219975	0.0773872	0.00593036
CTD-2207O23.3	-0.0736463	0.000979088	0.0666727	1.06895	0.301707	0.00269615	314		0.420122	0.00379253	0.00593739
ZNF366	-0.108498	0.000948619	0.0969514	1.10181	0.311921	0.00270018	138		0.430915	0.00368547	0.00594572
SYS1-DBNDD2	-0.0209574	0.16267	0.159809	1.17329	0.00182372	0.00270645	484		0.00546707	0.277081	0.00595899
NEBL-AS1	0.08249	0.00738296	-0.147312	0.863024	0.0403386	0.00271581	270		0.0814623	0.0218175	0.00597905
C1GALT1	-0.0178762	0.0266774	0.0547514	1.05628	0.0111821	0.0027198	3127		0.0269985	0.0643034	0.00598727
RP11-890B15.3	0.0679402	0.00131736	-0.0716301	0.930875	0.22671	0.00272263	388		0.336194	0.00491945	0.00599295
SLC25A42	0.0154852	0.0598907	0.0630813	1.06511	0.00499422	0.00272628	2777		0.0133148	0.124814	0.00600042
EFR3A	0.00145467	0.783167	0.0517482	1.05311	0.000382224	0.00272821	7328		0.00133514	0.858879	0.00600371
DUSP12	0.0276167	0.025187	-0.0800976	0.923026	0.0118852	0.00272827	1391		0.0285038	0.0612817	0.00600371
LYZL6	-0.0204893	0.567951	0.416374	1.51645	0.000527296	0.00272929	83		0.00178619	0.692247	0.00600539
ENO2	-0.0423271	0.128168	-0.230845	0.793863	0.00234648	0.00273955	250		0.00682175	0.230095	0.00602741
RP11-932O9.7	-0.0427542	0.0133343	0.115557	1.1225	0.0225941	0.00274386	506		0.0496423	0.0359637	0.00603634
CLTCL1	-0.00787885	0.304036	0.0756616	1.0786	0.000991024	0.00274412	2656		0.00316181	0.442496	0.00603636
TFF3	-0.0301804	0.116376	-0.111407	0.894574	0.00259145	0.00274634	1340		0.00745258	0.213226	0.00604069
PHAX	0.0313069	0.00220124	-0.0388415	0.961903	0.137027	0.00274673	2094		0.224213	0.00765048	0.00604098
C4orf27	0.0214277	0.0164486	-0.0531843	0.948205	0.0183449	0.0027477	2860		0.0415164	0.0429637	0.00604256
TTLL4	-0.0320199	0.000469401	0.0123524	1.01243	0.643082	0.00274863	1968		0.736263	0.0019687	0.00604404
ANKRD24	0.0140756	0.192401	0.104776	1.11046	0.00157274	0.00275456	1223		0.00479197	0.31525	0.00605654
SSX2IP	-0.0154561	0.275183	0.115528	1.12247	0.00109994	0.00275528	1066		0.00347508	0.411322	0.006057
ARF6	0.0268256	0.0627042	-0.110145	0.895704	0.00482761	0.0027555	923		0.0129382	0.129515	0.006057
ETS1	-0.0409186	0.00066201	-0.0223146	0.977933	0.457267	0.00275553	1553		0.575044	0.00268211	0.006057
SDC3	-0.0776004	0.000405715	-0.0187488	0.981426	0.74817	0.00276224	395		0.819963	0.00172473	0.00607119
RBFOX2	-0.00492662	0.319607	0.0408605	1.04171	0.000950592	0.00276445	11349		0.003047	0.459104	0.00607548
MTHFD1	0.0287196	0.000820631	0.0200454	1.02025	0.370394	0.00276559	2845		0.490472	0.00324934	0.00607743
MXI1	0.0104781	0.114587	0.0513075	1.05265	0.00265897	0.00277148	5125		0.00762596	0.210704	0.00608956
CAMK2N1	-0.0294923	0.0864518	-0.150943	0.859896	0.00352452	0.00277162	798		0.00976916	0.168038	0.00608956
RP11-783K16.14	-0.0222822	0.0662494	0.0956052	1.10032	0.00460579	0.00277509	1188		0.0124103	0.135353	0.00609663
RHBDL3	-0.005741	0.631448	0.14505	1.1561	0.000483275	0.00277536	770		0.00165083	0.74558	0.00609665
RASAL1	-0.0530848	0.000748181	0.0441724	1.04516	0.408519	0.00277927	461		0.52817	0.00300099	0.00610468
GLDC	-0.0341811	0.0284586	0.131949	1.14105	0.0107483	0.00278118	487		0.026072	0.0679925	0.00610833
GCLM	-0.0249051	0.00148953	0.0269571	1.02732	0.205746	0.00278589	3313		0.311091	0.00547165	0.0061181
ZC3H11A	-0.00263431	0.650874	0.0533499	1.0548	0.000470966	0.00278649	6600		0.00161361	0.761172	0.00611872
CTC-428G20.6	0.167808	0.0115124	-0.506103	0.60284	0.0266289	0.00278668	29		0.0571508	0.0317887	0.00611872
AC023115.2	0.0130621	0.382795	0.136438	1.14618	0.000801929	0.00279001	813		0.00261702	0.523574	0.00612547
HLA-AS1	-0.0488392	0.0137736	0.124477	1.13256	0.022336	0.00279546	452		0.0491384	0.0369892	0.0061368
GNRH1	-0.0314166	0.120489	0.185815	1.2042	0.00255356	0.00279569	335		0.00735067	0.219202	0.0061368
FAM47E	-0.043773	0.0766889	0.201866	1.22368	0.00402394	0.00280309	253		0.0109783	0.152578	0.00615248
AL591479.1	-0.033031	0.00992913	0.0769263	1.07996	0.0311231	0.0028066	1058		0.0652597	0.0281132	0.00615962
CDH8	0.00561872	0.622543	0.146984	1.15834	0.000496493	0.0028071	739		0.00169165	0.737812	0.00616016
ABCF1	0.0224025	0.000803694	-0.0154681	0.984651	0.384709	0.00280791	4737		0.504824	0.00319632	0.00616137
RP11-85F14.5	-0.0533929	0.00167364	0.0638201	1.0659	0.184815	0.00280892	578		0.28474	0.00603475	0.00616302
AGBL1	-0.00395109	0.595806	0.0798805	1.08316	0.000520552	0.00281567	2648		0.00176634	0.715959	0.00617697
ADAMTS2	-0.0220054	0.0649238	0.0986086	1.10363	0.00477736	0.0028158	1092		0.012815	0.133293	0.00617697
CPNE7	-0.029186	0.140933	0.191602	1.21119	0.0022034	0.00281877	320		0.00646696	0.247314	0.00618292
HMGCL	0.0247379	0.000481997	-0.0087119	0.991326	0.644379	0.00281922	4168		0.73727	0.00201552	0.00618335
TNFRSF10D	-0.0337778	0.000815596	0.0265574	1.02691	0.381149	0.00282145	1509		0.501003	0.00323506	0.00618766
MMAA	-0.0139012	0.171927	0.0876768	1.09164	0.00181054	0.00282482	1709		0.00543366	0.289124	0.00619449
RP11-24F11.2	-0.0750188	0.00182781	0.0897601	1.09391	0.170342	0.00282541	301		0.267037	0.0065104	0.00619521
FCHSD1	-0.0632162	0.000392685	-0.0126336	0.987446	0.793007	0.00282579	591		0.854338	0.00167535	0.00619549
TMEM39A	0.0162375	0.0135629	0.0397559	1.04056	0.0229843	0.00282847	4861		0.0504027	0.0365003	0.00620079
GAS2L1	0.0457741	0.000378848	-0.00791172	0.992119	0.823585	0.00283073	1090		0.877138	0.00162215	0.00620517
GABRA2	-0.003596	0.803898	0.177005	1.19364	0.000388245	0.0028315	512		0.0013542	0.872815	0.0062063
FASTKD2	0.00635199	0.41651	0.0742617	1.07709	0.000751046	0.00283723	2897		0.00246948	0.556088	0.00621827
C1orf141	-0.0144175	0.263193	0.144709	1.1557	0.00119149	0.00284347	652		0.00373233	0.398105	0.00623087
NDC80	-0.105503	0.00104223	0.0855011	1.08926	0.300888	0.0028435	190		0.419201	0.00400837	0.00623087
FUT1	0.0373082	0.000855577	-0.0256787	0.974648	0.36702	0.00284687	1828		0.486916	0.00336757	0.00623769
ZPBP	0.0301124	0.00205598	0.0398533	1.04066	0.152883	0.00284939	1797		0.245073	0.00722172	0.00624264
CTC-379B2.4	-0.106537	0.0489933	0.349415	1.41824	0.00642807	0.00285428	75		0.0166361	0.105775	0.00625222
AC004158.2	0.000232229	0.977789	0.0828596	1.08639	0.000322087	0.00285429	2633		0.00114162	0.986857	0.00625222
RPL36A-HNRNPH2	-0.0708049	0.00121897	0.0813776	1.08478	0.25872	0.00285782	246		0.373227	0.00460318	0.0062594
CTD-2277K2.1	0.00101819	0.954584	0.179014	1.19604	0.000331932	0.00286979	524		0.00117349	0.972155	0.00628503
GINS3	-0.0285181	0.0430758	0.107869	1.1139	0.00736276	0.00287221	812		0.0187137	0.0953112	0.00628976
RP11-115C10.1	0.0827555	0.00724282	0.217788	1.24332	0.0438728	0.00287709	105		0.0874865	0.021488	0.00629986
KATNBL1	-0.00599637	0.304996	0.0512511	1.05259	0.00104302	0.00287994	6360		0.00331315	0.443623	0.00630554
COL10A1	-0.0524954	0.00158125	0.0692353	1.07169	0.201782	0.0028876	500		0.30607	0.00574763	0.00632172
CTD-2197I11.1	-0.0486878	0.00514846	0.109362	1.11557	0.06216	0.00289533	380		0.117253	0.0160706	0.00633806
NCR3LG1	-0.0588766	0.0198175	0.183111	1.20095	0.0161648	0.00289788	215		0.0372434	0.0500899	0.00634306
LINC00159	-0.0523955	0.00399332	0.0974144	1.10232	0.0803772	0.00290292	428		0.144846	0.0128975	0.00635329
COX18	0.0408073	0.000510568	-0.0147745	0.985334	0.628696	0.00290308	1492		0.724637	0.00212435	0.00635329
RP3-405J10.4	-0.0468878	0.0798402	0.235263	1.26524	0.00403103	0.00290989	189		0.0109963	0.157705	0.00636759
RP11-94P11.4	-0.0132371	0.241789	0.124264	1.13232	0.00133139	0.00291052	883		0.00412235	0.374329	0.00636839
XXyac-YX155B6.7	0.0906871	0.0354171	0.318712	1.37535	0.0090975	0.00291286	83		0.0225374	0.081347	0.00637292
CUL4B	0.0254618	0.00821278	-0.0515038	0.9498	0.0392736	0.00291558	2286		0.0795735	0.0238966	0.00637829
WEE2-AS1	-0.014082	0.263039	0.109254	1.11545	0.00122834	0.00292005	1168		0.00383525	0.397978	0.00638749
IQCG	0.015662	0.036126	0.0539884	1.05547	0.00894513	0.00292045	3375		0.0221989	0.0827039	0.00638778
SMOC2	0.0382553	0.00103947	0.0308759	1.03136	0.311699	0.00292727	1543		0.430683	0.00400046	0.00640211
RPGRIP1L	-0.0358439	0.00308287	0.058176	1.0599	0.105133	0.00292814	1052		0.181098	0.0102571	0.00640344
TNFRSF11B	-0.0709252	0.000455789	0.0200089	1.02021	0.71142	0.00292933	502		0.791998	0.00191697	0.00640545
SLC10A6	-0.0496638	0.140723	0.299247	1.34884	0.00230566	0.00293096	130		0.00672592	0.247003	0.00640842
RP11-644C3.1	-0.0347379	0.0200574	0.111994	1.11851	0.0161965	0.00293418	603		0.0373019	0.0505941	0.0064147
NPRL3	0.00237637	0.729334	0.0656381	1.06784	0.000445453	0.00293437	4210		0.0015352	0.819681	0.0064147
TOMM70A	0.0209078	0.0018748	0.0234378	1.02371	0.173376	0.00293565	5039		0.270665	0.00666193	0.00641692
ABCC5	0.0146768	0.092601	0.0693101	1.07177	0.0035145	0.00293888	2465		0.009747	0.177765	0.00642339
NUDCD3	0.00391251	0.523633	0.0551671	1.05672	0.000621817	0.00294015	5906		0.00207529	0.654011	0.00642558
SLC25A24	-0.0179671	0.0296543	0.0578043	1.05951	0.0109934	0.00294335	2806		0.0265965	0.0703852	0.00643197
FAM212B-AS1	0.0653813	0.00695927	-0.111045	0.894899	0.0468533	0.00294385	453		0.0924539	0.0207726	0.00643248
RP11-446F17.3	-0.095671	0.00807898	0.203304	1.22544	0.040421	0.00294783	132		0.0816043	0.0235669	0.00644059
KPNA4	0.00899686	0.130439	0.0479311	1.0491	0.00250665	0.00295108	6073		0.0072339	0.233221	0.0064471
AC016682.1	-0.00163214	0.911553	0.189119	1.20818	0.000358737	0.00295141	465		0.00125841	0.945871	0.00644725
KIAA1033	0.00543341	0.338599	0.0519552	1.05333	0.000966332	0.00295295	6209		0.00309167	0.478269	0.00645001
CTD-3046C4.1	-0.0453605	0.11151	0.25354	1.28858	0.00293801	0.00295631	177		0.00831402	0.206224	0.00645677
RP11-497E19.2	0.0609539	0.131206	-0.323458	0.723643	0.00250105	0.00296061	126		0.00721946	0.234317	0.00646556
CCR6	-0.0915327	0.00979295	0.19403	1.21413	0.0335528	0.00296404	149		0.0695994	0.02778	0.00647246
LINC00992	0.0322444	0.00180015	-0.0364892	0.964168	0.182812	0.00296812	1907		0.282149	0.00642099	0.00648077
HRAS	0.0226409	0.0457584	-0.0769259	0.925958	0.00719656	0.00296983	1743		0.0183457	0.100222	0.00648391
GRIA3	0.0126089	0.276424	0.0920963	1.09647	0.00119357	0.00297486	1714		0.00373835	0.412547	0.00649431
RP11-161H23.5	0.0636402	0.114061	0.387462	1.47324	0.00289646	0.00297842	73		0.00821253	0.209973	0.00650148
ARRDC2	-0.0483023	0.000364769	-0.00421234	0.995797	0.907155	0.00298264	1064		0.936166	0.00156783	0.00651011
CKAP2	-0.0323928	0.06918	0.124198	1.13224	0.0047849	0.00298359	668		0.0128338	0.140241	0.00651157
BSPH1	0.0332715	0.0242621	0.13532	1.1449	0.0136457	0.00298401	429		0.0322008	0.0593132	0.00651191
TCAIM	-0.0205931	0.00340847	0.0306526	1.03113	0.0972466	0.00298714	4477		0.169732	0.0111949	0.00651814
LINC00948	0.0459497	0.0148912	-0.126143	0.881489	0.022289	0.00299071	460		0.0490439	0.03952	0.00652534
KNG1	-0.0174936	0.44143	0.238134	1.26888	0.000752227	0.00299189	248		0.002473	0.579092	0.00652731
OPTN	-0.0237372	0.000624569	-0.0115404	0.988526	0.532538	0.0029963	4459		0.643595	0.00254585	0.00653635
RP11-804N13.1	-0.0198282	0.144442	0.131756	1.14083	0.00230639	0.00300056	708		0.00672723	0.251959	0.00654504
ZSWIM7	-0.00643563	0.28064	0.0528873	1.05431	0.00118906	0.00300503	5731		0.00372715	0.417099	0.00655392
MOGS	0.0205603	0.00265111	0.027357	1.02773	0.125878	0.00300518	4668		0.209736	0.00900419	0.00655392
DNAJC28	-0.109045	0.00103092	-0.0868954	0.916773	0.324304	0.00301011	177		0.443929	0.00396961	0.00656407
GPR108	-0.0322531	0.0919796	-0.152646	0.858434	0.00365027	0.00302147	524		0.0100874	0.176723	0.00658823
B3GNT5	-0.0135483	0.111727	0.0721306	1.0748	0.00300736	0.0030235	2366		0.00849082	0.206558	0.00659206
HESX1	0.00523227	0.687815	0.128551	1.13718	0.000489244	0.00302754	977		0.00166837	0.789881	0.00660026
OXNAD1	-0.0106762	0.176488	0.0660898	1.06832	0.00190742	0.00302856	3136		0.00569235	0.294907	0.00660134
RP11-845M18.7	-0.182972	0.000902936	0.111744	1.11823	0.372829	0.00302859	83		0.492822	0.00353165	0.00660134
SGSM3	0.022205	0.000337244	2.91508e-05	1.00003	0.998541	0.00302948	6197		0.999041	0.00145983	0.00660268
AC068039.4	-0.0725414	0.00230602	0.104661	1.11033	0.146217	0.00303288	256		0.236482	0.00797404	0.00660951
HCG9	0.0914354	0.000609025	0.0414672	1.04234	0.553797	0.00303367	264		0.662055	0.00248984	0.00661062
RP11-267A15.1	-0.0143878	0.200321	0.116299	1.12333	0.00168392	0.00303405	959		0.00508996	0.324972	0.00661084
PLCD4	-0.00502423	0.779053	0.206701	1.22961	0.000433053	0.00303443	367		0.00149526	0.855617	0.00661106
LINC00862	-0.026666	0.137481	0.188524	1.20747	0.00245609	0.00303679	340		0.00710681	0.242637	0.0066156
USP13	-0.00266727	0.744504	0.0734682	1.07623	0.000453685	0.00303762	3224		0.0015611	0.830761	0.00661681
CCR9	-0.156032	0.000350344	-0.00499599	0.995016	0.964574	0.00303892	105		0.976509	0.00150987	0.00661903
AL109763.2	-0.00743049	0.430305	0.113381	1.12006	0.000785648	0.00304	1186		0.00256984	0.568439	0.00662079
SLC34A1	-0.0160295	0.359231	0.215589	1.24059	0.000943857	0.00304794	297		0.00302744	0.500505	0.00663748
C16orf86	0.0639463	0.000428144	-0.0129632	0.987121	0.792461	0.00304974	556		0.854097	0.00181017	0.0066408
RP11-284M14.1	0.00463359	0.702393	0.114672	1.12151	0.000484894	0.00306011	1242		0.00165564	0.800672	0.00666277
ZNF90	-0.0153414	0.0568827	-0.0459999	0.955042	0.00599613	0.00306402	5890		0.0156347	0.119575	0.00667068
AP001604.3	0.0281635	0.0180151	-0.0756017	0.927185	0.0189928	0.00307265	1366		0.0427806	0.046277	0.00668885
TNC	-0.0499052	0.0765849	0.149512	1.16127	0.00447215	0.00307538	494		0.0120787	0.15242	0.00669419
MRPL38	0.0973524	0.00283941	-0.132058	0.87629	0.120801	0.00307941	186		0.203069	0.00955866	0.00670234
LINC00536	-0.0126787	0.247607	0.118142	1.1254	0.00138602	0.00308087	984		0.00427192	0.380744	0.00670492
AC008267.1	-0.0894405	0.00776639	0.210028	1.23371	0.044199	0.0030815	118		0.0879979	0.0227832	0.00670568
CATSPERD	-0.0201746	0.0318584	0.0758818	1.07884	0.0107863	0.00308444	1534		0.0261563	0.0746035	0.00671147
ARL8A	0.0276726	0.00625604	-0.0527106	0.948655	0.0550742	0.00309171	1876		0.10598	0.0189856	0.00672666
RP13-616I3.1	0.241964	0.00449377	-0.310793	0.732865	0.0767432	0.00309426	46		0.139492	0.0142764	0.00673161
GNA12	0.00854142	0.138541	0.0462656	1.04735	0.00248988	0.00309494	6617		0.00719502	0.244067	0.00673246
C1QTNF9B-AS1	0.135535	0.000565121	-0.0572384	0.944369	0.611018	0.00309772	103		0.710272	0.00233151	0.00673789
MUC15	-0.0587176	0.00122657	-0.060482	0.941311	0.281774	0.00310024	450		0.398735	0.00462569	0.00674277
IFI35	0.00444085	0.683683	-0.106209	0.899236	0.000505994	0.00310282	1579		0.00172084	0.786753	0.00674776
RP11-253I19.3	0.00461342	0.762653	0.145637	1.15678	0.000455815	0.00311628	763		0.00156753	0.844028	0.00677641
VSTM1	0.02258	0.256646	0.20656	1.22944	0.00135813	0.00312367	308		0.00419567	0.3908	0.00679187
ZNF732	-0.0680124	0.00494721	0.124336	1.1324	0.0705943	0.00312914	268		0.130282	0.0155133	0.00680315
RP11-1007O24.3	-0.0128217	0.30587	0.118267	1.12554	0.00114297	0.00313197	1012		0.00359821	0.444475	0.00680806
HBEGF	-0.0350937	0.192857	0.238506	1.26935	0.00181681	0.00313821	217		0.00544907	0.315767	0.006821
ATP6V1C1	0.0229533	0.00184165	0.0254574	1.02578	0.190293	0.00313876	3845		0.291588	0.00655761	0.00682157
PPEF1	-0.00754755	0.471449	0.117282	1.12444	0.000745168	0.00314556	1098		0.00245215	0.607177	0.00683574
CTA-339C12.1	-0.0473024	0.295019	0.654326	1.92385	0.0011992	0.00316526	28		0.00375305	0.433235	0.00687791
RP11-820I16.4	0.0956105	0.00194965	-0.102273	0.902783	0.181592	0.00316728	231		0.280713	0.00689094	0.00688117
AC011524.1	-0.0516523	0.0711191	0.233883	1.2635	0.00497828	0.00316736	179		0.0132827	0.143449	0.00688117
SLC5A6	0.0532026	0.00167788	-0.0522266	0.949114	0.211049	0.00316787	786		0.317369	0.00604712	0.00688117
MT-CO1	0.00615118	0.509452	0.0475013	1.04865	0.000695098	0.00316791	9216		0.00229748	0.641422	0.00688117
RP11-21G20.3	-0.200267	0.00107916	0.157629	1.17073	0.32825	0.00316882	48		0.448205	0.00413274	0.00688253
AC110084.1	-0.0277623	0.0520549	0.107367	1.11334	0.00681769	0.00317406	842		0.0175177	0.111148	0.00689329
EDC3	-0.00816487	0.254572	0.0639811	1.06607	0.00139485	0.0031756	3583		0.00429471	0.388501	0.00689601
C1orf95	0.016678	0.153487	0.106	1.11182	0.00231463	0.00317702	1103		0.00674305	0.264298	0.00689846
RP1-193H18.3	-0.0782841	0.00775254	0.182765	1.20053	0.0458767	0.00318016	152		0.0908627	0.0227485	0.00690464
LTF	0.0480204	0.000627949	0.0179357	1.0181	0.566787	0.00318216	1441		0.673286	0.00255838	0.00690836
RP4-559A3.7	-0.0174286	0.30977	0.165259	1.1797	0.00115084	0.00318678	502		0.00362204	0.448551	0.00691777
C5orf51	0.0396105	0.000583022	0.0164018	1.01654	0.611934	0.00318897	1305		0.71106	0.00239571	0.00692188
ZNF2	-0.0294369	0.0229843	0.0942797	1.09887	0.0155512	0.00319424	869		0.0360342	0.0566756	0.00693241
CHM	-0.0057275	0.394213	0.0606924	1.06257	0.000906757	0.0031944	4403		0.00292291	0.534795	0.00693241
SMO	0.00643443	0.350809	0.0688214	1.07124	0.00101948	0.00319589	3234		0.00324353	0.491531	0.00693501
ZNF654	0.0418181	0.00156576	0.0437582	1.04473	0.228687	0.00319927	1019		0.338269	0.0057033	0.00694166
HAVCR2	-0.022476	0.0770706	0.0913174	1.09562	0.00464641	0.00319953	1301		0.0125085	0.153243	0.00694166
ELSPBP1	-0.0572534	0.022121	0.183521	1.20144	0.0161917	0.00320013	220		0.0372948	0.0548845	0.00694233
RBM12B	-0.0290316	0.00281858	0.0409828	1.04183	0.127108	0.00320082	1945		0.211374	0.00949991	0.0069432
STRADB	-0.0235439	0.0088028	0.0499893	1.05126	0.0407078	0.00320144	2588		0.0820626	0.025374	0.00694391
CMTM2	-0.0806248	0.00327791	0.147118	1.15849	0.109364	0.00320258	147		0.186964	0.0108213	0.00694575
AAR2	0.0280265	0.0043934	-0.0458064	0.955227	0.0817061	0.0032064	2034		0.146909	0.0139989	0.0069534
AC090587.5	0.202838	0.0472251	-0.503583	0.604361	0.00760784	0.00320888	44		0.019257	0.102696	0.00695794
ADORA2B	-0.0384523	0.00543258	0.0814358	1.08484	0.0661389	0.00320907	670		0.123437	0.0168314	0.00695794
LINC00637	-0.0277669	0.182001	0.183005	1.20082	0.00197589	0.00321153	364		0.005874	0.301975	0.00696263
TCEA2	0.0221074	0.0708255	-0.088314	0.915473	0.00508042	0.00321318	1430		0.013519	0.142984	0.00696559
TSPAN18	0.00419136	0.68383	0.115054	1.12193	0.000526595	0.00321539	1214		0.00178407	0.786841	0.00696974
GABRP	-0.106191	0.0018233	0.0944098	1.09901	0.197591	0.0032167	250		0.300943	0.00649637	0.00697196
MYPOP	-0.0215752	0.070985	0.0929988	1.09746	0.00509062	0.00322535	1212		0.0135432	0.143204	0.00699006
GFI1	0.0454251	0.0056614	0.0778745	1.08099	0.0639868	0.00323246	770		0.120103	0.0174348	0.00700484
RND3	-0.0367946	0.000620371	0.0156374	1.01576	0.585724	0.00324126	1861		0.689325	0.002533	0.00702327
MAP7D2	-0.0196223	0.152828	0.127205	1.13565	0.00238076	0.00324507	750		0.00690886	0.263364	0.00703089
PRDM7	0.0705832	0.00207621	0.105815	1.11162	0.17527	0.00324548	213		0.272894	0.00728341	0.00703113
BIN2	-0.00876244	0.575922	0.157949	1.17111	0.000633433	0.00325268	605		0.00211024	0.699229	0.00704609
FABP6	-0.0213391	0.0868061	0.125762	1.13401	0.00420996	0.00325776	680		0.0114402	0.168579	0.00705647
INPP5F	-0.0194933	0.0384235	0.0626175	1.06462	0.00952322	0.00326145	2405		0.0234467	0.0870181	0.00706356
UBE2N	0.0223036	0.00185131	-0.0248625	0.975444	0.198001	0.00326656	3983		0.301472	0.00658783	0.00707314
INF2	-0.0311528	0.0103095	-0.0643255	0.9377	0.0355601	0.00326691	1576		0.0730741	0.0290078	0.00707314
MICAL2	0.0132929	0.0989863	0.0607903	1.06268	0.00370401	0.00326722	3260		0.0102205	0.187419	0.00707314
RP5-944M2.3	0.006542	0.48918	0.0942992	1.09889	0.000749514	0.00326723	1923		0.00246544	0.622926	0.00707314
RAB2A	0.0110907	0.0149224	0.026349	1.0267	0.0245802	0.00326839	12755		0.0534089	0.0395832	0.00707501
PNLIPRP3	0.0663604	0.000440334	0.0111727	1.01124	0.83355	0.00327034	472		0.884151	0.00185717	0.00707859
RP11-160H12.2	-0.0112075	0.284261	0.0955134	1.10022	0.00129149	0.00327097	1517		0.00401204	0.42123	0.0070793
SREBF1	-0.0141109	0.101899	0.065539	1.06773	0.00360438	0.00327226	2825		0.00997321	0.191933	0.00708145
OSBP	0.01627	0.0043511	0.026248	1.0266	0.0844636	0.00327405	6652		0.151006	0.0138838	0.00708469
BBS2	-0.0296553	0.00193988	0.0341785	1.03477	0.189594	0.00327627	2078		0.290684	0.00686319	0.00708884
HDAC3	0.028181	0.000464938	-0.00570637	0.99431	0.792271	0.00328076	3070		0.85393	0.0019504	0.00709791
TXNRD1	-0.0230885	0.00529791	-0.0276627	0.972716	0.0695903	0.00328334	7761		0.128704	0.0164822	0.00710285
RP11-383C5.4	0.0396918	0.0030367	-0.0552208	0.946276	0.121717	0.00329073	1094		0.204322	0.0101185	0.00711819
AC007228.11	-0.0313293	0.0554921	0.126685	1.13506	0.00668775	0.00330257	599		0.0172245	0.117155	0.00714316
RP11-59J16.1	-0.0768039	0.00257888	0.128605	1.13724	0.144572	0.00331612	162		0.234383	0.00878936	0.00717182
CTD-2523D13.1	0.0284894	0.0679521	0.11621	1.12323	0.00550736	0.0033272	737		0.0145102	0.138237	0.00719513
RP13-20L14.1	0.041387	0.0320228	0.144175	1.15509	0.0116984	0.00333019	396		0.028122	0.0749495	0.00720095
C3orf55	-0.0604408	0.00154029	0.060892	1.06278	0.243432	0.00333287	494		0.355624	0.00563148	0.0072061
ZNF775	0.0299288	0.00413578	-0.0451371	0.955866	0.0907242	0.00333492	2001		0.160228	0.0132908	0.00720986
TBC1D28	-0.0377014	0.178042	0.248785	1.28247	0.00211461	0.00334496	189		0.00623921	0.296952	0.00723093
CLN6	-0.0624611	0.0108718	0.157009	1.17001	0.0347655	0.00335657	230		0.071687	0.0302995	0.00725537
TWSG1	0.0134153	0.149983	0.0731746	1.07592	0.00252237	0.00335933	2362		0.00727312	0.259494	0.00726068
GAK	0.0062322	0.272544	0.048842	1.05005	0.00139103	0.00336568	6544		0.00428518	0.408353	0.00727374
MCOLN2	0.0591442	0.00742846	0.108645	1.11477	0.0510502	0.00336652	423		0.0993123	0.0219347	0.0072749
TBC1D17	0.0244688	0.0029809	0.0324881	1.03302	0.127281	0.00336799	3142		0.211568	0.009962	0.00727742
TFB1M	0.00167685	0.808603	0.0674641	1.06979	0.000469381	0.00336903	3903		0.00160888	0.876025	0.007279
RNASEH1-AS1	-0.0094032	0.683437	-0.186685	0.829705	0.000557156	0.00337878	486		0.00187884	0.786631	0.00729941
RP11-238K6.1	-0.0024538	0.795437	0.0954591	1.10016	0.000478862	0.00337975	1828		0.00163739	0.867056	0.00730048
ZNF484	-0.0204552	0.152362	0.124034	1.13205	0.00250011	0.00337989	778		0.00721777	0.262722	0.00730048
RP11-64D24.2	-0.0133967	0.312166	0.115851	1.12283	0.00122148	0.00338289	1069		0.00381524	0.451033	0.0073063
PHF13	-0.0500568	0.00294765	-0.0648383	0.937219	0.129407	0.00338402	760		0.214354	0.0098655	0.00730809
RP11-575F12.1	-0.0015458	0.934381	0.201842	1.22365	0.000409001	0.00338965	390		0.00141957	0.960047	0.00731959
TAF5L	-0.0313129	0.00371363	0.047366	1.04851	0.102945	0.00339074	1626		0.177893	0.0120878	0.00732129
TMA16	0.030588	0.000745382	0.015075	1.01519	0.513481	0.00339419	2694		0.62616	0.00299029	0.00732807
AC004112.4	-0.0315896	0.0316681	0.100379	1.10559	0.0120932	0.003396	833		0.0289535	0.0742428	0.00733131
ERI3	0.0173331	0.006693	-0.0319974	0.968509	0.0574473	0.003408	5415		0.109771	0.020093	0.00735602
RP3-418C23.2	-0.024267	0.260257	0.220287	1.24643	0.0014774	0.00340806	272		0.0045268	0.394751	0.00735602
DNER	-0.0346013	0.0055305	0.068623	1.07103	0.0695945	0.00341112	946		0.128704	0.0170948	0.00736165
SF1	0.0123549	0.0245418	0.0346607	1.03527	0.0156839	0.00341129	7782		0.0363101	0.059906	0.00736165
RP5-1142A6.8	-0.0688298	0.00521208	0.128798	1.13746	0.073881	0.00341255	245		0.135099	0.0162489	0.00736372
HSPE1	0.0476802	0.277017	-0.387733	0.678594	0.00139303	0.003419	103		0.00429079	0.413186	0.00737697
SNX11	0.0487648	0.00343204	-0.0650421	0.937028	0.112557	0.00342219	818		0.191344	0.011269	0.00738318
ACOT2	0.0555097	0.00104839	-0.0385406	0.962193	0.369066	0.0034271	743		0.488981	0.00402929	0.00739307
RP11-704M14.1	-0.0479999	0.00167125	0.0627958	1.06481	0.23154	0.00342739	484		0.341667	0.00603	0.00739307
C1QTNF2	-0.0661016	0.000850398	0.0511587	1.05249	0.455373	0.00342964	284		0.573354	0.00334953	0.00739726
RP11-27K13.3	0.0443988	0.0119728	0.0938762	1.09842	0.0323587	0.00343102	692		0.0674669	0.0328225	0.00739957
TTC13	-0.00510897	0.483753	0.0652339	1.06741	0.000801434	0.00343316	3812		0.00261608	0.618261	0.00740285
ZNF592	-0.0109064	0.0995051	0.053903	1.05538	0.00389625	0.00343317	4160		0.0106687	0.188243	0.00740285
LRP2BP	-0.0187515	0.0248586	0.0590658	1.06085	0.0156096	0.0034358	2359		0.0361659	0.0605807	0.00740786
RP5-944M2.2	-0.000379327	0.97965	0.153506	1.16591	0.000396271	0.00343717	753		0.00137958	0.987897	0.00741016
AC002401.1	-0.10148	0.0167233	0.296662	1.34536	0.0232162	0.00343751	73		0.0508553	0.0435749	0.00741021
NSDHL	0.0441741	0.00587539	-0.0756351	0.927155	0.066257	0.00344565	818		0.123619	0.0180027	0.00742708
AC026806.2	0.058515	0.0117759	-0.128739	0.879204	0.0330947	0.00344904	385		0.0687785	0.0323811	0.00743373
PDE6A	0.0497415	0.001707	-0.0479168	0.953213	0.228349	0.00344962	873		0.337885	0.00614128	0.00743432
TEKT5	0.0199608	0.268614	0.168803	1.18389	0.00145201	0.0034515	456		0.00445643	0.40416	0.00743769
POM121	0.00152937	0.799883	0.0570555	1.05871	0.000488448	0.00345676	5627		0.00166613	0.870134	0.00744835
NID2	0.0737834	0.00165541	0.0747837	1.07765	0.236219	0.00345942	340		0.347288	0.00598725	0.00745341
TOP1MT	0.0281122	0.00762737	-0.0550396	0.946448	0.0513077	0.00346179	1773		0.099745	0.0224279	0.00745785
POT1-AS1	-0.0313478	0.00955861	0.0665047	1.06877	0.0410205	0.00346772	1287		0.0825797	0.0272044	0.00746995
VAMP4	0.0301238	0.00302781	-0.0407394	0.960079	0.129842	0.00347586	1947		0.21495	0.0100933	0.00748681
SMAD5	0.00198809	0.74182	0.0543789	1.05588	0.000530204	0.00347726	6147		0.00179553	0.828874	0.00748916
RP11-864J10.4	-0.071912	0.00210777	0.0838924	1.08751	0.186673	0.00347842	325		0.28716	0.00737916	0.00749097
C9orf142	0.0229391	0.00241952	-0.0266732	0.973679	0.1632	0.00348942	4088		0.258006	0.00831331	0.00751397
ASPHD2	-0.0266641	0.231837	0.19119	1.21069	0.00170386	0.0034906	340		0.00514182	0.36246	0.00751585
LINC01003	0.0496362	0.0046037	-0.0830682	0.920288	0.0859868	0.00349719	601		0.153284	0.0145783	0.00752936
NRSN1	-0.0483171	0.00344844	0.0856724	1.08945	0.115018	0.00350325	457		0.194905	0.0113146	0.00754172
EPHA1-AS1	-0.0369772	0.0119177	0.0986277	1.10366	0.0333262	0.00350747	621		0.0691893	0.0327044	0.00755014
RP11-17E13.2	0.129318	0.000500572	-0.0237395	0.97654	0.79364	0.00350828	168		0.854867	0.00208777	0.00755119
RP11-799B12.2	-0.0338328	0.0607353	0.146845	1.15817	0.00654208	0.00350876	451		0.0169038	0.126181	0.00755154
IGIP	0.0258798	0.0757639	0.104185	1.10981	0.00525431	0.00351465	960		0.0139323	0.151138	0.00756353
RP11-834C11.3	-0.003766	0.762581	0.126708	1.13509	0.000522357	0.00351663	1001		0.00177096	0.844001	0.00756711
RHPN1	-0.0334542	0.00192381	-0.0382059	0.962515	0.207105	0.00351734	1531		0.312574	0.0068146	0.00756797
CDH1	0.0163754	0.000440787	0.00137483	1.00138	0.906583	0.00352656	12941		0.935701	0.00185873	0.00758713
AL627171.2	-0.066548	0.0053405	0.114554	1.12137	0.0751803	0.00354136	313		0.137192	0.0165941	0.00761827
AC137934.1	-0.0178399	0.19655	0.119625	1.12707	0.00204339	0.00354235	893		0.0060574	0.320463	0.00761972
LYG2	-0.0574016	0.00290667	0.0918015	1.09615	0.138243	0.00354392	340		0.225941	0.00974721	0.00762241
JRKL-AS1	0.0121167	0.737959	0.364515	1.43982	0.000547643	0.00356198	107		0.00185015	0.825667	0.00766056
IL7	-0.0146669	0.145764	0.076711	1.07973	0.00277585	0.00356574	2290		0.00790891	0.253696	0.00766741
RP11-6J21.2	-0.00691615	0.623647	0.13509	1.14464	0.00064881	0.0035658	835		0.00215667	0.738709	0.00766741
RPRD1B	0.00524395	0.534895	0.0747482	1.07761	0.000758179	0.00357297	2856		0.00249154	0.663624	0.00768213
MRC1	-0.0204107	0.445207	0.34807	1.41633	0.000912053	0.00357693	116		0.00293801	0.582283	0.00768994
SMG7	-0.0104389	0.0856013	0.0455964	1.04665	0.00475114	0.00358202	5791		0.0127518	0.166644	0.00770019
RP11-320M16.2	0.00858105	0.658675	0.18584	1.20423	0.000620343	0.00359685	431		0.00207124	0.767148	0.00773138
RP11-148E17.1	0.0193084	0.235461	0.162952	1.17698	0.00173572	0.00359755	490		0.00522743	0.366599	0.00773219
RP11-272K23.3	-0.0369081	0.121241	0.182193	1.19985	0.00337206	0.00359862	332		0.00939435	0.22017	0.0077338
RP11-58E21.3	-0.0750569	0.00172101	0.0816384	1.08506	0.23777	0.00360153	270		0.349148	0.00618081	0.00773935
LY86-AS1	0.0475615	0.0016638	0.0540105	1.0555	0.246135	0.00360399	624		0.358546	0.0060089	0.00774394
NIP7	0.0365332	0.00387367	-0.0548156	0.94666	0.105783	0.00360593	1217		0.18197	0.0125471	0.00774741
MFAP3	0.00787616	0.355618	0.0788463	1.08204	0.00115241	0.00360632	2352		0.00362556	0.496639	0.00774755
OLFML2A	0.0519558	0.0015005	0.0463417	1.04743	0.273336	0.00360884	759		0.389554	0.00550204	0.00775228
PLEKHA1	-0.00965066	0.109117	0.0467071	1.04782	0.00376149	0.00361118	5890		0.0103529	0.202764	0.00775661
ARHGAP5-AS1	0.0609305	0.0465878	-0.202611	0.816596	0.00881808	0.00361409	242		0.0219285	0.101584	0.00776216
ELAVL2	0.00527583	0.692516	0.140341	1.15067	0.000593808	0.00361726	793		0.0019904	0.793551	0.00776827
DUSP5	-0.0558709	0.000665651	-0.0269655	0.973395	0.61862	0.00362165	467		0.716538	0.0026954	0.007777
DNAL1	-0.0268122	0.00624539	0.0490273	1.05025	0.0659686	0.00362333	1942		0.123196	0.0189608	0.0077799
BOLL	-0.0281166	0.421687	0.352959	1.42327	0.000977428	0.00362464	108		0.00312467	0.560937	0.00778202
RP11-856M7.6	0.0210603	0.0770478	0.0914475	1.09576	0.00536223	0.00363228	1304		0.0141765	0.153211	0.00779771
CTA-481E9.4	0.0101208	0.444119	0.148649	1.16027	0.000932283	0.00363926	656		0.00299432	0.581298	0.007812
MBOAT4	-0.0447567	0.0512834	0.187908	1.20672	0.00807892	0.00364136	253		0.0203068	0.109761	0.00781582
SLC22A11	0.149907	0.116537	0.519407	1.68103	0.00355751	0.00364344	38		0.00985489	0.213435	0.00781957
RUSC1	-0.0140396	0.337381	-0.121509	0.885583	0.00122979	0.00364598	1002		0.00383926	0.477148	0.00782432
CXCL2	-0.0139044	0.194429	0.0653538	1.06754	0.00213482	0.00364725	3232		0.00629186	0.317778	0.00782633
SACM1L	0.0162814	0.0244354	0.0463011	1.04739	0.0169973	0.0036493	3851		0.0388701	0.059675	0.00783005
L3MBTL3	-0.0221166	0.0592236	0.0876391	1.09159	0.00702165	0.0036533	1287		0.0179514	0.123676	0.00783792
C1orf222	-0.00831718	0.507206	0.136524	1.14628	0.000820751	0.00365675	786		0.00267117	0.639346	0.00784461
TPTE2	-0.0156404	0.145717	0.101176	1.10647	0.00285808	0.00365816	1157		0.00811713	0.253649	0.00784693
FKBP15	0.00366711	0.646312	0.0742144	1.07704	0.000646086	0.00366673	2966		0.00214881	0.75745	0.00786462
CTD-3035D6.2	-0.024271	0.203801	0.254938	1.29038	0.00204999	0.00366843	181		0.00607322	0.329391	0.00786755
C2orf15	0.00112058	0.883685	0.0699727	1.07248	0.000473079	0.00367046	3561		0.00161993	0.927381	0.0078712
GOT1	0.0236811	0.000818642	0.0116085	1.01168	0.512691	0.00368335	4751		0.625451	0.00324488	0.00789814
TFF2	-0.122973	0.00488993	-0.111219	0.894743	0.0860185	0.00369047	602		0.153328	0.0153551	0.00791268
GPR137C	0.00245742	0.809995	0.109187	1.11537	0.000520674	0.00369916	1370		0.00176651	0.877286	0.00793061
RP11-167N4.2	-0.131481	0.00442353	0.224738	1.25199	0.0954141	0.00370168	71		0.167095	0.014085	0.0079353
C6orf195	-0.105782	0.0104979	0.27317	1.31412	0.0402183	0.00370276	69		0.0812603	0.0294385	0.00793654
ARL6	0.00652214	0.540939	0.100378	1.10559	0.000780546	0.00370292	1507		0.00255629	0.66825	0.00793654
ZBTB5	-0.00852738	0.420737	0.0969343	1.10179	0.00100367	0.00370334	1564		0.00319839	0.560071	0.00793673
GPM6A	0.027198	0.00422497	0.0406996	1.04154	0.0999635	0.00370381	2281		0.173679	0.013537	0.00793703
C17orf85	-0.00649234	0.371822	0.0645077	1.06663	0.00113673	0.0037063	3671		0.00357906	0.513221	0.00794165
CKAP2L	-0.0531019	0.0261327	0.164436	1.17873	0.0162271	0.00371714	273		0.0373619	0.0632138	0.00796416
RP11-146F11.5	-0.0413054	0.026207	0.124175	1.13221	0.01624	0.00372912	482		0.0373844	0.0633594	0.00798911
RP11-543F8.2	-0.0207614	0.166174	0.18701	1.20564	0.00256143	0.00372946	329		0.00737246	0.281702	0.00798911
ARHGAP11A	0.0501505	0.0202405	0.133841	1.14321	0.0210622	0.00373461	393		0.0467739	0.0509645	0.00799944
RP11-98O2.1	-0.012406	0.754653	0.461887	1.58707	0.000565167	0.00373614	67		0.00190372	0.839001	0.00800199
RP11-63A11.1	0.00139917	0.916367	0.164599	1.17892	0.000466187	0.00374151	590		0.0015993	0.948811	0.00801279
PATL1	-0.0231227	0.0284774	0.0686784	1.07109	0.01504	0.00375006	1715		0.034995	0.068016	0.00803037
CTC-251D13.1	0.212966	0.00134685	0.165213	1.17964	0.318121	0.00375132	48		0.437515	0.00501545	0.00803234
RBM38	0.0467021	0.000795357	-0.0215002	0.978729	0.53892	0.00375265	1131		0.649549	0.00316933	0.00803448
NUP62CL	0.0249536	0.046717	0.0887074	1.09276	0.00917797	0.00375368	1149		0.0226992	0.101787	0.00803597
RP11-649A16.1	0.00824114	0.538528	0.112601	1.11919	0.00079649	0.00375496	1217		0.00260282	0.666478	0.00803799
UGP2	0.0140185	0.0110123	-0.0295094	0.970922	0.0390052	0.00375965	7920		0.0791293	0.0306445	0.0080473
SLC7A8	0.0315439	0.0016605	-0.0292898	0.971135	0.25898	0.00376352	2096		0.373467	0.00599985	0.00805485
PCOLCE-AS1	-0.0517869	0.0498512	0.196691	1.21737	0.00863619	0.0037673	228		0.0215437	0.107154	0.00806224
AC016907.3	0.0498194	0.00159645	0.054663	1.05618	0.269872	0.00376973	542		0.385971	0.0057982	0.00806671
JAM3	0.00778923	0.460251	0.103184	1.1087	0.000936474	0.00377109	1374		0.00300631	0.596828	0.0080689
MDM2	-0.00198375	0.779735	0.0593896	1.06119	0.000554503	0.00378157	5089		0.00187042	0.855977	0.00809059
RP11-384F7.1	-0.00203905	0.872602	0.124524	1.13261	0.00049586	0.00378408	1043		0.00168973	0.919923	0.00809523
SLC14A1	-0.0642892	0.0210671	0.145197	1.15627	0.020546	0.00378529	428		0.0458058	0.0527334	0.00809711
CPE	-0.00157531	0.865855	0.0775679	1.08066	0.000500316	0.00378804	2869		0.00170346	0.915307	0.00810227
MILR1	0.0483798	0.0915508	0.272628	1.31341	0.00473657	0.00379142	132		0.0127206	0.17607	0.00810877
EPHA7	-0.00555575	0.788233	0.218394	1.24408	0.000553191	0.00381005	330		0.00186705	0.862057	0.00814787
SLC6A12	0.0682856	0.00169274	0.0661753	1.06841	0.258256	0.00381869	404		0.372737	0.00609388	0.00816563
PPARG	-0.0462745	0.00217468	0.0545231	1.05604	0.201062	0.00381935	733		0.305164	0.00757571	0.0081663
TM9SF3	0.00950846	0.0609834	-0.0346855	0.965909	0.00717737	0.00382286	10431		0.0183026	0.126646	0.00817309
TNFAIP8L1	-0.0178976	0.178094	0.124316	1.13237	0.00245862	0.00382415	785		0.00711326	0.297018	0.00817511
UBA3	-0.00308551	0.604626	0.056852	1.0585	0.00072581	0.0038317	5247		0.00239239	0.7232	0.00819052
SAMHD1	0.00635988	0.340494	0.0551913	1.05674	0.00128985	0.00383434	5174		0.00400901	0.480254	0.00819543
RP11-909B2.1	-0.0725072	0.0050322	0.149454	1.1612	0.0875217	0.00384394	164		0.155477	0.0157404	0.00821521
RP11-332J15.1	-0.100961	0.141889	0.468305	1.59728	0.00310959	0.00385004	45		0.00873622	0.248609	0.0082275
COX19	-0.0187057	0.0108519	0.0409479	1.0418	0.040678	0.00385173	3634		0.0820301	0.030258	0.00823038
AC009961.3	0.0154989	0.130362	0.0824133	1.0859	0.00339038	0.00385591	1722		0.00944318	0.233142	0.00823858
PRKCD	-0.0277589	0.00109453	-0.0200511	0.980149	0.404642	0.003863	2591		0.524323	0.00418663	0.008253
RP11-184I16.4	-0.0490264	0.0062129	0.0884115	1.09244	0.0713209	0.00386467	548		0.131331	0.0188802	0.00825582
CHURC1	0.00337827	0.923363	-0.273927	0.760388	0.000480074	0.003866	242		0.00164107	0.953513	0.00825792
HIC2	0.000271869	0.975123	0.0907176	1.09496	0.000454841	0.00386788	2056		0.00156441	0.984788	0.00826121
RP11-596D21.1	-0.0280644	0.0496567	0.110049	1.11633	0.0089377	0.00387012	737		0.0221874	0.106797	0.00826479
TTBK1	-0.0331794	0.139484	0.205967	1.22871	0.00318196	0.00387025	257		0.00891759	0.245421	0.00826479
KLHL17	-0.013557	0.526351	0.183629	1.20157	0.00084498	0.00387738	438		0.00274258	0.656495	0.00827927
CD200	-0.0561391	0.00767411	0.110589	1.11694	0.0579622	0.00387778	401		0.110596	0.0225477	0.00827938
NPTXR	0.0308482	0.00980192	0.0610166	1.06292	0.0454762	0.00388508	1456		0.0901888	0.027802	0.00829424
RP11-135J2.4	-0.0159967	0.337062	0.154558	1.16714	0.00132316	0.00388687	564		0.00410085	0.476876	0.00829732
CTD-3105H18.14	-0.0367608	0.00817826	0.0803997	1.08372	0.0545407	0.00388735	764		0.105156	0.0238115	0.00829759
ANKRD53	0.0478609	0.000602882	0.0125209	1.0126	0.740262	0.00388922	964		0.8142	0.00246786	0.00830085
INTS12	0.000267799	0.963201	0.0549229	1.05646	0.000463765	0.00389237	6321		0.00159144	0.977194	0.00830682
PRDM6	-0.0415695	0.0227369	0.118072	1.12533	0.0197108	0.00390366	515		0.0442102	0.0562069	0.00833017
RIBC2	-0.0743996	0.0229429	0.205445	1.22807	0.0195522	0.00390691	160		0.0438964	0.0566043	0.00833637
AFAP1L2	0.0273157	0.0109381	0.0559428	1.05754	0.0410513	0.00391029	1894		0.0826229	0.0304681	0.00834257
MAP3K15	0.0277204	0.00104575	-0.018295	0.981871	0.429408	0.00391051	2727		0.548534	0.00402004	0.00834257
CTD-2031P19.5	-0.0726706	0.00129236	0.0586854	1.06044	0.347579	0.00391162	337		0.467808	0.00484295	0.00834419
CTD-2216M2.1	-0.04377	0.0969582	0.285666	1.33065	0.00463455	0.00391287	121		0.0124808	0.184433	0.0083461
RAD17	0.00789545	0.30661	0.0652821	1.06746	0.00146614	0.00391421	3387		0.00449632	0.44509	0.00834823
RP11-927P21.1	-0.0488558	0.0159141	0.11939	1.12681	0.0282829	0.00391856	445		0.0601246	0.0418393	0.00835675
TRIP4	0.00973281	0.13653	0.0524644	1.05387	0.00329756	0.0039195	4619		0.00920392	0.24147	0.0083577
DUSP11	0.0209631	0.071844	-0.0860269	0.91757	0.00626698	0.0039197	1423		0.0162595	0.144716	0.0083577
ITGAM	-0.0541644	0.00170259	0.0574528	1.05914	0.264497	0.00392037	499		0.380078	0.00612738	0.00835838
LPCAT2	-0.0259707	0.0174196	0.0683939	1.07079	0.0258909	0.00392561	1458		0.0557667	0.045061	0.0083688
PNPLA1	-0.0237827	0.285385	0.230684	1.25946	0.00158068	0.0039263	237		0.00481372	0.422393	0.00836947
ATP6V1A	0.0209637	0.000568267	0.00421313	1.00422	0.793893	0.00392663	5858		0.855064	0.00234278	0.00836947
DCHS2	-0.000675607	0.964097	0.170114	1.18544	0.000468617	0.00393163	549		0.00160672	0.977642	0.00837938
RP11-62I21.1	-0.0756437	0.000644266	0.0233876	1.02366	0.70165	0.0039336	355		0.784423	0.0026187	0.00838285
CD79A	0.166565	0.16608	-0.624413	0.535576	0.00272317	0.00393527	37		0.00778193	0.281696	0.00838565
SPECC1	-0.0157925	0.160763	0.0939415	1.0985	0.00281593	0.0039386	1361		0.00800786	0.274518	0.008392
TBC1D9B	0.0191903	0.00613579	-0.0337486	0.966815	0.0737986	0.00393948	4171		0.135016	0.0186912	0.00839313
PARG	-0.0115271	0.199984	0.0762826	1.07927	0.00226473	0.00394023	2212		0.00662828	0.324605	0.00839398
TAF11	0.00900025	0.196283	0.0572048	1.05887	0.0023107	0.00394519	4113		0.00673572	0.320144	0.00840378
NEK5	0.00893008	0.44295	0.125121	1.13329	0.0010247	0.00394779	902		0.00325927	0.580275	0.00840786
PPARGC1B	-0.0185861	0.120891	0.0930826	1.09755	0.00375458	0.0039478	1297		0.0103387	0.219729	0.00840786
ANO10	-0.00378234	0.482269	0.0462153	1.0473	0.000941761	0.00395003	8246		0.00302152	0.616865	0.00841184
C3orf20	0.0409144	0.00749491	0.0817308	1.08516	0.0606245	0.00395152	711		0.114908	0.0220921	0.00841427
ZNF20	-0.00768744	0.49622	0.115451	1.12238	0.000918889	0.00396379	1089		0.00295605	0.628989	0.00843966
ZCCHC10	-0.00529738	0.416675	0.0568444	1.05849	0.00109708	0.00397269	4902		0.00346696	0.556209	0.00845784
RP11-77G23.2	-0.0328467	0.0537629	0.121784	1.12951	0.00852838	0.00398332	613		0.0213036	0.114168	0.00847973
DRG1	0.0196381	0.00201297	0.0205519	1.02076	0.228518	0.00399478	5174		0.338082	0.00709139	0.00850337
ZDHHC9	0.0334236	0.000849353	0.0150936	1.01521	0.542989	0.00400391	2284		0.653107	0.00334658	0.00852204
GIPC1	-0.0263076	0.000733274	-0.00968936	0.990357	0.629213	0.00400542	3804		0.725129	0.00294697	0.00852449
AP000797.3	-0.019688	0.232867	0.15536	1.16808	0.00198182	0.0040063	508		0.00588871	0.363636	0.0085256
C1orf137	-0.149371	0.00349936	0.189659	1.20884	0.131912	0.00400712	77		0.217551	0.0114599	0.00852658
STX6	-0.0226092	0.0275687	0.0668496	1.06913	0.0167796	0.00401467	1758		0.0384272	0.0661684	0.00854189
PAN2	-0.0044959	0.601915	0.0775217	1.08061	0.000768691	0.00401541	2636		0.00252091	0.720838	0.0085427
PREX1	-0.0511222	0.000758655	0.0232569	1.02353	0.610006	0.00401616	651		0.7096	0.00303813	0.00854304
SZRD1	0.0198166	0.011463	-0.0438794	0.957069	0.040376	0.00401649	3177		0.0815307	0.0316676	0.00854304
DLEU1	0.000825933	0.884125	0.0487883	1.05	0.000523509	0.00401664	8277		0.00177461	0.927749	0.00854304
RTKN2	-0.0633746	0.0112546	0.140195	1.1505	0.0411322	0.00401726	269		0.082758	0.0311839	0.00854359
RP11-396J6.1	0.0263831	0.143113	0.188025	1.20686	0.00323792	0.00402079	319		0.00905642	0.25021	0.00855035
GOPC	-0.00133391	0.836541	0.0586721	1.06043	0.000554095	0.00402183	5216		0.00186957	0.895561	0.0085518
FDFT1	-0.0145789	0.0295492	-0.0407195	0.960098	0.0157073	0.00402655	5661		0.0363501	0.0701962	0.00856108
RP3-325F22.5	0.067184	0.000670975	0.0194799	1.01967	0.694735	0.00404199	546		0.778854	0.0027148	0.00859313
WIPF1	0.000998049	0.896951	0.0650833	1.06725	0.000520098	0.00404469	4163		0.00176505	0.936459	0.00859811
MAP2K1	0.00267023	0.649095	0.053413	1.05487	0.000720831	0.00405532	6119		0.0023763	0.759645	0.00861993
NOVA1-AS1	-0.025199	0.196166	0.179469	1.19658	0.00238718	0.00405834	366		0.00692412	0.320002	0.00862561
ZDHHC3	0.0223055	0.0150348	-0.0525286	0.948827	0.0311599	0.00405989	2468		0.0653255	0.0398533	0.00862811
ZNF578	-0.0299564	0.0184712	0.0975955	1.10252	0.0254058	0.00406595	681		0.0549439	0.0472545	0.00863957
TRIM63	0.0241066	0.237805	0.193371	1.21333	0.00197339	0.004066	320		0.00586875	0.369558	0.00863957
KATNB1	0.0480331	0.000728203	0.0171335	1.01728	0.644741	0.00406769	980		0.737493	0.00292816	0.0086424
RP11-711M9.1	-0.0522023	0.0781606	0.222993	1.24981	0.00600838	0.00406858	188		0.0156581	0.154904	0.00864352
ZNF76	-0.0112647	0.0958747	0.0516498	1.05301	0.00490866	0.00407623	4346		0.0131202	0.182835	0.008659
LIG1	-0.0243092	0.0202299	0.0632534	1.0653	0.0233752	0.00409354	1759		0.0511429	0.0509435	0.008695
GABARAPL1	0.024013	0.000661504	0.00671513	1.00674	0.716376	0.00410126	4332		0.795963	0.00268054	0.00871063
FKBP10	0.0359852	0.0204092	-0.0893702	0.914507	0.0232218	0.00410168	922		0.0508632	0.0513319	0.00871074
AKAP14	-0.0181355	0.132378	0.125861	1.13412	0.0035813	0.0041028	705		0.00991392	0.235942	0.00871234
NMNAT1	-0.0120085	0.136893	0.065464	1.06765	0.00346639	0.00410615	2802		0.00962693	0.241845	0.00871869
RP11-65N13.8	0.0070958	0.762328	0.238814	1.26974	0.000623651	0.00411306	260		0.00207967	0.843958	0.00873257
RP11-443A13.5	-0.00245693	0.919912	0.209661	1.23326	0.000517897	0.00412065	378		0.00175882	0.951213	0.00874792
PRKG1-AS1	-0.0330847	0.120653	0.179345	1.19643	0.0039567	0.00412805	328		0.010813	0.219438	0.00876284
PTPN11	0.00192071	0.728312	0.0525896	1.054	0.000656235	0.00413231	6346		0.00218045	0.819023	0.00877111
ZNF30	0.00322842	0.794973	0.11024	1.11655	0.00060148	0.00413397	1293		0.00201386	0.866887	0.00877385
GTF3C3	0.0330699	0.000957234	0.0174647	1.01762	0.500131	0.00413841	2087		0.614317	0.0037151	0.00878251
ZBTB9	0.0783953	0.0226084	-0.23252	0.792534	0.0211931	0.00414147	138		0.0470014	0.0559262	0.0087882
TAC4	-0.0208488	0.0376576	0.0744731	1.07732	0.012743	0.00414705	1520		0.0303485	0.0855762	0.00879926
RP11-65M17.3	-0.050692	0.0158515	0.126427	1.13477	0.0302803	0.00414795	379		0.0636763	0.0417138	0.0088004
H3F3C	0.074645	0.00612465	-0.13077	0.877419	0.0785414	0.00415597	254		0.142168	0.0186649	0.00881663
BAK1	0.0239801	0.137992	-0.121753	0.885367	0.00351046	0.00418174	810		0.00973703	0.243271	0.00887052
CCDC174	0.00136078	0.841456	0.0645802	1.06671	0.000576951	0.00418987	4099		0.00193978	0.898857	0.00888696
FAM19A2	0.0178731	0.0123493	0.0351868	1.03581	0.039466	0.00420436	5082		0.0799019	0.033711	0.00891692
RP11-88I18.2	-0.0248115	0.0429404	0.0884619	1.09249	0.011356	0.00420628	1108		0.0273715	0.0950675	0.00891987
ORMDL1	0.0133759	0.0501935	0.0450676	1.0461	0.0097156	0.0042065	5008		0.0238615	0.107715	0.00891987
RP5-903G2.2	-0.060214	0.0180466	0.141585	1.1521	0.027031	0.00420772	319		0.0578481	0.0463393	0.00892166
RPL31	-0.0115246	0.244973	0.0567772	1.05842	0.00199155	0.00420814	4823		0.00591616	0.377958	0.00892177
GSN	-0.0261556	0.00110861	-0.0160675	0.984061	0.440215	0.0042093	3617		0.558699	0.00423401	0.00892343
SEH1L	0.0139596	0.088663	0.0615407	1.06347	0.00550875	0.00421232	2856		0.0145122	0.171507	0.00892903
SCG2	0.0545411	0.0187042	-0.115177	0.891209	0.0262173	0.00422719	526		0.0564038	0.0476988	0.00895874
PLCD3	-0.0715436	0.00206836	0.0685117	1.07091	0.237097	0.0042274	395		0.348365	0.00726037	0.00895874
SEPT1	0.0266337	0.0457659	-0.0902169	0.913733	0.0107156	0.00422745	1123		0.0260084	0.100222	0.00895874
ZFP41.1	-0.00639917	0.791697	0.273372	1.31439	0.000622651	0.00424682	200		0.00207779	0.864444	0.00899898
DAND5	-0.0850598	0.00173837	0.104323	1.10996	0.283641	0.00424774	135		0.400867	0.00623122	0.00900013
RASGRP1	-0.0225283	0.0115227	0.051271	1.05261	0.0428048	0.00424893	2185		0.0856775	0.0318132	0.00900186
CTD-2583P5.1	-0.046281	0.014463	0.109702	1.11595	0.0341268	0.00425158	489		0.0706069	0.0385692	0.00900668
APCDD1L	-0.068558	0.00415598	0.116998	1.12412	0.119015	0.00425956	233		0.200545	0.0133406	0.00902278
ACYP1	-0.0223041	0.0224116	0.0606971	1.06258	0.0220894	0.00426287	1987		0.0486852	0.0555248	0.00902898
DUSP8	0.0336069	0.00757854	-0.0604075	0.941381	0.0653839	0.00426633	1319		0.122228	0.0223047	0.00903552
PPOX	0.0149095	0.154691	0.0841513	1.08779	0.00320395	0.00426715	1671		0.00896979	0.266102	0.00903646
AGK	-0.000859719	0.907853	0.0716936	1.07433	0.000546234	0.00426927	3296		0.00184565	0.943465	0.00904014
NIPSNAP3B	0.0350978	0.00378249	0.0500318	1.0513	0.131205	0.00427217	1261		0.216691	0.0122853	0.00904547
ITPK1	0.0157788	0.0133432	0.0356663	1.03631	0.0372404	0.00427693	5101		0.0760642	0.0359749	0.00905402
RP5-821D11.7	0.011157	0.602218	0.21264	1.23694	0.000825134	0.00427696	318		0.00268325	0.720933	0.00905402
CYP4Z1	-0.0650526	0.0174996	0.180466	1.19777	0.0285192	0.00429341	185		0.0605679	0.0452209	0.00908803
CUL9	-0.0207348	0.0629926	0.0840399	1.08767	0.00792754	0.00429571	1349		0.0199818	0.129998	0.0090921
C17orf99	-0.00250781	0.881919	0.21107	1.235	0.000566594	0.00429809	338		0.00190718	0.926521	0.00909634
SPC24	-0.0497785	0.00387991	0.0771331	1.08019	0.129119	0.00430782	512		0.213916	0.0125637	0.00911534
SLC4A8	0.0113392	0.253477	0.0881001	1.0921	0.0019764	0.00430783	1721		0.00587479	0.387205	0.00911534
SEPN1	-0.0618032	0.0130134	0.139217	1.14937	0.0385423	0.00431237	282		0.0783163	0.035225	0.00912413
C11orf45	0.127809	0.00719599	-0.197171	0.821051	0.0697867	0.00431705	112		0.12901	0.0213631	0.00913322
KDM1B	-0.00791079	0.38689	0.0792004	1.08242	0.00129848	0.00431844	2287		0.00403166	0.527679	0.00913536
BRINP3	-0.0162049	0.276815	0.137181	1.14704	0.00181548	0.00431984	680		0.00544576	0.412967	0.00913751
FAM19A1	0.0333872	0.00126057	0.0216589	1.0219	0.399204	0.00432495	2129		0.519156	0.00473803	0.0091475
MED7	-0.0442981	0.0489421	0.179666	1.19682	0.0102907	0.00432817	260		0.0251067	0.105695	0.00915351
ZFPM2	-0.0288636	0.00537638	0.0490635	1.05029	0.09377	0.00433192	1603		0.164697	0.0166894	0.00916028
TMEM209	0.0208998	0.0308736	0.0608528	1.06274	0.0163302	0.00433214	2150		0.0375523	0.0726982	0.00916028
C17orf100	0.0872072	0.00542416	-0.122411	0.884785	0.0931668	0.0043411	263		0.163823	0.0168123	0.00917842
NAA50	0.0190242	0.00158154	0.0151978	1.01531	0.321213	0.00436128	6527		0.440831	0.00574775	0.00922025
DOCK10	-0.0239577	0.0180014	0.0628314	1.06485	0.0282234	0.00436166	1678		0.0600196	0.0462534	0.00922025
ALPK2	-0.0393158	0.0192859	0.111306	1.11774	0.0263807	0.00436708	516		0.0566891	0.0489495	0.00923089
HNRNPA3	0.00885297	0.121192	-0.0421077	0.958767	0.00420047	0.00436927	7588		0.0114183	0.220117	0.0092347
LINC01021	0.0345221	0.114855	0.160155	1.17369	0.0044373	0.00437368	447		0.0119995	0.21111	0.00924321
HAUS1	0.0262581	0.00957268	-0.0524166	0.948933	0.0533446	0.00438129	1909		0.103198	0.0272375	0.00925847
RP3-323P13.2	-0.0136965	0.192542	0.102549	1.10799	0.0026526	0.00438194	1159		0.0076111	0.315389	0.00925903
FAM154B	0.00259526	0.853683	0.14748	1.15891	0.000598686	0.00438461	712		0.00200479	0.906928	0.00926384
CTDNEP1	-0.128727	0.00313666	0.146871	1.1582	0.162959	0.00438505	112		0.257692	0.0104023	0.00926396
TEPP	0.0826809	0.00212304	0.0816258	1.08505	0.241163	0.00439151	272		0.352997	0.00742801	0.00927679
RP11-406A9.2	-0.0452014	0.0150214	0.128775	1.13743	0.0340961	0.00439282	357		0.0705495	0.0398225	0.00927874
CLDN1	-0.0192276	0.00218576	0.0188053	1.01898	0.234876	0.00440199	6373		0.345843	0.00761078	0.00929728
AP000344.3	0.0196861	0.596613	0.343475	1.40984	0.000861969	0.00440865	114		0.00279167	0.7166	0.00931053
ZNF295-AS1	0.0913082	0.000889424	0.038391	1.03914	0.579122	0.00441488	273		0.683906	0.00348582	0.00932287
HCRTR2	-0.0422108	0.0213727	0.146275	1.15751	0.0241219	0.00441839	314		0.0525517	0.053344	0.00932945
SNAP23	0.024548	0.000744483	0.0073999	1.00743	0.693705	0.00442523	4191		0.778057	0.00298808	0.00934306
TXNIP	-0.018199	0.00285647	-0.0182251	0.98194	0.180948	0.00442841	9268		0.279916	0.0096046	0.00934895
AC010226.4	0.0374664	0.00125716	0.0240585	1.02435	0.411312	0.00443004	1626		0.530739	0.00472759	0.00935157
LINC00704	-0.0967678	0.0105047	0.209427	1.23297	0.0493001	0.00443608	109		0.096495	0.0294468	0.00936348
ZBTB20-AS3	-0.0631929	0.0782825	0.362601	1.43706	0.00662917	0.00444412	71		0.0170938	0.155105	0.00937964
DNTTIP1	0.0268745	0.00299677	-0.0332604	0.967287	0.173193	0.00444465	2403		0.270433	0.0100046	0.00937993
SV2A	0.124328	0.000817245	-0.0543711	0.947081	0.635303	0.00444601	103		0.730111	0.00323992	0.0093818
MPRIP-AS1	-0.0327036	0.0292054	0.118543	1.12586	0.0177789	0.00444633	527		0.0403994	0.0694966	0.0093818
SLC7A9	-0.0257127	0.13063	0.161928	1.17578	0.00397624	0.00444768	414		0.0108593	0.233437	0.00938313
ARL6IP1	0.0291674	0.16639	-0.330038	0.718897	0.00312174	0.00444774	146		0.00876831	0.281945	0.00938313
UCHL3	0.0213122	0.00310255	0.0261834	1.02653	0.167498	0.00444958	4057		0.263255	0.0103019	0.00938618
PCDH9-AS2	-0.038685	0.00248162	0.0483958	1.04959	0.209617	0.00445352	921		0.315595	0.00849948	0.00939359
KCNMB4	-0.0364955	0.0389379	0.142446	1.15309	0.0133607	0.00445388	387		0.031603	0.0879517	0.00939359
OGG1	-0.0266652	0.00743988	0.0520416	1.05342	0.0700051	0.00445835	1686		0.129383	0.0219598	0.00940219
PDXK	0.013334	0.0215296	-0.0332642	0.967283	0.0241956	0.00445903	7413		0.0526818	0.053688	0.00940279
GOLGA8H	-0.0565463	0.0231838	0.171425	1.18699	0.0224936	0.00446331	230		0.0494579	0.0570736	0.009411
PSKH2	-0.0785545	0.134945	0.417618	1.51834	0.00386493	0.00446381	57		0.0105902	0.239188	0.00941122
KCNAB1	-0.0228295	0.00394237	0.0280064	1.0284	0.132448	0.00446839	4370		0.21827	0.0127458	0.00942005
ABCB4	-0.0278657	0.223144	0.22486	1.25215	0.00234202	0.00447179	224		0.00680962	0.352387	0.00942637
ATP13A2	0.0247802	0.00348041	-0.030909	0.969564	0.150539	0.00448184	3149		0.241979	0.0114062	0.00944672
IFNLR1	-0.00428625	0.526611	0.0623429	1.06433	0.000995371	0.00448361	4063		0.00317441	0.656674	0.00944963
AL450992.2	-0.0209606	0.440716	0.239093	1.2701	0.00118998	0.00448565	233		0.00372857	0.578497	0.00945308
RP4-777D9.2	0.0230508	0.00214982	-0.0202973	0.979907	0.244354	0.00449225	5105		0.356732	0.00750654	0.00946617
NAMPTL	-0.0868009	0.0141612	-0.21154	0.809337	0.0371441	0.00449744	133		0.0758933	0.0378809	0.00947603
VWA2	-0.0319321	0.0138364	0.0808884	1.08425	0.0380186	0.00449772	874		0.0773823	0.0371401	0.00947603
RAB3B	-0.0461443	0.00840663	0.0879582	1.09194	0.0626014	0.00449942	594		0.117965	0.0244038	0.00947878
RP11-35J10.5	-0.0239633	0.086093	0.100891	1.10616	0.00611913	0.00450356	986		0.0159136	0.167413	0.00948665
PRR15	0.0390203	0.210249	-0.246747	0.781338	0.00251468	0.00451787	220		0.00725533	0.336943	0.00951595
AC079135.1	-0.045605	0.00833816	0.0988478	1.1039	0.0634489	0.00452041	469		0.119318	0.0242289	0.00952046
RP11-108M9.4	0.0137723	0.366047	-0.120258	0.886692	0.00144804	0.00452798	995		0.00444536	0.507428	0.00953556
CTC-254B4.1	-0.00872132	0.62381	0.181317	1.1988	0.000850018	0.00452948	437		0.00275632	0.738847	0.00953789
RP1-212P9.2	0.201892	0.00878664	-0.32921	0.719492	0.0603604	0.00453035	47		0.11447	0.0253339	0.00953888
DAXX	0.035113	0.00970964	-0.0692011	0.933139	0.0546587	0.004533	1085		0.105324	0.0275784	0.00954362
FLT1	-0.018802	0.135643	0.116012	1.12301	0.00392514	0.00454584	826		0.0107429	0.240241	0.00956981
RP11-30K9.5	-0.0434377	0.000789999	0.0160088	1.01614	0.67415	0.00454703	949		0.762222	0.00315132	0.00957148
UCHL5	0.0233281	0.00186346	-0.0206214	0.97959	0.285916	0.00454866	3968		0.403113	0.00662899	0.00957366
MBD6	-0.0109481	0.191623	0.0674587	1.06979	0.00278057	0.00454887	2777		0.00792047	0.31425	0.00957366
CTC-487M23.8	0.0289699	0.0338895	0.0914835	1.0958	0.0157298	0.00455079	920		0.0363918	0.0784704	0.00957686
MAP3K14-AS1	-0.0411756	0.0764824	0.167533	1.18238	0.0069744	0.00455338	326		0.0178515	0.152289	0.0095814
RNF185	-0.000611268	0.93265	0.0677138	1.07006	0.000571993	0.00455375	3706		0.00192373	0.959305	0.0095814
LRIG3	-0.00808573	0.195667	0.046634	1.04774	0.00272871	0.00455714	6391		0.0077959	0.319417	0.00958769
PEX11G	0.0373622	0.00310076	0.045827	1.04689	0.17252	0.00456486	1188		0.269593	0.0103011	0.00960219
RANBP3L	-0.0395181	0.0792424	0.172638	1.18844	0.00675125	0.00456518	322		0.0173656	0.156758	0.00960219
ATOH8	-0.071209	0.00700218	0.139094	1.14923	0.0764039	0.00456524	211		0.139027	0.0208675	0.00960219
SERPINB7	-0.0775034	0.0364625	0.231104	1.25999	0.0146927	0.00457081	136		0.0343077	0.0833481	0.00961307
SPTLC1	0.0115337	0.137419	0.0604492	1.06231	0.00389953	0.00457184	3264		0.0106765	0.242565	0.00961438
RP11-431M7.2	-0.0537303	0.0102894	0.123827	1.13182	0.0521266	0.00457545	315		0.101201	0.028962	0.00962114
E2F4	0.0268993	0.00919313	-0.0513945	0.949904	0.0584611	0.00458366	1919		0.111415	0.0263325	0.00963755
ADAP2	-0.0289091	0.00886371	0.0555075	1.05708	0.0606646	0.00458572	1565		0.114965	0.0255234	0.00964103
RP5-1115A15.1	-0.0416673	0.000865033	0.0189632	1.01914	0.622542	0.00459179	925		0.719412	0.00340063	0.00965293
DNAJA3	0.0182073	0.0110161	0.0372503	1.03795	0.049082	0.00460812	4058		0.0961387	0.0306511	0.00968641
CRYM	-0.0403696	0.00655161	0.0741657	1.07699	0.082552	0.00460931	740		0.148208	0.0197311	0.00968807
NOL6	0.040752	0.00376597	-0.0513439	0.949952	0.143709	0.00461199	1125		0.233269	0.012237	0.00969285
TGFB1	-0.0145315	0.0957331	0.0627093	1.06472	0.00567003	0.00462406	2809		0.014888	0.182611	0.00971736
PTCH2	-0.0599405	0.00274815	0.0704774	1.07302	0.197587	0.00462547	444		0.300943	0.00929869	0.00971947
CHRNA6	-0.00900585	0.587814	0.167176	1.18196	0.000924214	0.00462749	506		0.00297199	0.709574	0.00972286
RP11-434C1.2	0.0820873	0.0277713	0.245476	1.27823	0.0195873	0.00463274	118		0.0439586	0.0665837	0.00973303
RP11-116A1.1	-0.0466545	0.00795441	0.108236	1.11431	0.0686363	0.00464774	380		0.127266	0.0232559	0.00976369
HCFC1R1	0.0114003	0.21707	-0.0735748	0.929067	0.00251714	0.00465102	2469		0.00726067	0.345246	0.00976971
GLIS2	-0.0366723	0.00355877	-0.0513441	0.949952	0.154133	0.00466698	1073		0.246762	0.0116274	0.00980238
FSTL1	-0.0342448	0.00809901	-0.0638652	0.938131	0.0678079	0.00467189	1143		0.126051	0.0236143	0.00981184
CLRN1-AS1	-0.0315708	0.039455	0.134352	1.1438	0.0139439	0.00467926	432		0.0327916	0.0888181	0.00982645
AC005355.2	-0.0664545	0.00481944	0.103178	1.10869	0.114216	0.00468149	325		0.193765	0.0151697	0.00983027
RP4-761J14.8	-0.0811545	0.00347476	0.106789	1.1127	0.158708	0.00468912	223		0.252637	0.011391	0.00984542
CPEB2	-0.0188183	0.0545452	0.0657242	1.06793	0.0101404	0.00470141	2146		0.0247871	0.115524	0.00987036
SYCP2	0.0160076	0.0881057	0.0683096	1.0707	0.00629396	0.00471208	2289		0.0163207	0.17062	0.0098919
SART1	0.0287598	0.00116052	0.0163874	1.01652	0.478013	0.00471366	2656		0.594029	0.00440461	0.00989434
RP11-167N24.4	-0.041553	0.0554603	0.175553	1.1919	0.0100052	0.00471476	274		0.0244924	0.117098	0.00989578
RRP15	0.0287946	0.00118187	0.0168937	1.01704	0.469686	0.0047164	2593		0.586487	0.00447811	0.00989836
BLK	-0.0904507	0.0160341	0.243721	1.27599	0.0346481	0.00471972	94		0.0715004	0.0421204	0.00990445
ZBTB11-AS1	0.0793227	0.0179123	-0.159818	0.852299	0.0310206	0.00472046	256		0.0650733	0.0460602	0.00990507
ASB8	0.0275547	0.00349204	-0.0340773	0.966497	0.159134	0.00472085	2444		0.253115	0.0114376	0.00990507
COQ10B	0.0281543	0.000565073	0.000436723	1.00044	0.984032	0.00472345	3002		0.989272	0.00233151	0.00990966
RP11-376O6.2	-0.0550164	0.00405315	0.0940657	1.09863	0.137337	0.00472792	325		0.224613	0.0130608	0.00991817
ADAM8	-0.0363357	0.0401705	0.122815	1.13068	0.0138619	0.00472937	522		0.032634	0.0901675	0.00992035
SLC22A9	-0.0792561	0.0128286	0.162236	1.17614	0.0434536	0.00473393	195		0.0868021	0.0348245	0.00992904
PKHD1L1	0.0613646	0.000682274	-0.0109143	0.989145	0.817146	0.00473445	625		0.872192	0.00275726	0.00992925
RP11-802F5.1	-0.0209491	0.193024	0.157599	1.1707	0.00289006	0.00473695	465		0.00819824	0.31595	0.00993362
AP001628.6	0.00859777	0.500036	0.122615	1.13045	0.00111706	0.00474234	942		0.00352452	0.632715	0.00994406
AC092661.1	-0.00501572	0.700791	0.158528	1.17178	0.000798828	0.00475163	581		0.00260868	0.799727	0.00996181
DMWD	0.115289	0.00515623	-0.157655	0.854145	0.10857	0.00475164	149		0.185818	0.0160904	0.00996181
MT-CO3	-0.00609581	0.504204	0.0461238	1.0472	0.00111215	0.00475866	9084		0.00351041	0.636738	0.00997484
GPR55	0.0185483	0.544739	0.390514	1.47774	0.0010294	0.00475869	88		0.00327292	0.671508	0.00997484
CTD-2001C12.1	0.00134052	0.922694	0.142039	1.15262	0.000607915	0.00475993	761		0.00203343	0.953084	0.00997615
TPRG1-AS1	-0.0919074	0.00297776	0.104474	1.11013	0.188379	0.00476015	204		0.289168	0.00995299	0.00997615
KCTD21	-0.0118291	0.515797	0.151594	1.16369	0.00108832	0.00476316	597		0.00344244	0.647176	0.00998159
RP11-631F7.1	-0.0345633	0.0707373	0.137007	1.14684	0.00795343	0.00477253	483		0.0200365	0.14287	0.0100003
AC009312.1	-0.0129533	0.617471	0.254601	1.28995	0.000914418	0.00478766	210		0.00294365	0.733808	0.0100312
ZNF658	0.0125323	0.163049	0.0741976	1.07702	0.00346412	0.0047891	2136		0.00962286	0.27762	0.0100333
CTD-2528L19.6	0.0854997	0.000812645	-0.0253994	0.97492	0.696179	0.00479604	324		0.779884	0.00322508	0.010047
NELFB	0.00941757	0.26346	-0.0638121	0.938181	0.0021491	0.00479945	3419		0.00632929	0.398429	0.0100532
NSG2	-0.0113051	0.312991	0.117927	1.12516	0.00181098	0.00480408	920		0.00543431	0.451733	0.010062
RP11-269F19.2	-0.0528102	0.0370742	0.164021	1.17824	0.0153132	0.00481082	277		0.0355409	0.0845063	0.0100745
NXPH1	-0.0644898	0.0116519	0.134547	1.14402	0.0487243	0.00481086	276		0.0955492	0.0320989	0.0100745
AC074212.3	-0.0368805	0.0161531	0.11156	1.11802	0.0351828	0.0048152	467		0.0723922	0.0423736	0.0100827
CTA-109P11.4	-0.0470048	0.0369745	0.157831	1.17097	0.0153729	0.00481591	302		0.0356692	0.0843301	0.0100833
TMEM233	-0.0778335	0.00260074	0.0952324	1.09991	0.218877	0.00482218	218		0.32679	0.00885314	0.0100955
RP11-46C24.5	-0.0510982	0.0152388	0.121803	1.12953	0.0373674	0.00482361	379		0.0762738	0.040285	0.0100968
CTD-2555O16.1	-0.0197018	0.137027	0.11878	1.12612	0.00415567	0.00482364	765		0.0113106	0.242025	0.0100968
AP001439.2	-0.0361443	0.00522592	0.0621824	1.06416	0.109175	0.00483186	908		0.186667	0.0162852	0.0101131
MAPRE2	0.00676998	0.377727	0.0605422	1.06241	0.00151414	0.00484225	4037		0.0046305	0.518922	0.010134
RP11-401H2.1	-0.0609268	0.0310897	0.240077	1.27135	0.0184144	0.00484649	120		0.0416501	0.0731229	0.010142
RP11-406O16.1	-0.0430416	0.249687	0.395275	1.48479	0.00229549	0.00485137	75		0.0066995	0.383012	0.0101513
WDFY1	0.00653085	0.267635	0.0487516	1.04996	0.00214276	0.0048538	6038		0.00631449	0.403064	0.0101555
RP11-1B20.1	-0.0551508	0.0229172	0.149661	1.16144	0.025049	0.00485809	291		0.0542799	0.0565535	0.0101636
RP11-38P22.2	0.0329359	0.219133	-0.225293	0.798282	0.002621	0.00486029	253		0.00752764	0.347727	0.0101673
BCL2L13	0.0120116	0.0249512	0.0319266	1.03244	0.0230245	0.00486136	7979		0.0504725	0.0607736	0.0101686
BDNF	-0.0672561	0.00224686	0.0776553	1.08075	0.255819	0.00486359	273		0.369897	0.0077958	0.0101724
AC012309.5	-0.107245	0.000762199	0.0290847	1.02951	0.754416	0.00486527	152		0.824772	0.00304994	0.010175
RP11-77K12.1	-0.052422	0.00124036	0.0309488	1.03143	0.463861	0.00486778	753		0.581566	0.00467062	0.0101794
HIST1H4C	-0.00044824	0.965319	-0.0868121	0.916849	0.000596844	0.0048737	2474		0.00199946	0.978221	0.0101909
FAM76A	0.0222082	0.0117376	-0.0445462	0.956431	0.0491371	0.00487823	2832		0.0962166	0.0322917	0.0101995
CTD-2165H16.4	-0.0286192	0.340704	0.265684	1.30432	0.00169543	0.00488484	175		0.00512025	0.480489	0.0102124
ENTPD5	-0.00818401	0.420618	0.0876089	1.09156	0.00137793	0.00489933	1822		0.00425129	0.559978	0.0102418
ATP13A5	-0.0675698	0.00138142	0.0521013	1.05348	0.419619	0.00489998	316		0.53898	0.00512806	0.0102423
RIMBP2	-0.015555	0.136799	0.0946205	1.09924	0.00424071	0.00490336	1219		0.0115185	0.241736	0.0102484
TRPM1	-0.0104017	0.263738	0.0945234	1.09913	0.00220528	0.00491449	1411		0.0064717	0.398714	0.0102708
RP11-798G7.6	-0.0630699	0.0036693	0.0946897	1.09932	0.158624	0.00491763	290		0.252553	0.0119591	0.0102765
AREL1	0.00962834	0.201761	0.0612648	1.06318	0.00289259	0.00492935	3348		0.00820349	0.32674	0.0103
DDX11	0.00146024	0.861303	0.0795032	1.08275	0.000678042	0.00493223	2550		0.00224605	0.912397	0.0103052
DHCR7	-0.00569126	0.723399	-0.137167	0.871825	0.000809588	0.00494456	897		0.00263843	0.815494	0.01033
SMPD3	-0.0469703	0.0106284	0.0930346	1.0975	0.0551335	0.00494697	587		0.106068	0.0297248	0.0103342
RP11-680G24.5	-0.0442568	0.0396811	0.161494	1.17527	0.0147876	0.00495299	291		0.0344982	0.0892557	0.0103458
PRRT2	-0.0628938	0.013202	0.143843	1.1547	0.0446991	0.00497777	257		0.0888166	0.0356712	0.0103967
NXPE2	-0.0189542	0.558347	-0.439637	0.64427	0.00105874	0.00498537	84		0.00335818	0.683568	0.0104108
RP11-118M9.3	-0.00885798	0.471467	0.105881	1.11169	0.00125384	0.00498539	1233		0.00391079	0.607177	0.0104108
RP11-1084E5.1	-0.0399224	0.0201706	0.124235	1.13228	0.0293533	0.0049923	406		0.0620261	0.050817	0.0104243
GPSM2	-0.019407	0.0424264	0.0612198	1.06313	0.0139698	0.00499687	2375		0.0328421	0.0941611	0.0104329
CELA1	-0.133779	0.000995866	0.0618676	1.06382	0.596031	0.00500339	98		0.697961	0.00384911	0.0104456
RP11-617D20.1	-0.00281217	0.83937	0.133536	1.14286	0.00070735	0.00500459	858		0.00233507	0.897352	0.0104472
CTD-2576D5.4	-0.109059	0.00164865	0.0870085	1.09091	0.360917	0.00501422	145		0.481028	0.00596469	0.0104664
RP3-512B11.3	0.0447826	0.040894	-0.149674	0.860988	0.0145687	0.00501978	368		0.0340572	0.0914268	0.0104771
AGBL2	-0.0112408	0.323599	0.109877	1.11614	0.00184267	0.00502359	1068		0.00551903	0.463242	0.0104841
METTL3	-0.00660235	0.368277	0.0644157	1.06654	0.001621	0.00502872	3427		0.00492464	0.509325	0.0104939
LPCAT4	-0.0298752	0.0142343	0.0660409	1.06827	0.0419594	0.00503084	1312		0.0841963	0.0380359	0.0104968
PBK	-0.102911	0.00290732	0.121465	1.12915	0.205441	0.00503097	143		0.310708	0.00974792	0.0104968
RP11-374A4.1	-0.0868905	0.00154605	0.063454	1.06551	0.386552	0.00503355	244		0.506725	0.00564731	0.0105013
DZIP3	-0.0118983	0.138762	0.0622507	1.06423	0.00430892	0.00503568	2999		0.0116773	0.244332	0.0105048
F12	-0.00421385	0.868238	-0.213465	0.807781	0.000688962	0.00503767	366		0.00227908	0.916827	0.010508
TRAPPC5	0.113823	0.00690601	-0.187589	0.828955	0.0867243	0.00504312	116		0.1543	0.020641	0.0105182
RAD54L	-0.0643808	0.000683485	0.00974681	1.00979	0.876331	0.00504343	338		0.915833	0.00276144	0.0105182
ARL16	0.0157294	0.0226739	0.0426535	1.04358	0.0264376	0.00504702	3932		0.0567912	0.0560758	0.0105248
AC096559.1	-0.00625462	0.478604	0.0895027	1.09363	0.00125468	0.00505483	1766		0.0039124	0.61384	0.0105401
FAM151A	-0.052394	0.109428	0.274764	1.31622	0.00549251	0.00505884	123		0.0144742	0.203159	0.0105467
ITFG3	-0.0235718	0.00558929	0.0399462	1.04075	0.107534	0.00505885	2286		0.1844	0.0172529	0.0105467
ACSBG2	0.00745804	0.398889	0.077691	1.08079	0.00150706	0.00505969	2335		0.00460945	0.539121	0.0105472
ESAM	-0.0727543	0.00266222	-0.0813994	0.921825	0.225822	0.00505997	305		0.335272	0.00903919	0.0105472
RP11-210K20.2	-0.0732353	0.00186794	0.0704902	1.07303	0.322733	0.00507227	258		0.442335	0.00664183	0.0105716
CLCN3	0.0101596	0.0655966	0.0376463	1.03836	0.0091909	0.00507259	7661		0.0227242	0.134307	0.0105716
TNXB	-0.035101	0.0225715	0.104123	1.10974	0.0267619	0.00508121	593		0.0573848	0.0558594	0.0105887
AXDND1	-0.0175269	0.0581537	0.0699836	1.07249	0.0103921	0.00508332	1841		0.0253283	0.121877	0.0105921
USP20	-0.00735946	0.363509	0.0715031	1.07412	0.00166284	0.0050842	2720		0.00503578	0.505029	0.010593
SEMA3F	-0.0776006	0.000762423	0.0166099	1.01675	0.794378	0.00509305	331		0.855509	0.00304996	0.0106106
GJB6	-0.165435	0.0100339	0.284919	1.32965	0.0604497	0.00509965	53		0.114631	0.0283608	0.0106234
LRFN5	0.0519895	0.0107811	0.111896	1.1184	0.056402	0.00511099	381		0.108153	0.0300931	0.0106461
MIPEP	-0.00406534	0.537296	0.0573778	1.05906	0.00113193	0.00511179	4719		0.00356534	0.665538	0.0106468
CR1	-0.0162961	0.362652	0.190373	1.2097	0.00167755	0.00511317	350		0.00507393	0.504118	0.0106488
C22orf42	0.230611	0.00578325	-0.257174	0.773233	0.105321	0.00511859	58		0.181371	0.0177615	0.0106591
CYBRD1	-0.0525064	0.00305831	0.0642089	1.06632	0.19927	0.00512103	629		0.30298	0.0101814	0.0106633
RABL3	0.00689285	0.428063	0.0725526	1.07525	0.00142442	0.00512335	2707		0.00438072	0.566497	0.0106672
CTD-2007H13.3	0.000614797	0.94583	0.0848663	1.08857	0.000644949	0.00512534	2275		0.00214592	0.966664	0.0106704
KCNQ1-AS1	-0.0260825	0.237832	0.218696	1.24445	0.00256557	0.00512653	234		0.00738348	0.369574	0.0106719
CLSTN3	-0.0258394	0.0176306	0.0643544	1.06647	0.034612	0.00512696	1473		0.0714382	0.0455073	0.0106719
NIPSNAP3A	0.0301639	0.00381773	-0.0381862	0.962534	0.159923	0.00512928	1932		0.254062	0.012389	0.0106758
SLC35B4	-0.00628758	0.543071	0.094654	1.09928	0.00112463	0.00513082	1597		0.00354466	0.669928	0.0106781
TIPRL	0.023515	0.00264843	0.0249159	1.02523	0.230697	0.00513254	3331		0.340674	0.00899642	0.0106807
UBBP4	0.0792439	0.00438208	-0.105695	0.899699	0.139818	0.00514519	280		0.228204	0.013971	0.0107061
EPM2A	-0.000500743	0.950829	0.0727114	1.07542	0.00064604	0.00515686	3093		0.00214881	0.969866	0.0107295
RP11-76G10.1	-0.0321833	0.0364134	0.101338	1.10665	0.0169011	0.00516539	766		0.0386649	0.0832613	0.0107463
G3BP2	0.0237554	0.00135409	0.0144593	1.01456	0.454543	0.00516586	3925		0.572519	0.00503822	0.0107463
GRAMD2	-0.0353239	0.024224	0.11054	1.11688	0.0254368	0.00517096	526		0.054991	0.0592521	0.0107546
BHMT	0.0187473	0.2572	0.133638	1.14298	0.00239598	0.00517144	671		0.00694796	0.391299	0.0107546
NR4A1	0.0230942	0.0280072	0.059909	1.06174	0.0220037	0.00517157	2048		0.0485365	0.067085	0.0107546
RP11-774O3.3	0.0230845	0.198252	-0.132108	0.876247	0.00310853	0.00517164	705		0.00873529	0.322513	0.0107546
G6PD	0.00975761	0.511373	-0.127716	0.880104	0.00120545	0.00517284	912		0.00377113	0.643086	0.0107562
RP11-122C21.1	-0.0159507	0.270007	0.139109	1.14925	0.00228372	0.00517423	627		0.00667166	0.405605	0.0107581
MIR210HG	-0.0690519	0.000896097	0.0245675	1.02487	0.68826	0.00517517	361		0.773841	0.00350805	0.0107589
NPDC1	0.00234722	0.778898	-0.0694986	0.932861	0.000791881	0.00517551	3732		0.00258846	0.855531	0.0107589
RP11-130C19.3	-0.0510833	0.103651	0.228774	1.25706	0.00595626	0.00517977	180		0.015551	0.194582	0.0107668
POU2F3	-0.0388382	0.0591234	0.122586	1.13042	0.010512	0.00521029	567		0.0255685	0.123512	0.0108293
NIPA1	-0.00414466	0.631092	0.0742963	1.07713	0.000986006	0.00521588	2795		0.00314789	0.745237	0.01084
LINC01030	0.064036	0.0340473	0.179535	1.19666	0.0182803	0.00521687	217		0.0413974	0.0787467	0.0108411
DPP9	-0.0170658	0.0186099	0.0425794	1.0435	0.0334884	0.00522294	3640		0.069502	0.0475446	0.0108528
BAZ2A	0.00410102	0.495377	0.0531942	1.05463	0.00125932	0.00522755	5489		0.00392432	0.628304	0.0108605
TRPC7	-0.0920265	0.00113697	-0.0471639	0.953931	0.550843	0.00524562	217		0.659575	0.00432763	0.0108971
ACSM4	-0.112784	0.00277997	0.122041	1.1298	0.225506	0.00525012	127		0.334907	0.00939366	0.0109055
C9orf116	0.0453686	0.0153473	-0.102096	0.902943	0.0408519	0.0052506	553		0.0822978	0.0405228	0.0109055
RP11-579D7.4	0.119638	0.00433572	-0.139186	0.870066	0.144946	0.0052615	153		0.234878	0.0138406	0.0109272
UTP18	0.0234591	0.0178622	-0.0555265	0.945987	0.0353718	0.00528638	2053		0.0727371	0.0459525	0.0109779
MIEF1	0.0247702	0.0333287	-0.0728108	0.929777	0.0189742	0.00529055	1451		0.0427429	0.0773872	0.0109856
TAGLN3	0.0575326	0.0324931	-0.170712	0.843064	0.0195089	0.00530174	264		0.0438115	0.0758996	0.0110079
KIAA0895	-0.00411991	0.642001	0.081852	1.0853	0.00098749	0.00530221	2234		0.00315179	0.753866	0.0110079
SEPT14	-0.0209548	0.0335968	0.0768824	1.07992	0.0188794	0.00530454	1272		0.0425691	0.0779047	0.0110118
AADAT	0.0334517	0.0169563	0.0838555	1.08747	0.0374336	0.00530784	815		0.0763675	0.0440597	0.0110177
TMCC2	0.0115652	0.402695	0.140158	1.15046	0.00157955	0.00531772	665		0.00481089	0.54263	0.0110372
FBXO22	0.0279648	0.00125116	0.0149568	1.01507	0.508458	0.00531833	2785		0.621552	0.00470893	0.0110376
NOX4	-0.0301463	0.103951	0.148156	1.15969	0.00612061	0.00531894	441		0.0159143	0.195064	0.0110379
F10	0.0605458	0.00111267	-0.0317383	0.96876	0.573213	0.00533038	420		0.678835	0.00424878	0.0110606
CTA-747E2.10	-0.0667828	0.00484349	0.100268	1.10547	0.131727	0.00533202	291		0.217351	0.0152369	0.0110631
MAP3K8	-0.0303522	0.00192695	0.0277189	1.02811	0.331209	0.00533351	1740		0.451396	0.00682357	0.0110652
NBPF10	-0.0209825	0.00077907	-0.00412504	0.995883	0.820587	0.0053414	4709		0.874658	0.00310938	0.0110806
TRAPPC12	-0.015924	0.0113244	0.0317271	1.03224	0.0564968	0.00534506	5475		0.108283	0.0313425	0.0110872
MRPS17	-0.00163476	0.927768	0.208996	1.23244	0.000690567	0.00535163	334		0.00228376	0.956087	0.0110999
AC023347.1	0.0491968	0.0868122	0.298053	1.34723	0.00739083	0.00535846	98		0.0187778	0.168579	0.0111124
MELK	0.00271121	0.806481	0.0989576	1.10402	0.000795595	0.00535859	1591		0.00260025	0.874817	0.0111124
CNTN4-AS2	-0.0557528	0.00168958	0.0498638	1.05113	0.380199	0.00536407	431		0.499946	0.00608444	0.0111228
IL10RB-AS1	-0.0919459	0.00092947	0.0316033	1.03211	0.691486	0.00536655	212		0.776439	0.00362295	0.011127
DLG3-AS1	0.0949152	0.0336188	-0.241412	0.785518	0.0191268	0.00536878	133		0.0430339	0.0779451	0.0111307
LRRC34	-0.0593058	0.0184694	0.158692	1.17198	0.0348682	0.00537594	222		0.0718432	0.0472545	0.0111445
NUP85	-0.023732	0.00391272	0.0324867	1.03302	0.164727	0.00537987	2590		0.25987	0.0126572	0.0111517
CTC-513N18.7	-0.0358427	0.0163615	0.0845958	1.08828	0.0394221	0.00538337	800		0.0798265	0.0428057	0.011158
NOTUM	0.173652	0.00113768	-0.0656679	0.936442	0.567162	0.00538517	98		0.673564	0.00432961	0.0111608
SPECC1L	-0.203287	0.00207728	-0.178969	0.836132	0.310988	0.00539076	45		0.429855	0.00728489	0.0111714
IL23R	-0.0183416	0.320732	0.195484	1.2159	0.00201788	0.00539948	318		0.00598622	0.460249	0.0111885
HSPA6	0.0953283	0.0244941	0.19326	1.2132	0.0264378	0.00540222	184		0.0567912	0.0598025	0.0111932
DIRC1	0.0171744	0.392282	0.221347	1.24776	0.00165149	0.00540427	257		0.00500711	0.532774	0.0111965
MICB	-0.0727101	0.000943483	0.0295292	1.02997	0.686889	0.00540587	246		0.772871	0.00367122	0.0111988
AC012593.1	-0.0419299	0.00283856	0.0447204	1.04574	0.228372	0.00540719	992		0.337885	0.00955723	0.0112006
FAM86B1	0.0354475	0.0653538	-0.135487	0.873291	0.00992704	0.00541102	501		0.024321	0.133895	0.0112075
RP11-369K17.1	-0.0300977	0.0786833	0.145414	1.15652	0.00825544	0.00541686	426		0.0206973	0.155803	0.0112187
CNNM1	-0.0286764	0.0254608	0.0795317	1.08278	0.0255583	0.00542544	1059		0.055209	0.0618675	0.0112355
FOXQ1	-0.0483823	0.0357206	-0.142999	0.866755	0.0182197	0.00542606	519		0.041272	0.0819101	0.0112358
CALB1	-0.0808199	0.0416875	-0.206763	0.813212	0.0156248	0.00543002	226		0.0361907	0.0928597	0.011243
SCN1A	0.0119351	0.407986	0.142721	1.15341	0.00159874	0.00543665	643		0.00486439	0.547826	0.0112557
C14orf182	-0.0707159	0.0106022	0.151118	1.16313	0.0615799	0.00544118	192		0.116406	0.0296645	0.0112634
WDR73	-0.00501802	0.473561	0.0645778	1.06671	0.00137869	0.00544129	3575		0.00425263	0.609247	0.0112634
METTL6	-0.0130391	0.19558	0.0802751	1.08359	0.00334519	0.00545124	1841		0.00932599	0.31932	0.011283
SLC12A1	-0.0310072	0.0388594	0.108897	1.11505	0.0168482	0.00545461	627		0.0385735	0.0878373	0.011289
VSTM4	-0.0326384	0.100047	0.18929	1.20839	0.00654528	0.00545553	259		0.0169102	0.189062	0.0112899
RP11-356I2.4	0.00909924	0.537356	0.120088	1.1276	0.00122149	0.00546679	964		0.00381524	0.66554	0.0113123
CTD-3105H18.7	-0.064485	0.0163127	0.178605	1.19555	0.0402797	0.00547189	168		0.081357	0.0427176	0.0113218
RP11-532N4.2	-0.0675656	0.0134446	0.158639	1.17191	0.0489161	0.00547618	196		0.0958764	0.0362221	0.0113297
SLC17A8	-0.016009	0.420845	0.223247	1.25013	0.00156371	0.00547928	255		0.0047687	0.560181	0.0113352
DOCK11	-0.0240241	0.0869578	0.0997366	1.10488	0.00757065	0.0054811	954		0.0191811	0.168803	0.011338
ANKS3	-0.00774104	0.246126	0.0540923	1.05558	0.00268134	0.00549299	4500		0.00767795	0.379192	0.0113616
RP11-629N8.3	-0.0316567	0.148524	0.185329	1.20361	0.00446429	0.00551573	302		0.0120616	0.257465	0.0114075
NOX5	-0.040661	0.00403588	0.0756416	1.07858	0.164305	0.00551617	451		0.259308	0.0130163	0.0114075
NPIPB15	-0.0217755	0.0257785	0.0583821	1.06012	0.0257487	0.00552091	2037		0.0555279	0.0624845	0.0114163
AC114730.7	-0.179538	0.00248838	0.15218	1.16437	0.26681	0.00552208	67		0.382527	0.0085144	0.0114178
GPATCH3	0.0394108	0.0169181	-0.08393	0.919496	0.0392739	0.00552587	836		0.0795735	0.0439878	0.0114243
RP11-727F15.9	-0.0220153	0.0446018	0.0741642	1.07698	0.0148988	0.0055264	1466		0.034707	0.0980134	0.0114243
CTD-2008L17.2	-0.0247099	0.30518	0.191312	1.21084	0.00217757	0.00552668	329		0.00639955	0.443814	0.0114243
C1orf227	0.0186019	0.349055	0.207382	1.23045	0.00190422	0.00552759	290		0.00568349	0.48969	0.0114252
CASC5	-0.00155877	0.906042	0.127178	1.13562	0.000735855	0.00554251	920		0.0024235	0.94215	0.0114551
PIGZ	-0.0020397	0.851288	0.0953448	1.10004	0.000785476	0.00555677	1692		0.00256973	0.905219	0.0114835
SAP30BP	-0.00118288	0.848877	0.0553426	1.0569	0.000788392	0.00556102	5523		0.00257783	0.903526	0.0114913
ALS2CR12	-0.0280456	0.0719332	0.114184	1.12096	0.00931124	0.00556496	682		0.0229814	0.14487	0.0114985
ELAVL4	0.0345071	0.0630768	0.130101	1.13894	0.0106237	0.00556733	502		0.0258172	0.13011	0.0115024
FAXC	0.014937	0.21665	0.108716	1.11485	0.00309576	0.0055716	996		0.00870553	0.344796	0.0115102
PSTK	-0.0205322	0.0762528	0.0837046	1.08731	0.008807	0.0055779	1353		0.0219094	0.151952	0.0115216
TIMM21	0.0355003	0.00832547	-0.064616	0.937427	0.0806663	0.0055781	1017		0.145278	0.0241992	0.0115216
BDH2	-0.0297738	0.167196	0.181052	1.19848	0.00401831	0.00558001	328		0.0109654	0.282992	0.0115246
RP11-548L20.1	-0.0155013	0.413113	0.192691	1.21251	0.00162672	0.00558126	339		0.00494021	0.553127	0.0115262
TMCO2	-0.066766	0.0570839	0.265968	1.30469	0.0117924	0.00558957	109		0.028308	0.119953	0.0115424
LCMT2	0.0688444	0.053156	-0.21015	0.810463	0.0126827	0.0055969	198		0.0302288	0.113178	0.0115565
RNASEK	0.0561792	0.0723745	-0.270598	0.762923	0.00932631	0.00560294	138		0.0230091	0.145629	0.011568
ZWILCH	-0.0389689	0.00330899	0.0476232	1.04878	0.204076	0.00560512	952		0.308936	0.0109095	0.0115715
MATR3	0.0174454	0.00211779	0.0147422	1.01485	0.319287	0.00561167	7135		0.438816	0.00741193	0.011584
WDR24	0.0553568	0.00461922	-0.0706358	0.931801	0.146539	0.00561688	579		0.236852	0.0146171	0.0115937
TBXA2R	-0.0104657	0.67065	0.242024	1.27382	0.00100993	0.00561989	233		0.00321571	0.776376	0.0115989
AP3B2	0.0406928	0.00414983	0.055328	1.05689	0.163338	0.00562367	850		0.258139	0.0133259	0.0116057
IL20RB-AS1	-0.0462512	0.0141192	0.112117	1.11864	0.0480368	0.00562671	401		0.0943924	0.0377866	0.011611
NKX6-1	-0.042127	0.0135357	-0.101761	0.903245	0.0501269	0.00562858	520		0.0978533	0.036437	0.0116139
KMT2B	-0.00826156	0.329357	0.06763	1.06997	0.00206327	0.00563626	2935		0.00610425	0.468615	0.0116287
COG8	0.0300516	0.00686446	-0.0483891	0.952763	0.0990323	0.00563809	1627		0.172386	0.0205468	0.0116306
PIWIL3	-0.0508298	0.00619908	0.0950491	1.09971	0.109663	0.00563814	372		0.187367	0.0188484	0.0116306
GS1-421I3.2	0.0708939	0.000854705	-0.0137201	0.986374	0.795668	0.00563997	494		0.856233	0.00336473	0.0116334
RP5-1139I1.1	0.028481	0.293653	0.258051	1.2944	0.002318	0.00564454	182		0.00674916	0.431821	0.0116418
LINC00324	0.0958959	0.0116184	-0.21608	0.805671	0.058712	0.00565514	111		0.111795	0.0320304	0.0116617
SERTAD1	0.0208469	0.183288	-0.119096	0.887723	0.00372174	0.0056552	843		0.0102612	0.303694	0.0116617
HPS6	0.0495614	0.0164293	-0.105413	0.899953	0.0415609	0.00566007	520		0.0835365	0.0429248	0.0116708
RP4-809F18.1	0.067773	0.00356044	0.0759767	1.07894	0.192425	0.00567684	407		0.294328	0.0116312	0.0117044
FRMPD2	-0.0961605	0.00225667	0.0950996	1.09977	0.303706	0.00567862	150		0.422121	0.00782381	0.011707
AC012499.1	0.0781715	0.155964	0.48222	1.61967	0.00440028	0.00568532	43		0.0119061	0.267989	0.0117192
KLHL41	0.114218	0.0428436	-0.402014	0.668971	0.016019	0.00568552	53		0.0369608	0.0948811	0.0117192
RP11-536O18.1	-0.158414	0.00117456	0.0658404	1.06806	0.585185	0.00569297	87		0.688962	0.00445189	0.0117336
LTBR	0.0200776	0.00417637	-0.0249922	0.975318	0.16501	0.00570616	4696		0.26025	0.0133946	0.0117597
LMLN	0.0126069	0.135635	0.0685732	1.07098	0.00508296	0.00570821	2314		0.0135243	0.240241	0.0117629
SYT2	-0.0431932	0.00563456	0.064006	1.0661	0.122491	0.00571372	781		0.205262	0.0173688	0.0117733
ZNF737	-0.0296597	0.00576678	0.0438025	1.04478	0.119774	0.00571756	1776		0.201668	0.0177226	0.0117802
ZNF738	-0.0343018	0.016053	0.0796967	1.08296	0.0430733	0.00572297	863		0.086143	0.0421602	0.0117903
PIWIL1	-0.0993978	0.00127159	0.0564785	1.0581	0.544027	0.00572531	147		0.653929	0.00477465	0.0117941
PSMA3	0.0223291	0.000875571	-0.00471258	0.995299	0.79017	0.00572585	4951		0.852432	0.00343666	0.0117942
RP11-61D3.1	-0.1039	0.0107721	0.199042	1.22023	0.0643163	0.00573293	106		0.120618	0.0300758	0.0118075
TERC	-0.0255029	0.528528	0.387599	1.47344	0.00131095	0.00573329	85		0.00406867	0.65819	0.0118075
AGMAT	0.0080992	0.568354	0.139268	1.14943	0.00122161	0.00574374	692		0.00381524	0.692484	0.011828
NAPSA	-0.0885625	0.00945952	0.133994	1.14339	0.0734088	0.00574448	232		0.134472	0.026953	0.0118285
ZNF473	0.0400519	0.00130948	0.0221679	1.02242	0.530687	0.0057482	1084		0.641982	0.00489408	0.0118351
ZNF256	0.0217457	0.0463907	0.0825433	1.08605	0.0150012	0.00575543	1164		0.0349158	0.101233	0.011849
PPP1R3C	0.0423759	0.00935721	-0.0556958	0.945827	0.0744011	0.00575739	1539		0.135946	0.0267054	0.011852
CD36	0.00686569	0.490094	0.0919679	1.09633	0.00142335	0.00576749	1637		0.00437854	0.623746	0.0118718
KMT2E-AS1	-0.0508159	0.000798756	-0.00630505	0.993715	0.873454	0.00576822	888		0.914021	0.00317949	0.0118723
CCNI2	0.0991797	0.0242651	-0.220145	0.802403	0.0287959	0.00577592	139		0.061069	0.0593141	0.0118871
C16orf74	0.0452943	0.0017346	0.033543	1.03411	0.404068	0.00579162	847		0.5239	0.00621873	0.0119184
MARCH10	-0.0266249	0.0141956	0.0787363	1.08192	0.0494306	0.00579742	833		0.0967347	0.0379684	0.0119293
RP11-849H4.4	-0.0921335	0.00241964	0.0823429	1.08583	0.290182	0.00580062	219		0.407745	0.00831331	0.0119348
AC137932.1	-0.0139558	0.445607	0.156989	1.16998	0.00157794	0.00580791	522		0.0048066	0.582704	0.0119488
MSS51	-0.0469748	0.0261063	0.127303	1.13576	0.0269512	0.00581122	390		0.0577082	0.0631566	0.0119546
ZAR1L	0.0806214	0.00157534	0.066504	1.06877	0.447215	0.00581789	171		0.565339	0.00573262	0.0119673
DECR1	0.0185375	0.000816504	0.00251193	1.00252	0.863011	0.00581888	7613		0.906178	0.00323755	0.0119683
ZNF253	-0.0165635	0.098041	0.0733122	1.07607	0.00719034	0.00582103	1847		0.0183338	0.186004	0.0119717
EXTL2	0.0314164	0.00118669	0.0132018	1.01329	0.594463	0.00582462	2288		0.696465	0.00449485	0.011978
PIGG	0.00905854	0.240302	0.0621481	1.06412	0.00293816	0.00582898	3251		0.00831402	0.372512	0.011986
RP11-98I9.4	-0.0144163	0.266763	0.107279	1.11325	0.00264876	0.00583296	1044		0.00760191	0.402073	0.0119931
LDHC	0.017186	0.169637	0.106429	1.1123	0.00417001	0.00583874	962		0.0113445	0.28619	0.012004
SAT2	0.0151794	0.0119873	-0.029003	0.971414	0.0590209	0.00583957	6722		0.11233	0.0328503	0.0120047
OTOA	-0.00421394	0.726706	0.129514	1.13828	0.00097482	0.00584612	854		0.00311716	0.817901	0.0120171
CTD-3088G3.6	-0.092522	0.0313694	0.338731	1.40317	0.0226023	0.00585059	54		0.049656	0.0736647	0.0120252
ZNF257	-0.0263867	0.0415417	0.0899044	1.09407	0.0170766	0.00585327	935		0.0390181	0.0926358	0.0120297
MAPT-AS1	-0.00747092	0.749512	0.25315	1.28808	0.000948088	0.00586205	210		0.00303979	0.834729	0.0120467
UBE2F-SCLY	0.043122	0.00258113	0.0403602	1.04119	0.275947	0.00587402	979		0.392551	0.00879569	0.0120694
CACNB4	-0.00919857	0.265048	0.0658618	1.06808	0.00268731	0.0058741	2960		0.00769412	0.400319	0.0120694
AC006378.2	-0.00659867	0.690471	0.162374	1.1763	0.00103319	0.0058822	522		0.00328408	0.791933	0.0120841
ZNF121	-0.00740726	0.437341	0.0830415	1.08659	0.0016312	0.00588224	1974		0.00495122	0.575135	0.0120841
RP1-102K2.8	-0.246548	0.00228385	0.153134	1.16548	0.31259	0.005886	55		0.431702	0.00790345	0.0120906
AC009950.2	-0.030386	0.0354453	0.099116	1.10419	0.0201429	0.00588646	731		0.0450159	0.0813865	0.0120906
DNAJC6	0.00730477	0.483586	0.0913982	1.09571	0.00147772	0.00589105	1673		0.0045268	0.618153	0.012099
RP11-534N16.1	-0.0724876	0.00198482	0.0601197	1.06196	0.360292	0.00589474	304		0.480329	0.00700351	0.0121056
WDR5	0.0225825	0.00468299	-0.0303399	0.970116	0.152723	0.00589537	3220		0.244866	0.0147919	0.0121058
RASGRP4	-0.0721059	0.00223625	0.0884659	1.0925	0.320218	0.00590178	165		0.439717	0.00776138	0.0121179
INMT-FAM188B	-0.184625	0.00110528	-0.072009	0.930523	0.64819	0.0059043	53		0.740449	0.00422202	0.0121221
RP11-830F9.6	0.0454522	0.0654405	0.169048	1.18418	0.0109571	0.00590865	292		0.0265204	0.13406	0.01213
SLC5A4	-0.03111	0.24504	0.231889	1.26098	0.00293558	0.0059253	207		0.00830869	0.378037	0.0121631
MND1	-0.0474667	0.00343584	0.063393	1.06545	0.209594	0.00593107	511		0.315595	0.0112798	0.0121731
TEAD2	0.0364257	0.000891958	-0.00734137	0.992686	0.807381	0.00593119	1564		0.865276	0.00349428	0.0121731
CTD-2571L23.6	-0.0574438	0.0120573	0.133881	1.14326	0.0597949	0.00593708	255		0.113605	0.0330101	0.0121841
UBAP2L	0.00650073	0.35168	0.0583617	1.0601	0.00205544	0.00595078	4035		0.00608634	0.492453	0.0122112
MRPS25	0.0230361	0.000755894	-0.000995162	0.999005	0.957035	0.00595483	4367		0.971371	0.00302977	0.0122185
SNX27	-0.014055	0.029744	0.0414045	1.04227	0.024329	0.00595644	4391		0.0529302	0.070562	0.0122207
POMK	-0.0221034	0.100138	0.0999014	1.10506	0.00722847	0.00595793	945		0.0184114	0.189218	0.0122227
CLN8	0.0017129	0.8318	0.0735322	1.0763	0.000870624	0.00596038	2876		0.00281666	0.89248	0.0122267
RP11-505P4.6	0.141228	0.0174455	-0.329869	0.719018	0.0415866	0.00596987	57		0.0835644	0.0451123	0.0122451
ADAMTSL1	-0.0176461	0.0546354	0.0751466	1.07804	0.0132896	0.00597409	1476		0.0314534	0.115693	0.0122527
RP11-871F6.3	-0.0198714	0.137368	0.124662	1.13276	0.00530257	0.00599088	662		0.01404	0.242494	0.0122861
SLC46A1	0.0601969	0.00102472	-0.0165875	0.983549	0.711322	0.00599448	678		0.791972	0.0039491	0.0122924
RP11-297A16.2	-0.0459517	0.00588577	0.0767024	1.07972	0.123911	0.00599742	530		0.207192	0.0180296	0.0122974
AC073342.12	-0.0299415	0.0395949	0.103381	1.10891	0.0184231	0.0059985	716		0.0416618	0.0890974	0.0122986
GATA6	0.00212354	0.706613	0.0465279	1.04763	0.00103365	0.00600522	7783		0.00328513	0.803697	0.0123113
NT5DC3	0.00778116	0.425084	0.0833301	1.0869	0.00171858	0.00600631	1952		0.00518298	0.56409	0.0123125
ACOT12	-0.0172158	0.419577	0.212317	1.23654	0.00174141	0.00600713	273		0.00524325	0.559037	0.0123131
RAC2	-0.0515207	0.055803	0.203238	1.22536	0.0131448	0.00602783	197		0.0311508	0.117723	0.0123545
MRS2	0.0268595	0.000820145	0.00277465	1.00278	0.895716	0.00603573	3232		0.929085	0.00324855	0.0123696
RP11-876N24.4	-0.238578	0.00225217	0.17722	1.19389	0.326227	0.00603645	38		0.446001	0.00781061	0.01237
CLEC3A	0.0161282	0.544779	0.316945	1.37293	0.0013495	0.00603977	126		0.00417062	0.67152	0.0123758
SLC22A5	-0.00793066	0.339986	0.0699466	1.07245	0.00216365	0.00604289	2698		0.00636821	0.479747	0.0123811
ASCL3	-0.048926	0.0654763	0.200231	1.22168	0.0112533	0.00605167	203		0.0271514	0.134105	0.0123979
NPIPB11	-0.0541649	0.0027054	0.0588982	1.06067	0.272377	0.00605211	460		0.388551	0.0091692	0.0123979
PIGF	0.0242475	0.00311343	-0.0251439	0.97517	0.23714	0.00606244	3243		0.348408	0.0103328	0.0124179
FA2H	0.012418	0.0976301	0.0531238	1.05456	0.00756312	0.00606293	3653		0.0191681	0.185412	0.0124179
PDE6C	-0.0583637	0.0039958	0.0725206	1.07521	0.185551	0.00608483	435		0.285692	0.0129037	0.0124606
ATP5S	0.0278863	0.00106621	-0.00835211	0.991683	0.696973	0.00609703	3182		0.780518	0.00408871	0.0124838
RP11-775H9.2	-0.00251021	0.813797	0.10638	1.11224	0.000913179	0.00609721	1294		0.00294045	0.879703	0.0124838
RP11-191L9.4	-0.0196738	0.0890312	0.0959187	1.10067	0.00835341	0.00610132	1022		0.0209079	0.172116	0.0124912
TCTA	0.0119616	0.248365	-0.0854551	0.918094	0.00300484	0.00611994	1766		0.0084857	0.381725	0.0125282
RP11-142I20.1	-0.0101658	0.50546	0.157177	1.1702	0.00147778	0.00612468	545		0.0045268	0.637751	0.0125363
UBXN10	0.0475466	0.271523	-0.365602	0.693779	0.00275113	0.00612495	99		0.00785059	0.407366	0.0125363
RP5-945F2.3	-0.0221358	0.0451164	0.0907832	1.09503	0.0165719	0.00612978	933		0.038039	0.0990282	0.0125451
JKAMP	0.0094321	0.322906	-0.0778906	0.925066	0.00231722	0.00613394	2245		0.00674888	0.462485	0.0125521
ZNF445	-0.0161575	0.124772	0.0761996	1.07918	0.0059972	0.00613423	1786		0.0156358	0.225329	0.0125521
LAS1L	0.0337201	0.00138999	-0.0165821	0.983555	0.5385	0.00613584	1939		0.649075	0.00515647	0.0125543
CYB5R4	-0.00311638	0.701755	0.0688743	1.0713	0.00106771	0.00614134	3199		0.00338396	0.800269	0.0125645
RP11-176F3.7	-0.0169014	0.685659	0.352814	1.42307	0.00109346	0.00614469	106		0.00345732	0.788221	0.0125703
RASSF1	0.0251089	0.000950849	0.00553398	1.00555	0.788723	0.00614626	3385		0.851522	0.0036935	0.0125724
COLCA2	-0.0363848	0.00833884	0.0634475	1.0655	0.089981	0.006149	991		0.159056	0.0242289	0.0125769
ZNF833P	-0.0209444	0.124389	0.112901	1.11952	0.00603953	0.00615558	768		0.0157307	0.224798	0.0125893
AMH	-0.0581855	0.00112857	-0.0255284	0.974795	0.665732	0.0061561	402		0.755208	0.00430074	0.0125893
SLC17A5	0.0169974	0.0308175	0.0476101	1.04876	0.0244326	0.00616781	3165		0.0531129	0.0726039	0.0126119
METTL17	0.00819245	0.310715	0.0670648	1.06936	0.00242347	0.00616821	2882		0.00702088	0.449496	0.0126119
NUP37	0.029486	0.00365775	0.0334676	1.03403	0.206039	0.00617275	2000		0.311456	0.0119267	0.0126201
RP11-66N24.3	-0.028318	0.0298777	0.0803537	1.08367	0.0252551	0.00617941	1044		0.0546714	0.0707972	0.0126326
AF064858.6	-0.0379049	0.222258	0.241515	1.27318	0.00340039	0.00618803	182		0.00946778	0.351291	0.0126492
DHRS7B	0.00429911	0.428654	0.0440486	1.04503	0.00176585	0.00619648	8008		0.00531152	0.567056	0.0126654
ZBTB49	-0.0232333	0.0904984	0.100934	1.1062	0.00837399	0.00620289	902		0.0209529	0.174503	0.0126774
HIST1H2BN	0.017425	0.228101	0.115509	1.12244	0.00332557	0.00620816	891		0.00927454	0.35841	0.0126871
RABL6	0.015331	0.00479666	-0.0195947	0.980596	0.158161	0.00620873	8384		0.25195	0.0151032	0.0126872
GLI3	-0.0234663	0.153169	0.118977	1.12634	0.00496275	0.00621947	743		0.0132486	0.263871	0.012708
PGLYRP1	-0.0486729	0.210508	0.309633	1.36292	0.00361222	0.00622136	109		0.00999375	0.337286	0.0127108
RBP5	-0.0293482	0.0662781	0.112694	1.11929	0.0114816	0.00622549	664		0.0276492	0.13537	0.0127181
RP11-187C18.2	-0.0475163	0.0181744	0.115106	1.12199	0.0418817	0.0062269	409		0.0840615	0.046617	0.0127199
RAB9A	0.019123	0.00202505	-0.0143435	0.985759	0.376362	0.00623391	5786		0.496207	0.00712565	0.0127332
UBOX5	0.0196443	0.0429671	0.0627459	1.06476	0.0177948	0.00625143	1970		0.0404317	0.0951174	0.0127679
AMOTL2	-0.0301741	0.00141896	-0.0185883	0.981583	0.539576	0.00625893	1552		0.650135	0.00524407	0.0127821
RELB	-0.0223493	0.000920532	0.00400122	1.00401	0.834076	0.0062744	4317		0.884592	0.003592	0.0128126
GNB1	-0.00549223	0.29404	0.04072	1.04156	0.00261201	0.00627613	8985		0.00750541	0.432234	0.012815
CTD-2376I20.1	-0.0137023	0.458402	0.168552	1.18359	0.00167743	0.0062826	444		0.00507393	0.595494	0.0128271
DKFZP761J1410	0.0504112	0.00310274	-0.0494797	0.951724	0.247936	0.00628506	749		0.360818	0.0103019	0.01283
RP11-128A17.1	-0.0234025	0.150098	0.127554	1.13605	0.00512522	0.0062851	639		0.0136246	0.259588	0.01283
TMEM184B	0.00615587	0.348373	0.0556764	1.05726	0.00221103	0.00629209	4390		0.00648775	0.488947	0.0128432
DSTN	0.00024928	0.964841	-0.044165	0.956796	0.000798972	0.00629653	10168		0.00260879	0.977923	0.0128512
SFTPD	0.0309946	0.0541249	-0.103839	0.90137	0.0142793	0.00631074	776		0.0334522	0.114752	0.0128791
RP11-630C16.2	0.00189324	0.915708	0.165508	1.17999	0.000844153	0.0063117	523		0.00274027	0.948483	0.0128799
DNAJC2	0.0105863	0.082167	0.0421993	1.0431	0.00941126	0.00631384	5678		0.0231924	0.161283	0.0128832
CCDC134	-0.0260457	0.0263601	0.0702209	1.07275	0.0293462	0.00631581	1292		0.0620167	0.0636817	0.0128861
CTB-47B11.3	-0.211132	0.00474343	-0.33708	0.713852	0.163309	0.00632352	25		0.25811	0.0149472	0.0129008
ANK2	-0.019383	0.0219582	0.0522549	1.05364	0.0352898	0.00632534	2272		0.072587	0.0545696	0.0129034
RAC3	0.0502434	0.0368644	-0.151451	0.85946	0.0210374	0.00632987	325		0.0467318	0.0841303	0.0129115
CTD-2162K18.5	-0.0212401	0.0213119	0.0580281	1.05974	0.0363995	0.00633137	1820		0.0745816	0.0532101	0.0129135
CTD-2315E11.1	-0.00413351	0.74233	0.140362	1.15069	0.00104579	0.00633554	718		0.0033202	0.82928	0.0129209
APH1B	-0.0452172	0.000824071	-0.00263916	0.997364	0.942573	0.00633856	1043		0.961749	0.00326009	0.0129259
LRRC8B	0.00564276	0.358106	0.0513263	1.05267	0.00217065	0.00634267	5304		0.00638438	0.499308	0.0129327
ZIC1	0.0176935	0.413847	0.287935	1.33367	0.00187839	0.00634299	148		0.00561268	0.553816	0.0129327
MPL	-0.0719722	0.0903147	0.287456	1.33303	0.0086095	0.00634442	104		0.0214794	0.174163	0.0129346
TCF7	0.014532	0.0942179	0.0609066	1.0628	0.00826047	0.00634957	2644		0.0207078	0.180331	0.012944
CTD-2186M15.3	0.0523503	0.0166196	-0.105337	0.900022	0.0468476	0.00635173	488		0.0924539	0.0433398	0.0129473
AC093323.3	0.055247	0.00616881	-0.0798904	0.923217	0.126264	0.00635396	509		0.210276	0.0187707	0.0129507
TMPRSS9	-0.0101673	0.339913	0.0864129	1.09026	0.00229307	0.00635787	1695		0.00669407	0.479705	0.0129576
VTA1	0.0111569	0.0793141	0.0439922	1.04497	0.00982872	0.00635867	5108		0.0241097	0.156873	0.0129581
AC073657.1	-0.0564618	0.0662089	0.251848	1.2864	0.0117755	0.00635931	122		0.0282747	0.135302	0.0129583
BBOX1	-0.0289051	0.142941	0.161874	1.17571	0.00546576	0.00637103	383		0.014418	0.25	0.0129811
C11orf57	0.0289351	0.00664211	-0.0437088	0.957233	0.117822	0.00638035	1817		0.1988	0.0199582	0.0129989
KIAA1147	0.0190198	0.0120574	0.0367465	1.03743	0.0652318	0.00640851	3627		0.121972	0.0330101	0.0130552
AVPI1	0.0394413	0.00207669	-0.0298508	0.97059	0.379441	0.00641894	1204		0.499333	0.00728395	0.0130753
NOTCH4	-0.0930266	0.00202159	0.0703459	1.07288	0.390088	0.00642332	189		0.510095	0.00711506	0.0130831
CXCL6	-0.0701482	0.00695412	-0.0898362	0.914081	0.113439	0.00642528	446		0.192652	0.02076	0.013086
PIGO	0.0182122	0.227622	-0.111142	0.894811	0.00346726	0.0064278	971		0.00962825	0.357807	0.01309
PKNOX1	-0.0254803	0.00511562	0.0360878	1.03675	0.154307	0.00642889	2220		0.246943	0.0159791	0.0130911
RP11-402G3.5	-0.0179637	0.554151	0.271462	1.31188	0.00142812	0.00644329	171		0.00439039	0.680275	0.0131192
TMEM38B	0.0406563	0.000920572	-0.00586407	0.994153	0.859747	0.00644377	1264		0.903898	0.003592	0.0131192
CTC-297N7.11	-0.0578417	0.00267071	0.0613858	1.06331	0.296652	0.00644958	382		0.4146	0.00906314	0.0131299
PGBD1	-0.0191456	0.204625	0.123409	1.13135	0.00387357	0.00645214	731		0.0106127	0.330305	0.013134
ABHD14B	-0.0433572	0.0241053	0.116107	1.12312	0.0329148	0.00645779	438		0.068436	0.0590132	0.0131444
NT5DC4	0.0389666	0.0490689	0.16968	1.18493	0.0161778	0.00646067	260		0.0372699	0.105918	0.0131491
ZFAND5	0.0164656	0.0212391	0.0374756	1.03819	0.0373874	0.00646244	4569		0.0762929	0.0530399	0.013151
SLC25A19	0.0551816	0.00225128	-0.0420056	0.958864	0.352738	0.00646271	665		0.472791	0.00780873	0.013151
TRMT11	-0.0181321	0.0214673	0.0441005	1.04509	0.036995	0.00646322	3308		0.0756595	0.0535492	0.013151
SH3YL1	-0.00877862	0.118884	-0.038428	0.962301	0.00668439	0.00646669	8309		0.0172177	0.216817	0.0131569
MMP16	-0.0244666	0.12555	0.131077	1.14006	0.00633947	0.00647563	574		0.0164263	0.226443	0.013174
GPR114	0.00615355	0.679897	0.126709	1.13509	0.00117095	0.00647706	855		0.00367711	0.783474	0.0131758
YWHAZ	0.00568616	0.295827	-0.042481	0.958409	0.00269692	0.00648918	8273		0.00771887	0.434008	0.0131993
SPIB	-0.0716298	0.00309095	0.0814814	1.08489	0.25888	0.00650605	248		0.373347	0.0102794	0.013232
NPY	0.069216	0.0295325	-0.17685	0.837906	0.0270966	0.00650636	224		0.0579678	0.0701712	0.013232
DMRTA1	0.047181	0.0312542	-0.124724	0.88274	0.0256497	0.00651656	445		0.0553715	0.073433	0.0132516
RP11-556O9.2	-0.0528736	0.0336419	0.183862	1.20185	0.0238662	0.00652544	191		0.0520558	0.0779772	0.0132685
TSNAX-DISC1	-0.027487	0.0268846	0.0811052	1.08448	0.0298777	0.00652789	960		0.0630066	0.0647473	0.0132724
ECD	0.0100079	0.211927	0.0644127	1.06653	0.00379473	0.0065347	2836		0.0104277	0.338861	0.0132851
CCNE2	-0.0309437	0.083041	0.120921	1.12854	0.00969893	0.00654327	603		0.0238303	0.162686	0.0133014
PLCB3	0.0518204	0.00218877	0.0420407	1.04294	0.368166	0.00654627	610		0.488139	0.00761655	0.0133064
RP11-453M23.1	-0.0276437	0.138253	0.213045	1.23744	0.00582938	0.00654699	224		0.0152563	0.243617	0.0133067
ZBTB42	0.0225972	0.179223	-0.121518	0.885575	0.00450103	0.0065524	760		0.012154	0.298304	0.0133165
MIR24-2	-0.0218966	0.118122	0.104827	1.11052	0.00684504	0.00656564	890		0.0175748	0.215846	0.0133423
RP11-110A12.2	-0.0190399	0.165777	0.120586	1.12816	0.00488011	0.00656891	719		0.0130599	0.281372	0.0133478
ID1	-0.0316211	0.0217016	-0.0594938	0.942241	0.0373126	0.00657412	1799		0.0761985	0.0540212	0.0133573
CTD-2143L24.1	0.0460274	0.000960148	-0.00766951	0.99236	0.844116	0.00657936	911		0.892043	0.00372512	0.0133668
CTD-2547H18.1	-0.0124043	0.546122	0.195448	1.21586	0.00149037	0.0066039	339		0.00456305	0.672725	0.0134144
DNM1P35	-0.125843	0.00655333	0.182602	1.20034	0.124328	0.00660985	89		0.207629	0.0197336	0.0134253
JAG2	0.0333581	0.0152837	-0.0687479	0.933562	0.0533364	0.0066128	1126		0.103191	0.0403799	0.0134302
SUN1	-0.0104497	0.106971	0.0457697	1.04683	0.00764284	0.00662975	5050		0.0193333	0.199749	0.0134634
HORMAD1	-0.0504445	0.0207343	0.151071	1.16308	0.0394993	0.0066399	238		0.0799557	0.0520101	0.0134829
CEP55	-0.0582927	0.013071	0.128115	1.13668	0.0626778	0.00664186	276		0.118071	0.0353639	0.0134857
FAT1	-0.000767749	0.910013	0.0598351	1.06166	0.000900433	0.00664286	4585		0.00290448	0.94497	0.0134866
WNT9B	-0.0285969	0.18649	0.198383	1.21943	0.00440026	0.0066514	264		0.0119061	0.307646	0.0135028
FAM65C	-0.00906341	0.401843	0.102488	1.10792	0.00204318	0.00665448	1212		0.0060574	0.541774	0.0135079
THOC5	0.0382698	0.00206788	-0.0267317	0.973622	0.397254	0.00665755	1396		0.517237	0.00725981	0.013513
CTC-497E21.5	-0.111097	0.00791666	-0.230649	0.794018	0.103892	0.0066647	70		0.179322	0.0231626	0.0135264
FAM159A	-0.0419089	0.0611207	0.152713	1.16499	0.0134657	0.00666864	341		0.0318294	0.126879	0.0135332
TACC3	-0.0665142	0.00162896	0.0381488	1.03889	0.505583	0.00667248	403		0.619158	0.00590009	0.0135399
OTOG	-0.00420617	0.874842	0.440352	1.55325	0.000942448	0.00667901	70		0.00302333	0.921192	0.013552
RP11-432I5.1	-0.0560426	0.0218743	0.140718	1.1511	0.0377423	0.00668678	275		0.0769124	0.0543851	0.0135666
TACR1	-0.0457745	0.00150569	0.0225037	1.02276	0.548808	0.00669207	984		0.657862	0.0055166	0.0135761
ANKDD1A	0.00430408	0.685133	0.0935831	1.0981	0.00120805	0.00670157	1688		0.00377765	0.787858	0.0135943
AC007405.6	0.0697323	0.0202043	-0.149302	0.861309	0.0409942	0.00670572	263		0.0825358	0.050896	0.0136015
LGALS8	-0.00124078	0.842885	0.0585331	1.06028	0.000987178	0.00673282	4646		0.00315121	0.899743	0.0136554
GEMIN5	-0.0180356	0.0514324	0.0633382	1.06539	0.0161814	0.00673404	1989		0.0372746	0.11004	0.0136567
P4HA1	0.00693908	0.327843	0.0523483	1.05374	0.00254182	0.00674164	4980		0.00732394	0.467505	0.0136709
CTC-359M8.1	0.0307777	0.0634949	0.154124	1.16664	0.0131367	0.00674726	333		0.0311346	0.130833	0.0136811
CDKL2	-0.0285347	0.0127376	0.0694783	1.07195	0.0654966	0.00674839	936		0.122419	0.0346325	0.0136823
KB-1615E4.2	-0.0609427	0.00438445	0.0943861	1.09898	0.190501	0.00675527	247		0.291814	0.0139753	0.0136951
FXYD1	0.0911613	0.00525406	-0.111215	0.894746	0.159058	0.0067585	228		0.253059	0.0163571	0.0137005
GLIPR1L1	-0.0723784	0.00123507	0.0274233	1.0278	0.676976	0.00676145	329		0.764516	0.00465307	0.0137053
ZNF418	-0.0526251	0.00634821	-0.0819556	0.921313	0.131777	0.00676453	464		0.217389	0.0192084	0.0137104
RPS3	-0.0289166	0.00154618	0.0107844	1.01084	0.541138	0.00676557	5679		0.651453	0.00564731	0.0137113
SLC2A10	0.029973	0.00204185	-0.0205129	0.979696	0.409841	0.00676653	2282		0.529257	0.0071785	0.0137121
AP000350.10	0.0619452	0.0137451	0.118406	1.1257	0.0610688	0.00678472	329		0.115631	0.0369215	0.0137478
RP11-286N3.1	-0.0933957	0.0038899	0.151368	1.16342	0.216354	0.00680028	84		0.323822	0.0125906	0.0137781
AC003005.4	-0.0746708	0.0236125	0.203678	1.2259	0.0356596	0.00680323	132		0.0732535	0.057977	0.0137829
RP11-431M3.2	0.0348551	0.0660868	0.129377	1.13812	0.0127472	0.00680612	489		0.0303555	0.135101	0.0137876
RP11-620J15.3	0.0248736	0.135055	-0.119372	0.887478	0.00624767	0.00681574	743		0.0162182	0.239331	0.013806
NACA	-0.0130787	0.0912266	-0.0446212	0.95636	0.00927163	0.00683016	5771		0.0229001	0.175576	0.013834
DNAJB1	0.00839833	0.501757	-0.0875756	0.91615	0.00168603	0.00683127	1927		0.00509506	0.634401	0.0138351
POLDIP3	-0.0200134	0.0187762	-0.0465928	0.954476	0.0450664	0.00683271	2702		0.0894871	0.047866	0.0138368
RP11-208K4.1	-0.0171501	0.36521	0.178179	1.19504	0.00232302	0.00684836	383		0.00676175	0.506642	0.0138673
KHDRBS1	0.00990654	0.0444185	-0.0312989	0.969186	0.0191019	0.00684896	9218		0.04299	0.0976963	0.0138674
FAM155B	0.158085	0.00128551	-0.04583	0.955204	0.660262	0.00685107	123		0.750715	0.00482131	0.0138705
RP11-884K10.6	-0.109291	0.00636733	0.182197	1.19985	0.133735	0.00687059	87		0.219892	0.0192611	0.0139088
IKZF1	-0.0786477	0.0115526	0.134383	1.14383	0.0737988	0.00687791	224		0.135016	0.0318841	0.0139224
ALKBH3	0.0283173	0.000877698	0.00074291	1.00074	0.973206	0.00688928	2926		0.982303	0.00344381	0.0139443
TAF1C	0.0179274	0.0350216	0.0514018	1.05275	0.0244271	0.00689844	2695		0.0531129	0.0806026	0.0139616
MS4A1	-0.132136	0.0574985	0.386256	1.47146	0.0149082	0.00691059	48		0.0347186	0.1207	0.013985
GLI2	-0.0159467	0.327487	0.154736	1.16735	0.00262027	0.00691698	489		0.00752644	0.467204	0.0139968
GINS4	-0.058958	0.0287612	0.16091	1.17458	0.0299042	0.00693096	225		0.0630514	0.0685701	0.0140239
CC2D1B	0.0152985	0.116215	0.0698617	1.07236	0.00740185	0.00693182	2029		0.0188011	0.213053	0.0140244
BTBD18	-0.0531232	0.0540997	0.208367	1.23167	0.0159054	0.00693373	167		0.0367447	0.11471	0.0140271
CTB-107G13.1	-0.0862029	0.00497249	0.0897445	1.09389	0.173144	0.00693714	314		0.270392	0.0155774	0.0140328
COL5A1	0.0147144	0.392658	0.149588	1.16136	0.00219372	0.00694012	548		0.00644248	0.53323	0.0140377
POFUT1	0.0263556	0.00226115	-0.0206545	0.979557	0.381231	0.00694464	2568		0.501028	0.00783573	0.0140456
SLC8B1	0.00932204	0.24159	0.0602082	1.06206	0.00357557	0.00695736	3343		0.0098992	0.374098	0.0140702
VWA3B	-0.0222351	0.115448	0.12115	1.12879	0.00748778	0.00696177	639		0.0189972	0.211957	0.0140779
PP2D1	-0.0291532	0.0834929	0.120673	1.12826	0.01036	0.00696558	600		0.0252553	0.163387	0.0140844
RP11-268G12.1	0.0322356	0.0426783	0.127508	1.13599	0.0203003	0.00697541	430		0.0453213	0.0945895	0.0141031
METTL2B	-0.00445273	0.56743	0.0671677	1.06947	0.00152816	0.00698064	3155		0.00466981	0.691941	0.0141125
ZNF230	0.0200828	0.317476	0.161953	1.1758	0.00273271	0.00698376	441		0.00780639	0.457004	0.0141169
COL5A2	0.0133484	0.282213	0.0950934	1.09976	0.00307428	0.00698401	1320		0.0086502	0.4188	0.0141169
UPK1A-AS1	0.0577927	0.207824	0.436361	1.54707	0.00418203	0.00699473	52		0.011372	0.333924	0.0141374
RP11-473A10.2	0.0515715	0.042012	0.18199	1.1996	0.020732	0.0070079	207		0.0461604	0.0934438	0.0141628
UBE2M	0.0106892	0.383042	-0.08978	0.914132	0.00227658	0.00701516	1686		0.00665647	0.523699	0.0141763
PRR26	0.0143135	0.205636	0.0851695	1.0889	0.00424308	0.00701873	1538		0.011521	0.33139	0.0141823
IAH1	0.00912242	0.292155	-0.0669672	0.935226	0.00298836	0.00702251	2939		0.00844214	0.430023	0.0141887
PTPRF	0.00272917	0.606404	-0.0438358	0.957111	0.00144269	0.0070351	8866		0.00443121	0.724634	0.0142129
CCNT2-AS1	-0.00756248	0.35064	0.0677422	1.07009	0.00249577	0.00703694	2807		0.0072077	0.491378	0.0142155
ZNF10	-0.109509	0.00425223	0.127992	1.13654	0.206143	0.00704717	125		0.311542	0.0136121	0.0142349
RP11-166O4.6	-0.0312086	0.0152525	0.0760287	1.07899	0.057489	0.00704917	829		0.109833	0.0403165	0.0142377
RP11-458K10.1	-0.135017	0.00126793	-0.0523714	0.948976	0.691785	0.00705115	76		0.776702	0.0047633	0.0142405
MAPKAPK5-AS1	0.0353494	0.000946537	0.00240923	1.00241	0.92851	0.00706336	1956		0.951532	0.00368056	0.0142634
NBPF3	-0.0264356	0.0155203	0.0593037	1.0611	0.05663	0.00706368	1407		0.108477	0.0409426	0.0142634
MARCH1	-0.0198494	0.0255573	0.0524728	1.05387	0.0343959	0.00706475	2274		0.0710655	0.0620334	0.0142644
TSC1	-0.0103254	0.158665	0.055361	1.05692	0.00554098	0.00706539	3612		0.0145891	0.271676	0.0142645
PRSS50	-0.025931	0.0502856	0.0995173	1.10464	0.0174981	0.00707063	792		0.039833	0.107878	0.0142739
LYSMD3	0.0188879	0.0270997	0.0508272	1.05214	0.0325437	0.00708487	2480		0.0677702	0.0651585	0.0143014
SIGLEC1	-0.0991006	0.00495714	0.153343	1.16573	0.177953	0.00708636	99		0.276193	0.0155358	0.0143032
ITK	-0.0512402	0.00296112	0.0540663	1.05555	0.29819	0.00709224	485		0.416191	0.00990617	0.0143138
ASMTL	0.0105172	0.17329	-0.0572446	0.944363	0.00510049	0.00709849	3528		0.0135634	0.290792	0.0143251
AP000462.3	-0.130882	0.00139664	0.0800485	1.08334	0.632905	0.00709903	46		0.728088	0.00517858	0.0143251
LTBP4	-0.0292207	0.00818555	0.046224	1.04731	0.108371	0.00712106	1680		0.185516	0.0238296	0.0143684
RP11-23F23.2	0.108845	0.179405	-0.580008	0.559894	0.00495612	0.00713568	37		0.0132353	0.298541	0.0143967
ANKRD30BL	0.0200172	0.00599295	0.0222099	1.02246	0.148547	0.00714327	6768		0.239452	0.0183181	0.0144108
MTPAP	0.0264757	0.0118081	0.0498716	1.05114	0.0754564	0.00714863	1746		0.137602	0.0324579	0.0144204
SVOP	0.0527658	0.00165765	0.0266322	1.02699	0.537969	0.007154	723		0.648599	0.00599244	0.01443
RP11-448G4.4	-0.101065	0.00215652	0.0718147	1.07446	0.414224	0.00716467	174		0.533638	0.00752644	0.0144503
RP5-952N6.1	-0.0268828	0.171307	0.181114	1.19855	0.00522206	0.00717375	313		0.0138621	0.288368	0.0144674
PPIH	0.0293233	0.0026144	-0.0241704	0.976119	0.342716	0.00718371	2180		0.462808	0.00889155	0.0144862
LINC00910	-0.00621595	0.49	0.0830978	1.08665	0.00183298	0.00719891	1967		0.00549345	0.623661	0.0145157
ACLY	0.0211548	0.00226935	-0.0154337	0.984685	0.395983	0.00720215	4544		0.516199	0.00786172	0.014521
COQ2	0.0366552	0.0286739	-0.087454	0.916261	0.0313857	0.00721146	850		0.0657356	0.0684016	0.0145385
LINC00618	-0.24038	0.0648239	0.521202	1.68405	0.0138843	0.00721206	28		0.0326771	0.133165	0.0145385
RP4-737E23.2	0.176409	0.00339546	-0.145656	0.864455	0.265505	0.00722241	83		0.381112	0.011157	0.0145581
CDPF1	0.036801	0.0415587	-0.116956	0.889624	0.0217562	0.00724098	532		0.0480481	0.0926646	0.0145941
SLC25A30-AS1	-0.0792028	0.00137422	-0.0347614	0.965836	0.658	0.00724149	216		0.748657	0.00510469	0.0145941
AC010524.4	-0.0484454	0.0165193	0.131995	1.1411	0.0547474	0.00724258	281		0.105469	0.0431034	0.0145951
CTD-3025N20.3	0.114989	0.00100564	0.0111715	1.01123	0.901435	0.00725752	162		0.932681	0.00388315	0.014624
ZNF687	0.0439127	0.00179701	-0.0241152	0.976173	0.50485	0.00726241	1051		0.618592	0.00641082	0.0146326
PNMA2	0.106905	0.00461552	-0.131828	0.876492	0.196749	0.00726856	133		0.29989	0.0146116	0.0146437
CTD-2583P5.3	-0.0210959	0.490364	0.281082	1.32456	0.00185328	0.00727334	151		0.00554387	0.623949	0.0146521
DCAF12	0.0232786	0.00590944	0.0325728	1.03311	0.154181	0.00728974	2697		0.246799	0.0180923	0.0146839
AGPAT9	0.0107019	0.419588	0.112621	1.11921	0.00217567	0.00730208	1002		0.00639634	0.559037	0.0147075
LRTOMT	0.0227938	0.134146	-0.110457	0.895424	0.00680951	0.00730618	843		0.0175005	0.238226	0.0147146
RP11-575L7.8	-0.0851341	0.00186796	-0.0536274	0.947785	0.490267	0.00732247	235		0.605397	0.00664183	0.0147461
VHL	-0.00971231	0.335243	0.083905	1.08753	0.0027345	0.00732892	1740		0.00780965	0.474929	0.0147579
RP11-434C1.1	-0.00102368	0.932158	0.111699	1.11818	0.000985063	0.0073395	1189		0.0031453	0.958936	0.0147779
AMPD1	-0.0989014	0.000996697	0.00826714	1.0083	0.921398	0.00734034	195		0.946265	0.00385166	0.0147781
LINC00856	-0.0611178	0.00698092	0.0996548	1.10479	0.131562	0.00734083	294		0.217138	0.0208207	0.0147781
PACS2	0.00629269	0.294049	0.0464147	1.04751	0.00312397	0.00734205	6136		0.00877353	0.432234	0.0147793
CXADRP3	-0.0430658	0.0339962	0.1412	1.15165	0.0270368	0.0073459	323		0.0578554	0.0786527	0.0147859
TTC1	0.0166112	0.00750129	0.0251182	1.02544	0.122887	0.00736452	5807		0.20571	0.0221063	0.0148221
IL17RD	-0.0384685	0.0100539	0.0781983	1.08134	0.0917049	0.00736575	616		0.161662	0.0284056	0.0148222
PSG8	-0.0407761	0.0192729	0.107698	1.11371	0.0478448	0.00736659	447		0.0940844	0.0489276	0.0148222
SEPT8	0.0254134	0.013101	-0.0479358	0.953195	0.0703848	0.00736661	2025		0.129945	0.0354365	0.0148222
CAPN15	0.0256332	0.00157969	0.0118866	1.01196	0.583774	0.00736709	3039		0.68773	0.00574454	0.0148222
IER5L	-0.0672166	0.000974712	0.00327025	1.00328	0.946306	0.00736846	590		0.964328	0.00377772	0.0148238
C11orf42	-0.0862907	0.00361309	0.0960898	1.10086	0.255535	0.0073747	185		0.3697	0.0117947	0.0148351
METTL20	0.0304809	0.0203906	0.0698173	1.07231	0.0452966	0.00737719	1105		0.0898921	0.0512968	0.0148388
RRAS	0.00587863	0.734163	-0.157324	0.854427	0.00125896	0.00738178	651		0.00392421	0.823219	0.0148468
BACE2	-0.00858669	0.0880258	0.0306164	1.03109	0.0105183	0.00739293	12834		0.0255813	0.170494	0.014868
AP000350.5	-0.110735	0.0177351	0.255669	1.29132	0.0522247	0.00739524	69		0.101334	0.0457194	0.0148705
ZNF154	-0.0472553	0.0584554	0.169109	1.18425	0.0158452	0.00739542	256		0.0366303	0.122344	0.0148705
RTN4RL2	0.0653332	0.0031793	0.0595369	1.06134	0.291644	0.00740231	413		0.409223	0.0105328	0.0148831
TMEM121	0.0135757	0.631643	-0.230563	0.794086	0.0014693	0.00740827	278		0.0045043	0.74577	0.0148938
PCDH19	-0.0465968	0.0941285	0.192799	1.21264	0.00987808	0.00742037	226		0.0242159	0.180178	0.0149162
RP11-508O18.1	-0.103834	0.11248	0.517167	1.67727	0.00826683	0.00742067	31		0.0207194	0.207762	0.0149162
C7	0.0220258	0.106799	-0.0832834	0.92009	0.00871368	0.00742598	1414		0.021719	0.199494	0.0149257
IMPG2	-0.0461229	0.0299208	0.142811	1.15351	0.0311463	0.00743512	290		0.0653027	0.0708695	0.0149428
GOLGA6L20	0.00482988	0.834573	0.226327	1.25399	0.0011213	0.00746224	266		0.00353651	0.894138	0.014996
RP11-196G11.1	-0.00636293	0.773955	0.207779	1.23094	0.00121027	0.0074684	309		0.00378374	0.851929	0.0150071
CHFR	0.00482422	0.427164	0.0498616	1.05113	0.00219345	0.00747028	5699		0.00644248	0.565584	0.0150096
Z69666.2	-0.0872406	0.00469195	0.123469	1.13141	0.19991	0.00747729	139		0.303761	0.014814	0.0150214
TRIM37	0.00432829	0.578724	0.0694009	1.07187	0.00162078	0.0074774	2900		0.00492458	0.701686	0.0150214
WWC3	-0.00743293	0.328206	0.060316	1.06217	0.00285849	0.00747872	3505		0.00811733	0.467786	0.0150228
DND1	-0.0674492	0.00300748	0.0554854	1.05705	0.312019	0.00748024	454		0.431026	0.0100345	0.0150246
ZFP2	-0.00362287	0.720721	0.0959024	1.10065	0.00130438	0.00749211	1523		0.00404893	0.813521	0.0150472
UNC80	0.0215689	0.0122703	0.0438364	1.04481	0.0766502	0.00749508	2323		0.139376	0.0335319	0.0150519
ACBD5	-0.0195023	0.0220655	0.0486974	1.0499	0.0426369	0.00749705	2480		0.0853984	0.0547757	0.0150546
WWC3-AS1	-0.00997855	0.510083	0.132345	1.1415	0.00184539	0.00750051	726		0.00552578	0.642181	0.0150603
LIPE	-0.0119042	0.249131	0.0829424	1.08648	0.00377985	0.00750314	1663		0.0103963	0.382434	0.0150643
MAN1C1	0.0224291	0.0444844	0.0751885	1.07809	0.0211947	0.00751121	1266		0.0470014	0.0978127	0.0150792
LINC00858	-0.0706389	0.00559218	0.0957206	1.10045	0.168994	0.00752659	273		0.265275	0.017257	0.0151088
CDC40	-0.012244	0.101539	0.0520236	1.0534	0.00931391	0.00753131	3689		0.0229856	0.19143	0.015117
BCDIN3D	0.0345903	0.0237106	-0.0758208	0.926982	0.0400509	0.00755852	1027		0.0809699	0.0581669	0.0151704
RP11-305B6.3	0.0238381	0.0447252	0.0746228	1.07748	0.0212929	0.00757731	1276		0.0471727	0.098275	0.0152068
CTD-2319I12.2	-0.0228598	0.262774	0.149523	1.16128	0.00362732	0.00758311	486		0.0100309	0.397695	0.0152172
UHMK1	0.0143117	0.0885845	0.0567485	1.05839	0.0107915	0.00760254	2859		0.0261635	0.17137	0.0152544
RP13-884E18.4	-0.0253958	0.252818	0.24512	1.27778	0.00378145	0.00760296	175		0.0103988	0.386521	0.0152544
GTPBP2	-0.00306521	0.743141	0.0837993	1.08741	0.00128779	0.00760984	2038		0.00400313	0.82998	0.015267
LINC00621	-0.0565387	0.00771197	0.110947	1.11734	0.124245	0.00761792	252		0.207551	0.0226426	0.0152819
RP1-200K18.1	-0.0517054	0.127927	0.270893	1.31113	0.00749475	0.00762217	123		0.0190129	0.229773	0.0152891
RP13-650J16.1	0.102823	0.0521875	-0.245488	0.782322	0.0183757	0.00762355	130		0.041582	0.111379	0.0152906
ZNF577	0.0112866	0.230275	0.075765	1.07871	0.00416548	0.0076251	1973		0.0113334	0.360668	0.0152924
HLA-DOA	-0.0949576	0.0241691	-0.216356	0.805449	0.0397416	0.00763425	126		0.0804123	0.0591566	0.0153095
CDC42BPG	0.00230865	0.879039	0.13115	1.14014	0.001093	0.00763614	814		0.00345635	0.924185	0.0153109
HUWE1	0.0119845	0.025943	0.029014	1.02944	0.0370353	0.00763625	8372		0.0757355	0.062828	0.0153109
CCDC61	0.00151483	0.937908	-0.152362	0.858678	0.0010253	0.007642	657		0.00326074	0.962091	0.0153212
RP11-427M20.1	-0.132851	0.00126638	-0.0345048	0.966084	0.760499	0.00765201	106		0.829645	0.00475905	0.01534
ANAPC16	-0.00524874	0.317848	0.0378597	1.03859	0.00303082	0.00765385	10615		0.008549	0.457423	0.0153424
MOB3A	-0.0148486	0.100652	0.064244	1.06635	0.0095959	0.00767121	2254		0.0236062	0.190029	0.0153759
ZNF14	0.00262413	0.776897	0.080631	1.08397	0.00124654	0.00768921	2233		0.00388954	0.854051	0.0154107
RP11-770E5.1	0.0195879	0.210903	0.159888	1.17338	0.00459736	0.00769726	415		0.012389	0.337778	0.0154255
C9orf96	-0.0439255	0.00214604	0.0322019	1.03273	0.455583	0.00775346	733		0.573498	0.00749621	0.0155368
AC021224.1	0.162047	0.315917	-0.712168	0.49058	0.00309858	0.00776173	28		0.00871167	0.455109	0.0155521
LPAR5	-0.036868	0.172926	0.205589	1.22825	0.00567354	0.00777703	227		0.0148956	0.29041	0.0155814
CCNB3	-0.0460471	0.0417739	0.140662	1.15104	0.0235052	0.00778259	330		0.0513993	0.092997	0.0155913
PAXIP1-AS1	0.0269443	0.00181958	0.0144953	1.0146	0.540136	0.00778895	2539		0.650623	0.00648415	0.0156027
CELSR2	-0.0654455	0.00172928	0.0323636	1.03289	0.569386	0.00780146	413		0.67557	0.00620261	0.0156265
VSTM2B	-0.0403793	0.169377	0.268263	1.30769	0.00582767	0.00781836	132		0.0152551	0.285866	0.015659
TAF6	0.0328426	0.0133747	-0.063308	0.938654	0.0738697	0.00782471	1115		0.135089	0.0360513	0.0156704
VPREB3	0.199594	0.00224918	-0.141999	0.867622	0.439509	0.00782848	41		0.558011	0.00780264	0.0156766
TLN1	-0.0264277	0.00619752	-0.0358202	0.964814	0.159717	0.0078376	2251		0.253822	0.0188475	0.0156936
GAD1	0.00482342	0.838482	0.237888	1.26857	0.00118408	0.0078582	238		0.00371398	0.896786	0.0157335
RBBP9	0.0331254	0.0878937	-0.127619	0.880189	0.0113009	0.00786129	545		0.0272524	0.170282	0.0157384
KLRG2	0.0513706	0.00161647	0.024724	1.02503	0.614734	0.00786419	547		0.71345	0.00586333	0.0157429
PRSS23	-0.0139176	0.0404578	0.0417231	1.04261	0.0246255	0.00788215	4293		0.0534832	0.0907174	0.015777
LINC01099	0.00638654	0.624458	0.121059	1.12869	0.00159555	0.00788254	891		0.00485591	0.739342	0.015777
RBM48	-0.00807157	0.538145	0.108863	1.11501	0.00185294	0.00788808	1090		0.00554387	0.66615	0.0157867
CDC45	-0.0867005	0.0214088	-0.203158	0.816149	0.0466273	0.00789554	132		0.0920982	0.0534223	0.0158003
PNP	0.0436868	0.016665	-0.0883335	0.915456	0.059958	0.00790221	624		0.113842	0.0434482	0.0158124
RP11-159F24.6	0.0411197	0.036841	0.143394	1.15418	0.0271941	0.00792059	316		0.0581452	0.0840939	0.0158478
ZNF701	-0.0232019	0.0228608	0.0587798	1.06054	0.0438465	0.00792409	1622		0.0874413	0.0564637	0.0158535
FRMPD1	0.00446943	0.757031	0.142333	1.15296	0.00132813	0.00794529	663		0.00411466	0.840486	0.0158919
C2CD4C	-0.059389	0.238925	-0.353718	0.702073	0.00421223	0.00795198	95		0.0114451	0.37071	0.015904
DBN1	0.0169944	0.234974	-0.105444	0.899925	0.0042867	0.00795789	1033		0.011625	0.366067	0.0159144
MCM3	-0.0114554	0.385336	-0.103239	0.901911	0.00261532	0.00796143	1212		0.00751402	0.526069	0.0159202
CYLD	0.01483	0.0579762	0.0504097	1.0517	0.0173969	0.00796719	3161		0.0396329	0.121601	0.0159304
CTD-2561B21.5	-0.103133	0.116389	0.390002	1.47698	0.00871751	0.00800868	55		0.0217263	0.213234	0.016012
RPL28	-0.0215921	0.00812121	-0.0246551	0.975646	0.125097	0.00801771	6777		0.20868	0.0236668	0.0160287
AC133528.2	-0.0252429	0.19743	0.146146	1.15737	0.00514654	0.0080187	481		0.0136767	0.321409	0.0160294
IGFLR1	0.280081	0.0201353	-0.320571	0.725734	0.0505027	0.00802426	53		0.098439	0.0507507	0.0160391
CCNDBP1	0.0230337	0.00640323	-0.0315819	0.968912	0.15885	0.00802608	2921		0.252811	0.0193437	0.0160414
AC005775.2	-0.0310899	0.111311	0.147248	1.15864	0.00915441	0.00803872	400		0.0226503	0.205991	0.0160653
FOXK1	0.0102292	0.0828776	0.0402201	1.04104	0.0122993	0.00804116	5861		0.0294058	0.162479	0.0160689
CSTF3-AS1	-0.0541645	0.0123853	0.119774	1.12724	0.0823641	0.00804644	273		0.147915	0.0337808	0.0160781
GGA3	-0.0237854	0.0076981	0.0367373	1.03742	0.132583	0.00805011	2355		0.218448	0.0226094	0.0160828
RGSL1	-0.0554976	0.0529977	0.179437	1.19654	0.0192582	0.00805013	212		0.0433093	0.112883	0.0160828
ZNF143	-0.0134224	0.143681	0.069096	1.07154	0.00711463	0.0080611	2088		0.0181569	0.250962	0.0161033
MMP24	-0.015842	0.0186204	0.034852	1.03547	0.0549248	0.00806444	4808		0.105735	0.0475497	0.0161087
TRPC6	0.00337038	0.709538	0.102131	1.10753	0.00144215	0.00806815	1327		0.00443055	0.80588	0.0161147
UBXN2B	0.00797853	0.268215	0.0568455	1.05849	0.00381744	0.00807253	3725		0.0104769	0.403775	0.0161221
TAF8	-0.014958	0.0767778	0.0603947	1.06226	0.0133557	0.00808306	2344		0.0315944	0.152742	0.0161418
TSTD1	0.038648	0.475032	-0.411547	0.662624	0.00216747	0.00811193	83		0.0063786	0.610791	0.0161981
RP3-403L10.3	-0.0168393	0.329102	0.155355	1.16807	0.00313026	0.00811575	462		0.00878605	0.468381	0.0162044
TRAPPC12-AS1	-0.0616872	0.00741014	0.0939013	1.09845	0.139097	0.00811954	324		0.227212	0.0218892	0.0162106
ZNF512	-0.0151086	0.0553242	0.0510525	1.05238	0.0186345	0.00812099	3032		0.0420775	0.116877	0.0162121
RP11-168E14.1	-0.250543	0.00480014	0.233506	1.26302	0.214883	0.00812464	35		0.321982	0.0151111	0.0162181
SDCBP2	0.00864567	0.514301	-0.104733	0.900565	0.00200666	0.00812846	1504		0.00595513	0.645758	0.0162243
NLRP1	0.0348627	0.00227283	0.0249132	1.02523	0.454404	0.00813367	1227		0.572374	0.00786893	0.0162334
RPL18	-0.00498195	0.537722	-0.0495645	0.951644	0.00192525	0.00815063	6893		0.00573911	0.665847	0.0162653
TTC39A	-0.0199445	0.0359365	0.0554204	1.05698	0.0288094	0.00815105	2229		0.0610761	0.0823296	0.0162653
PARP9	-0.00708547	0.30324	0.0558749	1.05747	0.00341906	0.00816126	4064		0.0095054	0.441708	0.0162844
HOPX	0.0640075	0.00202523	-0.0364351	0.964221	0.51215	0.0081642	442		0.62495	0.00712565	0.0162889
ACSM2B	-0.139191	0.00275576	-0.117048	0.889542	0.37643	0.00816506	77		0.496242	0.00932303	0.0162892
GABRR2	-0.0516015	0.0406382	0.150064	1.16191	0.025552	0.00817219	280		0.0552003	0.0910085	0.0163021
RP11-227G15.9	-0.0281908	0.463072	0.360756	1.43441	0.00224281	0.00817355	87		0.00657217	0.599313	0.0163034
SIDT1-AS1	-0.0251635	0.185847	0.163	1.17704	0.00559361	0.00818021	422		0.0147131	0.306856	0.0163154
RP4-684O24.5	0.0165025	0.544321	0.375753	1.45609	0.00191258	0.00819056	84		0.00570633	0.671067	0.0163346
CLCN2	-0.0451127	0.00195654	0.0261798	1.02653	0.532799	0.00820006	768		0.643725	0.00691314	0.0163522
IL19	-0.0808294	0.00129686	0.0197928	1.01999	0.803943	0.00820114	205		0.862393	0.0048574	0.016353
ELK3	-0.0191208	0.0756342	0.0749838	1.07787	0.0138127	0.00821563	1485		0.0325341	0.150933	0.0163805
ANKS4B	-0.0706513	0.0169303	0.137016	1.14685	0.0618166	0.00822839	237		0.116742	0.0440023	0.0164046
AC010733.4	-0.0268963	0.0416321	0.0901853	1.09438	0.0251575	0.00823378	823		0.0544756	0.0928005	0.016414
SERTAD3	0.0432891	0.0135254	-0.0885844	0.915226	0.0775037	0.00824003	549		0.14063	0.0364138	0.0164251
RBM4	-0.0258253	0.0395991	0.0765537	1.07956	0.0265033	0.00824855	1132		0.0569119	0.089098	0.0164407
C12orf42	-0.0251269	0.123064	0.133573	1.14291	0.00854352	0.00826154	501		0.0213317	0.222942	0.0164652
OXCT1	-0.0151755	0.108847	0.0700521	1.07256	0.00967747	0.00827496	1865		0.0237849	0.202395	0.0164906
C2orf83	-0.10176	0.00297505	0.12392	1.13192	0.354509	0.00828402	70		0.474732	0.00994687	0.0165073
FAM221A	0.0145287	0.0692202	0.052124	1.05351	0.0152654	0.00829767	3080		0.0354473	0.140273	0.0165322
RP11-113D6.6	0.0407434	0.251083	0.32317	1.3815	0.00420862	0.00829792	97		0.0114378	0.384591	0.0165322
RAG2	-0.0152597	0.631742	0.393121	1.4816	0.00167424	0.00830463	76		0.00506648	0.745809	0.0165442
PDX1	-0.0279742	0.0361292	-0.0814087	0.921817	0.0293163	0.00831482	1010		0.0619917	0.0827039	0.0165631
SH2D4A	-0.00431732	0.541796	0.0562558	1.05787	0.00195728	0.00832354	4647		0.00582448	0.668906	0.0165791
CTD-2139B15.2	0.122985	0.0182391	-0.252119	0.777153	0.0581627	0.00832615	79		0.110908	0.0467297	0.0165829
RP11-390B4.5	-0.0334477	0.173119	0.18486	1.20305	0.00613881	0.00833923	278		0.0159512	0.29057	0.016607
SDR42E2	-0.0160404	0.326256	0.1601	1.17363	0.00325757	0.00833963	427		0.00910288	0.465979	0.016607
NOP14-AS1	0.0395351	0.0323024	-0.0992575	0.90551	0.0329056	0.00834051	643		0.0684227	0.0755176	0.0166074
RAB40B	0.00758959	0.384561	0.074293	1.07712	0.00276592	0.00834555	2258		0.00788435	0.525422	0.0166159
HOXB-AS1	-0.13989	0.00114358	0.0143805	1.01448	0.930205	0.00834621	51		0.952893	0.00434764	0.0166159
RP11-455F5.3	0.0354686	0.199465	-0.204236	0.81527	0.00534419	0.00836139	261		0.0141346	0.323949	0.0166448
RP1-272J12.1	-0.025175	0.110039	0.141309	1.15178	0.00970166	0.00837222	432		0.0238321	0.204057	0.0166649
TFAM	0.00445024	0.697668	-0.0938492	0.91042	0.00153247	0.00838314	1646		0.00468059	0.797426	0.0166853
MRPS35	0.0206632	0.00297619	-0.0168587	0.983283	0.359572	0.00838997	4386		0.479636	0.00994922	0.0166975
C5orf38	0.149425	0.0030493	-0.114548	0.891769	0.351085	0.00839275	93		0.471278	0.0101559	0.0167016
GRIK4	-0.0171219	0.0825899	0.0820492	1.08551	0.0129682	0.00839602	1233		0.0307991	0.162	0.0167068
RP11-796G6.2	0.0914061	0.0160629	-0.159247	0.852785	0.0667088	0.00839943	187		0.124317	0.0421813	0.0167121
RP11-17A1.3	0.0172413	0.058529	0.0603448	1.0622	0.0183131	0.00840153	2118		0.0414521	0.12243	0.0167149
YBEY	0.0153644	0.151247	-0.0717434	0.93077	0.00708753	0.00840235	2035		0.0180994	0.261159	0.0167152
LPA	-0.0281397	0.141122	0.149041	1.16072	0.00759752	0.00840379	428		0.0192369	0.247537	0.0167167
HKR1	-0.00670396	0.396307	0.0669736	1.06927	0.00270815	0.00841118	2868		0.00774453	0.536712	0.0167299
CTD-2184D3.5	-0.0246582	0.0881777	0.103045	1.10854	0.0121903	0.00842248	781		0.0291596	0.170715	0.016751
MED10	0.0104062	0.188093	-0.058589	0.943094	0.00571577	0.00842375	3328		0.0149868	0.309724	0.0167522
IMMT	0.0190514	0.00615685	-0.0241219	0.976167	0.174821	0.0084323	4736		0.272372	0.0187453	0.0167678
CBX5	-0.00974881	0.199904	-0.0565455	0.945023	0.00539255	0.00844353	3669		0.01425	0.324521	0.0167887
TRIM39	-0.0359012	0.06743	0.148203	1.15975	0.0160048	0.0084518	349		0.0369387	0.137411	0.0168038
RP11-231I16.1	-0.00324012	0.768602	0.10349	1.10903	0.00140687	0.00846629	1261		0.00433117	0.84757	0.0168312
CCL25	-0.0118133	0.479479	0.18144	1.19894	0.00225974	0.00848114	370		0.0066153	0.614683	0.0168593
CCSAP	-0.0223525	0.234915	0.148124	1.15966	0.00462287	0.0084981	480		0.0124522	0.366045	0.0168916
PTPN7	-0.022695	0.166128	0.125018	1.13317	0.00653875	0.00850007	624		0.016897	0.281702	0.0168941
GNB1L	0.0210213	0.0684358	-0.0800509	0.923069	0.0158743	0.00850077	1298		0.03668	0.139008	0.0168941
PPP1R1C	-0.0211866	0.203012	0.122167	1.12994	0.00535318	0.00850343	690		0.0141553	0.328408	0.016898
TNFSF11	-0.0733427	0.00944617	0.130925	1.13988	0.115197	0.00851305	179		0.195168	0.0269218	0.0169157
RP11-473M20.14	-0.00561931	0.584231	0.0882359	1.09225	0.00186429	0.00851988	1696		0.00557402	0.706347	0.0169278
RP11-341N2.1	0.268442	0.00772349	-0.310028	0.733426	0.141132	0.00852574	32		0.229926	0.0226691	0.0169381
IST1	0.0081489	0.205393	0.0470612	1.04819	0.00531176	0.00853234	5292		0.0140613	0.331046	0.0169498
RP11-1157N2--B.2	0.071058	0.00151439	0.019711	1.01991	0.72328	0.00856187	433		0.801367	0.0055467	0.017007
DEDD	0.034906	0.00303259	-0.0296908	0.970746	0.36181	0.00857474	1305		0.48187	0.0101077	0.0170312
TYW3	0.0282465	0.00136373	-0.00548617	0.994529	0.804762	0.00857649	2908		0.863163	0.0050699	0.0170332
SLC9B2	-0.0153291	0.203135	0.0935486	1.09806	0.00540319	0.00857718	1196		0.0142734	0.328535	0.0170332
RP11-168K9.1	0.0240712	0.15337	0.154415	1.16698	0.00716052	0.00858149	394		0.0182636	0.264137	0.0170403
RP11-96D1.11	0.0355277	0.00231771	0.0211616	1.02139	0.473916	0.00858278	1584		0.590198	0.00800831	0.0170415
RP5-898J17.1	-0.0410654	0.111749	0.211194	1.23515	0.0098322	0.00858511	186		0.0241158	0.206562	0.0170447
AC131056.3	-0.0700984	0.0162759	0.143622	1.15445	0.0675793	0.00859311	204		0.125704	0.0426362	0.0170592
PLXNA1	0.00494392	0.704424	-0.105119	0.900217	0.00156288	0.00860001	1300		0.00476738	0.802052	0.0170714
CTD-2324F15.2	-0.0624525	0.015179	0.132585	1.14178	0.0726401	0.00861141	238		0.133369	0.0401598	0.0170927
FIZ1	0.0473176	0.0185403	-0.0930703	0.911129	0.0594933	0.00861429	563		0.113103	0.0473883	0.017097
MCHR2-AS1	0.0329022	0.157026	0.214051	1.23869	0.0070372	0.00862788	200		0.0179815	0.269484	0.0171225
FADD	0.0244888	0.133689	-0.121552	0.885545	0.00827099	0.00863279	680		0.0207276	0.237668	0.0171308
MBD4	0.0185613	0.0133022	0.0337728	1.03435	0.0832557	0.00864466	3833		0.149269	0.0358901	0.0171529
C10orf32-ASMT	-0.0193202	0.268832	0.136182	1.14589	0.00412219	0.00864935	584		0.011228	0.404294	0.0171608
ITGA4	-0.0744567	0.011921	0.120002	1.1275	0.0932829	0.00867556	249		0.163961	0.0327044	0.0172114
USP14	0.0194425	0.00444288	-0.020825	0.97939	0.250383	0.00867825	4562		0.363718	0.0141353	0.0172153
TOMM7	0.0060738	0.435972	-0.0513691	0.949928	0.002553	0.00868243	5598		0.00734997	0.573703	0.0172222
CAMTA2	0.00574577	0.541355	0.0753178	1.07823	0.00205742	0.00868759	2320		0.00608997	0.66858	0.0172304
DIAPH3-AS1	-0.0193927	0.131847	0.130146	1.13899	0.0084568	0.00869577	550		0.0211424	0.235244	0.0172443
TGDS	0.0291931	0.0033133	0.0247134	1.02502	0.337206	0.00871118	2107		0.457438	0.0109221	0.0172735
ZNF260	-0.00532139	0.5503	0.0841835	1.08783	0.0020357	0.00873142	1851		0.00603609	0.676474	0.0173122
GTF2A1	0.0302555	0.0027018	0.0205923	1.02081	0.414905	0.00873649	2193		0.53427	0.00915839	0.0173208
THSD1	-0.0206156	0.202391	0.127799	1.13633	0.00554183	0.00874076	618		0.0145898	0.327572	0.0173278
KLF5	-0.0293611	0.00385373	0.0271309	1.0275	0.291127	0.00874285	2483		0.408718	0.0124897	0.0173305
DYSF	-0.0358234	0.0383356	0.125605	1.13383	0.0292808	0.00874671	394		0.0619274	0.0868802	0.0173367
RP11-406H23.2	-0.0549396	0.0349809	0.142655	1.15333	0.0321084	0.00875135	309		0.067015	0.0805336	0.0173445
RGS3	-0.0160277	0.0182719	0.0350748	1.0357	0.0616556	0.00877435	4336		0.116512	0.0468086	0.0173886
PURG	0.0641134	0.0646216	0.244232	1.27664	0.017446	0.00877991	122		0.0397295	0.132793	0.0173982
TBCA	-0.0111183	0.0599939	0.0344232	1.03502	0.0188116	0.00878802	7506		0.0424442	0.124971	0.0174128
C1orf177	-0.0594883	0.0366563	0.178182	1.19504	0.0308017	0.00879139	191		0.064648	0.0837231	0.0174181
RP5-1180C10.2	0.048873	0.00445676	0.0555285	1.0571	0.253551	0.00879778	566		0.36745	0.0141688	0.017429
ALG8	0.0254454	0.00131144	-0.00368909	0.996318	0.86173	0.00879836	3227		0.905428	0.00489997	0.017429
RP1-85F18.6	-0.0405574	0.094295	0.172877	1.18872	0.0119919	0.00880292	278		0.0287338	0.180433	0.0174366
MEX3C	0.0415112	0.00207515	0.0214478	1.02168	0.545303	0.00880843	1083		0.655036	0.00728082	0.017446
DFFA	0.0276096	0.00350388	-0.0241031	0.976185	0.322992	0.00880938	2403		0.442633	0.0114731	0.0174465
CCDC157	-0.0254919	0.116698	0.115497	1.12243	0.00971242	0.00882088	655		0.0238561	0.213643	0.0174678
MST1	-0.0138104	0.0629319	0.0502472	1.05153	0.0180426	0.00883465	3191		0.0409248	0.12989	0.0174936
RP11-66A2.2	-0.0499915	0.150361	0.287482	1.33307	0.00756478	0.00884819	104		0.0191702	0.259929	0.017519
LHB	0.0353546	0.0092845	0.0560441	1.05764	0.122684	0.0088591	1119		0.205476	0.0265416	0.0175391
RP11-757O6.1	-0.0266717	0.307325	0.213175	1.2376	0.00370776	0.00886199	235		0.0102297	0.445899	0.0175434
KIF18B	-0.0566338	0.0125187	0.135759	1.14541	0.0911716	0.00887464	198		0.160876	0.0341156	0.017567
NSUN2	0.0235116	0.00324294	0.0196426	1.01984	0.352071	0.00887728	3218		0.472315	0.0107263	0.0175707
KIAA1715	0.00900473	0.236463	0.0572525	1.05892	0.00483038	0.00888042	3462		0.0129427	0.367777	0.0175755
LPHN2	-0.00491619	0.346507	0.0410919	1.04195	0.00330066	0.00889054	8227		0.00921149	0.486843	0.0175941
ZMIZ2	0.00226815	0.712471	0.0526302	1.05404	0.00160708	0.00889934	5327		0.00488792	0.807582	0.01761
MED1	-0.00918667	0.222969	0.0597127	1.06153	0.00513648	0.00890121	3100		0.0136515	0.35219	0.0176123
HLA-DQA2	-0.0836204	0.27538	-0.622495	0.536604	0.00415994	0.00890317	32		0.0113197	0.411482	0.0176134
AC114765.1	-0.00288845	0.841713	0.159212	1.17259	0.00136101	0.00890325	526		0.00420348	0.898961	0.0176134
CEP44	-0.0297458	0.00309404	0.0238393	1.02413	0.370781	0.00891431	1978		0.490846	0.0102853	0.0176338
RP11-756H20.1	0.0198436	0.234095	0.149745	1.16154	0.00490123	0.00891527	459		0.0131037	0.365153	0.0176343
SERPIND1	-0.0623484	0.00686879	0.0882731	1.09229	0.167127	0.00891937	317		0.262842	0.0205571	0.0176409
HOMER1	0.0105793	0.273942	0.0689956	1.07143	0.00419119	0.00892062	2424		0.0113943	0.409821	0.0176419
CCDC181	0.00869561	0.685207	0.156689	1.16963	0.00167609	0.00892284	534		0.00507079	0.787902	0.0176448
IL18R1	-0.05371	0.00522111	0.0725113	1.0752	0.220152	0.00892939	365		0.328324	0.0162725	0.0176563
RP11-819C21.1	-1.51674e-05	0.999326	0.156972	1.16996	0.00115498	0.00896162	552		0.00363221	0.999682	0.0177186
COQ7	0.0158704	0.0898546	0.0655611	1.06776	0.0128468	0.0089626	1981		0.0305624	0.173342	0.0177191
M1AP	-0.0184684	0.128832	0.11481	1.12166	0.00898069	0.00898052	693		0.0222768	0.231102	0.017753
SEPT12	-0.0184125	0.419797	0.253106	1.28802	0.00275736	0.00898414	175		0.00786557	0.559183	0.0177587
MALL	-0.0450581	0.029437	-0.142394	0.867279	0.0393506	0.00898978	334		0.0797125	0.0699887	0.0177684
ZNF66	-0.01643	0.113233	0.0740628	1.07687	0.0102355	0.00899407	1642		0.0249925	0.208862	0.0177754
LHX2	-0.0460165	0.166858	0.283578	1.32787	0.00695067	0.00899931	110		0.0178041	0.282547	0.0177843
HEY1	0.0608095	0.00873178	-0.105674	0.899718	0.13288	0.00900272	280		0.218787	0.0251983	0.0177896
PRTG	-0.00146357	0.896246	0.129511	1.13827	0.00129477	0.00900377	814		0.00402067	0.935983	0.0177902
SEC23IP	-0.000199722	0.975244	0.0572816	1.05895	0.00119066	0.0090088	4692		0.00373021	0.984822	0.0177986
RP11-572M11.4	-0.0206615	0.106534	0.098607	1.10363	0.0109167	0.00902111	886		0.0264295	0.199115	0.0178215
LINC00863	-0.010775	0.381895	0.100571	1.1058	0.00304654	0.00902421	1162		0.0085836	0.522685	0.0178261
PAXIP1-AS2	-0.0257092	0.0830294	0.100883	1.10615	0.0140432	0.00904137	791		0.0329863	0.162686	0.0178586
PER2	-0.0130862	0.0730023	0.0500938	1.05137	0.0159883	0.00904934	3314		0.0369113	0.146604	0.0178728
ABHD3	0.00270135	0.675401	0.0510788	1.05241	0.00172967	0.00905635	5727		0.00521117	0.779852	0.0178852
MAX	-0.00488754	0.421665	0.0487178	1.04992	0.00277989	0.0090831	5767		0.00791945	0.560937	0.0179365
CTD-2537O9.1	0.00349475	0.787952	0.106247	1.1121	0.0014909	0.00910049	1209		0.00456408	0.861902	0.0179694
G2E3	-0.00367591	0.653821	0.0695916	1.07207	0.00179808	0.00910633	2817		0.00539965	0.763595	0.0179794
NOXA1	-0.0179758	0.015653	0.0364653	1.03714	0.0751253	0.00910842	3443		0.137113	0.0412442	0.0179821
RP11-104E19.1	-0.0292838	0.0582481	0.111241	1.11766	0.0202719	0.00914124	578		0.0452663	0.122001	0.0180454
WNT9A	0.0316765	0.0426743	0.0863503	1.09019	0.0276949	0.00914839	906		0.0590527	0.0945895	0.018058
RP11-57H12.3	-0.0108772	0.221048	0.0721837	1.07485	0.00535019	0.0091537	2063		0.0141489	0.349916	0.018067
GOLGA3	0.02169	0.00289602	-0.0152589	0.984857	0.408702	0.00916016	4341		0.528241	0.00971436	0.0180783
VGLL1	-0.115433	0.00404246	0.132766	1.14198	0.292854	0.00916178	88		0.410584	0.0130338	0.01808
AL161784.1	-0.0725503	0.0482866	0.324927	1.38393	0.0245841	0.00918355	62		0.0534101	0.10452	0.0181214
RP11-506B6.6	-0.0104962	0.569487	0.194333	1.2145	0.00208655	0.00919153	317		0.0061678	0.693511	0.0181357
PDCD11	0.0181824	0.0331671	0.049023	1.05024	0.0358311	0.00919252	2565		0.0735552	0.0771306	0.0181361
RP11-115F18.1	-0.0414278	0.0556734	0.185443	1.20375	0.0213661	0.00920002	196		0.0473217	0.117482	0.0181486
C19orf71	-0.0505945	0.0146331	0.109072	1.11524	0.0812936	0.00920037	330		0.146321	0.0389397	0.0181486
PRB2	-0.0236659	0.078057	0.0966011	1.10142	0.0152427	0.00920186	832		0.0354022	0.154753	0.0181501
SRPX2	-0.0509908	0.0019338	-0.0247909	0.975514	0.61555	0.00920558	561		0.714052	0.00684351	0.0181559
RP1-256G22.2	-0.00635105	0.622965	0.106526	1.11241	0.00191296	0.0092147	1149		0.00570673	0.738156	0.0181724
EXOC7	-0.0121183	0.0370269	0.0347121	1.03532	0.0321943	0.00921707	5944		0.0671709	0.0844129	0.0181756
CPSF4L	-0.034695	0.240727	0.298416	1.34772	0.00496184	0.00923317	111		0.0132476	0.373069	0.0182047
LRRC14	0.0284366	0.00693589	0.0389597	1.03973	0.172224	0.00923369	1683		0.269253	0.0207166	0.0182047
TXNDC8	-0.0389693	0.0207113	0.119971	1.12746	0.0576783	0.00923413	330		0.110142	0.0519581	0.0182047
RP11-389O22.1	-0.0306398	0.00847718	0.0510902	1.05242	0.140946	0.00923572	1124		0.229728	0.0245674	0.0182063
LINC00313	0.0053817	0.865104	0.236485	1.26679	0.00138137	0.00923704	235		0.00426032	0.914831	0.0182074
RHBG	0.0902501	0.00148085	-0.0170743	0.983071	0.807987	0.00924704	275		0.865583	0.00544422	0.0182256
RP11-768F21.1	-0.00336784	0.717058	0.094797	1.09944	0.00167332	0.00926961	1495		0.00506495	0.811067	0.0182686
AC004824.2	-0.0370323	0.0885035	0.211431	1.23544	0.0135634	0.00927327	176		0.0320255	0.171257	0.0182743
CTB-12A17.3	-0.0285261	0.33473	-0.346352	0.707263	0.00359152	0.00928523	115		0.00993991	0.474292	0.0182964
RP11-513M16.8	0.0986231	0.00639497	-0.104989	0.900335	0.188206	0.00929456	215		0.288982	0.0193239	0.0183132
RP11-15M15.2	-0.0502969	0.0339004	0.164755	1.1791	0.0355357	0.00930195	210		0.0730365	0.0784794	0.0183263
RP11-703H8.7	-0.182404	0.00748286	0.247321	1.28059	0.161145	0.00930966	41		0.255514	0.0220664	0.0183393
FAM221B	-0.0248723	0.176094	0.163871	1.17806	0.00684796	0.00931009	348		0.0175786	0.294445	0.0183393
RP11-49I11.1	0.113083	0.00189526	-0.0408113	0.96001	0.636396	0.00931178	181		0.730941	0.00672617	0.0183411
ZSCAN16	0.0502213	0.0416703	-0.134246	0.874375	0.028976	0.00932053	369		0.0613642	0.092854	0.0183568
TBX10	0.143685	0.00321824	-0.10466	0.90063	0.375566	0.00932875	98		0.49559	0.0106555	0.0183715
RP1-209A6.1	0.00123898	0.907298	0.106468	1.11234	0.00133228	0.00932949	1223		0.00412432	0.94302	0.0183715
LUZP2	0.00260805	0.792803	0.10355	1.1091	0.00153107	0.00936351	1254		0.0046775	0.865107	0.0184369
RP11-1090M7.1	0.0273023	0.156325	0.20268	1.22468	0.0077675	0.0093663	217		0.0196155	0.268507	0.0184409
RP11-245M24.1	-0.0253041	0.228312	0.191036	1.2105	0.0053196	0.00936816	277		0.0140796	0.358692	0.0184431
AL359878.1	-0.0181397	0.373064	0.16334	1.17744	0.0032596	0.00937828	416		0.00910656	0.514557	0.0184615
SLC52A1	-0.0171953	0.284325	0.156939	1.16992	0.00427968	0.00938353	428		0.0116099	0.421268	0.0184703
AC090673.2	-0.000404641	0.985216	0.206685	1.22959	0.00123641	0.00939235	315		0.00385894	0.991238	0.0184861
AL360154.1	-0.0466527	0.125474	0.245612	1.2784	0.00974214	0.00942088	141		0.0239218	0.22636	0.0185407
GLT8D2	0.0377032	0.0552861	0.127496	1.13598	0.022137	0.0094308	421		0.0487619	0.116812	0.0185587
CHSY1	-0.0171493	0.0612584	0.057802	1.05951	0.0200276	0.00945084	2242		0.0448125	0.127065	0.0185966
TOX2	0.0316232	0.00541175	0.0366605	1.03734	0.226833	0.00945557	1530		0.336314	0.0167792	0.0186044
NOD2	-0.134084	0.0270055	0.270726	1.31092	0.0454608	0.00945642	68		0.0901656	0.0649758	0.0186046
CTD-2336O2.1	0.0265441	0.0383083	-0.0696908	0.932682	0.0321052	0.00947121	1326		0.0670142	0.0868441	0.0186321
VGLL3	-0.0274573	0.00319596	0.0253822	1.02571	0.385117	0.00947739	1669		0.505276	0.0105849	0.0186427
PVALB	0.0952378	0.063994	0.382084	1.46534	0.0192626	0.00948994	45		0.0433145	0.131636	0.0186659
TADA1	-0.0189913	0.125845	0.0909905	1.09526	0.00980091	0.00949469	1070		0.0240464	0.226757	0.0186737
KRTAP5-AS1	-0.0224711	0.0339201	0.0630048	1.06503	0.036375	0.00949765	1530		0.0745442	0.0785088	0.018678
AC007879.5	-0.0283815	0.0499986	0.0832905	1.08686	0.0246877	0.00950105	967		0.0535891	0.107369	0.0186831
NRXN1	0.0071007	0.374272	0.0615262	1.06346	0.00331254	0.00953748	3252		0.0092425	0.515749	0.0187532
HIST1H4J	0.198751	0.0100887	-0.338303	0.712979	0.122926	0.00953995	31		0.20576	0.0284847	0.0187565
CLEC4A	-0.0378843	0.181791	0.229772	1.25831	0.00682523	0.00954402	177		0.0175333	0.301758	0.018763
ZMYND15	-0.0800532	0.00468769	0.0888653	1.09293	0.265569	0.0095717	201		0.381181	0.0148026	0.0188159
RP11-7F17.4	0.000776422	0.948857	0.124837	1.13296	0.00131402	0.00958447	865		0.00407515	0.968601	0.0188384
RP11-666I19.2	-0.0899936	0.00745155	0.141642	1.15216	0.167329	0.00958475	122		0.263058	0.0219913	0.0188384
PGD	-0.0043671	0.689221	-0.0893377	0.914537	0.00180931	0.00958581	1764		0.00543065	0.790902	0.018839
RPL41	-0.0299414	0.0031908	-0.0150082	0.985104	0.391115	0.00959218	6110		0.511215	0.0105693	0.0188499
CCNF	-0.0532901	0.00692794	0.0705883	1.07314	0.180159	0.00959325	475		0.278911	0.0207015	0.0188504
BEST2	0.0396669	0.0682088	0.218538	1.24426	0.0183003	0.00959399	149		0.041427	0.138664	0.0188504
SCNN1D	-0.0115748	0.415257	0.132963	1.14221	0.00300968	0.00960435	652		0.00849635	0.55504	0.0188692
SEC31B	-0.0443341	0.0191285	0.0939473	1.0985	0.0653488	0.00960592	505		0.122172	0.0486157	0.0188707
RHOB	-0.004606	0.653472	-0.0811984	0.922011	0.00192129	0.00964259	2135		0.00572875	0.763379	0.0189412
CTD-2210P24.4	0.0615849	0.216099	-0.326252	0.721624	0.00581053	0.00964353	103		0.0152169	0.344163	0.0189415
ATG12	0.00798005	0.230387	0.0493545	1.05059	0.00545559	0.00965183	4688		0.0143959	0.360793	0.0189562
SART3	0.00553314	0.506685	0.0674135	1.06974	0.00249089	0.00968655	2832		0.00719706	0.638852	0.0190229
TMEM44-AS1	0.0213392	0.0125266	0.0390848	1.03986	0.100913	0.00969994	2481		0.175075	0.0341322	0.0190462
RP11-13N12.2	-0.108311	0.0215699	0.228528	1.25675	0.0586092	0.00970057	86		0.111635	0.0537647	0.0190462
CTD-2554C21.3	-0.0837572	0.0459502	0.376039	1.4565	0.0275131	0.00970082	43		0.0587277	0.100525	0.0190462
RP11-669M16.1	0.0099175	0.65055	0.25515	1.29065	0.00194564	0.00971086	188		0.00579271	0.760874	0.0190643
AKAP12	-0.00738461	0.40173	0.0782779	1.08142	0.00315295	0.00971686	1950		0.0088425	0.541686	0.0190745
MKRN2	0.0263506	0.00440887	0.0256929	1.02603	0.28744	0.00972119	2413		0.404627	0.0140463	0.0190815
SEMA6B	-0.0421892	0.0420198	0.147971	1.15948	0.030179	0.00972674	275		0.0635011	0.0934521	0.0190908
TMX3	-0.00476846	0.540342	0.0639947	1.06609	0.00234812	0.0097312	3213		0.00682568	0.667974	0.019098
ARIH2OS	0.0437439	0.0267517	-0.1011	0.903843	0.0475513	0.00975316	533		0.0936423	0.0644756	0.0191395
TBKBP1	0.0515024	0.00140125	0.00476789	1.00478	0.90793	0.00975419	822		0.936584	0.00519139	0.01914
IGLL1	-0.0495641	0.0027567	-0.0387511	0.96199	0.462308	0.00976892	508		0.580105	0.00932482	0.0191673
ENDOV	0.0180678	0.0266246	0.0441647	1.04515	0.0478801	0.00977122	2840		0.0941385	0.0642035	0.0191702
MMP21	0.0052462	0.94692	0.58438	1.79388	0.00134693	0.00977555	34		0.00416323	0.967457	0.0191772
PLEKHB2	-0.0120118	0.0984871	0.0477193	1.04888	0.0129646	0.00978496	3978		0.0307937	0.186741	0.019194
AC016716.2	0.105358	0.0807343	0.352008	1.42192	0.0158511	0.00980412	62		0.0366369	0.159123	0.01923
CASS4	-0.0194913	0.344613	0.166935	1.18168	0.00372011	0.00981925	389		0.0102579	0.484758	0.0192581
ISL1	0.0778937	0.0282131	-0.172913	0.841211	0.0454579	0.00982264	192		0.0901656	0.0675063	0.0192632
CPNE1	0.0246651	0.00286147	0.0162953	1.01643	0.44992	0.00985542	3083		0.56774	0.00961709	0.0193243
MAGED2	-0.00892187	0.24473	-0.0560674	0.945475	0.00526527	0.00986301	3779		0.0139521	0.377765	0.0193376
BTNL3	-0.0834634	0.00872046	0.12142	1.1291	0.147801	0.00986514	183		0.238438	0.0251688	0.0193402
HDAC11-AS1	-0.0418773	0.104163	0.201115	1.22277	0.0123802	0.00986963	193		0.0295844	0.19543	0.0193474
PDP2	0.0127324	0.259195	0.0924485	1.09686	0.00497802	0.00987437	1237		0.0132827	0.393538	0.0193551
CD2	-0.190911	0.00250076	0.0791481	1.08236	0.516448	0.00988258	91		0.628978	0.00855158	0.0193696
TSKU	0.05132	0.032155	-0.114446	0.89186	0.040214	0.00989301	450		0.0812585	0.0752198	0.0193885
ZNF280C	-0.0118651	0.290085	0.0938963	1.09845	0.00446649	0.00991018	1225		0.0120648	0.427552	0.0194205
CTB-49A3.4	0.0247767	0.477844	0.28252	1.32647	0.00271676	0.00992697	141		0.00776545	0.613181	0.0194518
USF1	-0.00237633	0.869619	0.122152	1.12993	0.00149369	0.00993197	888		0.00457204	0.917709	0.0194574
LINC00920	-0.0961936	0.0638406	0.432464	1.54105	0.0203471	0.00993217	33		0.0454172	0.131368	0.0194574
AP000235.2	-0.0266294	0.0320977	0.091566	1.09589	0.0404697	0.00993227	657		0.0816788	0.0751014	0.0194574
HIST1H2AC	-0.0221865	0.0774802	0.0663833	1.06864	0.0167733	0.00993635	2266		0.0384203	0.15389	0.0194638
ABCD4	-0.01012	0.157919	0.0514381	1.05278	0.00823324	0.00994022	3829		0.020648	0.270707	0.0194698
RFC4	0.0306518	0.0413471	-0.0875011	0.916218	0.0314505	0.00994157	835		0.0658255	0.0922932	0.0194709
RAB21	0.00911637	0.162538	0.0472546	1.04839	0.00800906	0.00995081	4633		0.0201555	0.276939	0.0194874
RP11-508N22.13	0.156605	0.00515485	0.161716	1.17553	0.252739	0.00995781	66		0.366518	0.0160883	0.0194981
EPM2AIP1	-0.0207116	0.00885246	0.0307993	1.03128	0.147174	0.00995794	3196		0.237685	0.0254943	0.0194981
AC016644.1	-0.0710204	0.0290812	0.190309	1.20962	0.0448496	0.00996743	151		0.0890786	0.0692743	0.0195151
CTB-4E7.1	-0.091055	0.0113952	0.143842	1.1547	0.114641	0.00998122	153		0.194348	0.0315153	0.0195404
AC069368.3	-0.00586972	0.587385	0.116504	1.12356	0.0022242	0.00998195	921		0.00652322	0.709247	0.0195404
AC005594.3	-0.0678066	0.00461044	0.07331	1.07606	0.283407	0.00998306	279		0.400573	0.0145976	0.0195409
TNFRSF25	-0.0719357	0.00960716	0.106765	1.11267	0.136158	0.00999273	267		0.223004	0.0273218	0.0195582
ALDH1A3	-0.0398385	0.00367887	0.0334847	1.03405	0.355647	0.00999467	1054		0.475963	0.0119851	0.0195604
SC5D	0.0264943	0.0193987	-0.0521393	0.949197	0.0674696	0.00999762	1764		0.12553	0.049186	0.0195646
TCF7L1	-0.00212395	0.774623	0.0637969	1.06588	0.00169073	0.0100033	3514		0.00510797	0.852581	0.0195741
MEP1B	0.0204052	0.160664	0.121474	1.12916	0.0081547	0.0100065	627		0.0204747	0.274453	0.0195789
RAB15	0.0295744	0.0194804	-0.0624231	0.939485	0.0673205	0.0100149	1196		0.125311	0.049354	0.0195936
RP11-331K21.1	-0.259714	0.00218666	0.102997	1.10849	0.60028	0.0100228	32		0.701429	0.00761276	0.0196074
E2F7	-0.0594232	0.0390521	0.182393	1.20009	0.0336169	0.0100241	175		0.0697024	0.0881402	0.0196084
RP11-178L8.9	0.0389446	0.378994	0.324548	1.3834	0.00346574	0.0100286	96		0.00962625	0.519902	0.0196156
RP11-375B1.1	-0.0781895	0.061378	0.327935	1.3881	0.0214736	0.0100585	62		0.0475202	0.127266	0.0196726
IRF2BP1	0.0280532	0.150106	-0.135859	0.872966	0.00878988	0.0100679	516		0.0218771	0.259588	0.0196892
ZNF281	0.0144319	0.113336	0.0634063	1.06546	0.0116469	0.0100719	2200		0.0280081	0.20895	0.0196955
FAM150B	-0.0261638	0.00465083	-0.0278168	0.972567	0.283996	0.0100772	2187		0.401168	0.0147068	0.0197041
RP5-886K2.3	-0.0159003	0.0709167	0.0532308	1.05467	0.0186329	0.0100809	2774		0.0420775	0.143117	0.0197099
RP11-552E10.1	-0.116597	0.00384244	0.144051	1.15494	0.344271	0.0100906	54		0.464289	0.0124579	0.0197272
ZNF275	0.0415686	0.00298312	0.0298943	1.03035	0.443783	0.0100974	886		0.56186	0.00996597	0.0197388
SNX33	0.0341765	0.00184068	-0.0102339	0.989818	0.719484	0.0101005	1714		0.798454	0.00655517	0.0197433
ZNF501	0.061604	0.0123305	-0.101049	0.903889	0.10789	0.0101402	347		0.184891	0.0336637	0.0198194
RP11-14P20.1	-0.045067	0.0771668	0.225708	1.25321	0.0173188	0.0101806	139		0.0394924	0.153397	0.0198967
ADCY7	-0.0211004	0.127863	0.101334	1.10665	0.0104559	0.0101838	845		0.0254528	0.229676	0.0199013
PDE4B	-0.0243399	0.0221108	0.0601724	1.06202	0.0604928	0.010188	1326		0.114694	0.0548759	0.0199078
AC006042.7	0.0356343	0.0938064	0.166949	1.18169	0.0142766	0.0101991	275		0.0334492	0.179681	0.019928
SFT2D3	0.0260508	0.167951	-0.12805	0.87981	0.0079795	0.0102053	612		0.0200874	0.28397	0.0199376
TXNRD2	0.0208803	0.00861031	0.0306207	1.03109	0.155654	0.0102057	3048		0.248651	0.024918	0.0199376
CSF1R	0.0399199	0.0651768	-0.128215	0.879664	0.0205865	0.0102159	460		0.045879	0.133696	0.0199558
KBTBD7	0.0303442	0.0166846	-0.0620133	0.93987	0.0806099	0.0102369	1104		0.14521	0.0434893	0.0199952
EXD2	0.0248275	0.00207164	0.00954587	1.00959	0.649276	0.0102377	3266		0.741336	0.00727077	0.0199952
SULT6B1	0.0478782	0.0345879	0.133703	1.14305	0.0388939	0.010239	315		0.0789637	0.0797512	0.019996
PAFAH1B2	0.00158079	0.808477	0.0554186	1.05698	0.00166432	0.010241	4714		0.00503962	0.875995	0.0199983
USP38	0.0252287	0.037735	-0.0678389	0.934411	0.0356932	0.0102497	1345		0.0732941	0.0857087	0.0200137
NIPSNAP1	-0.0235347	0.0238995	0.0570444	1.0587	0.0564273	0.010261	1537		0.108184	0.0585603	0.020034
SLC17A1	-0.0382304	0.276423	0.317343	1.37347	0.00488691	0.010276	96		0.0130737	0.412547	0.0200614
GRK7	-0.0107887	0.461922	0.163751	1.17792	0.00292464	0.0102767	422		0.0082836	0.59841	0.0200614
TCP10L2	-0.00252589	0.943624	0.327327	1.38726	0.00143205	0.010279	119		0.00440192	0.965268	0.0200644
SLC22A8	0.0389672	0.103814	0.210924	1.23482	0.0130296	0.0102878	173		0.0309235	0.194855	0.0200799
TMEM150B	0.0239346	0.138767	0.132004	1.14111	0.00974996	0.01029	494		0.0239385	0.244332	0.0200825
BBS10	0.0463358	0.0651846	-0.156174	0.85541	0.0207663	0.0102944	304		0.0462152	0.133696	0.0200894
ROBO4	-0.0399111	0.195982	0.230049	1.25866	0.00691316	0.0103024	174		0.0177194	0.319815	0.0201034
PHF6	0.00758952	0.422664	0.0718533	1.0745	0.00320941	0.0103133	2357		0.00898089	0.561938	0.020123
CTC-367J11.1	-0.00945342	0.577421	0.152912	1.16522	0.002356	0.010339	510		0.00684363	0.700445	0.0201716
RP11-189B4.6	0.0189924	0.455285	0.253978	1.28914	0.00299	0.0103449	175		0.00844576	0.59223	0.0201791
CSTF3	0.000505621	0.936929	0.0534119	1.05486	0.00145301	0.0103454	5331		0.00445891	0.961573	0.0201791
ZNF454	-0.0490753	0.0076526	0.0733804	1.07614	0.177952	0.0103482	456		0.276193	0.0224933	0.0201829
RP11-1017G21.6	0.0850925	0.0348966	-0.218071	0.804068	0.0390275	0.0103491	129		0.0791479	0.080389	0.020183
SLC35G2	-0.0195653	0.0455698	0.0544661	1.05598	0.0299091	0.0103558	2291		0.063056	0.0998872	0.0201945
FSD1	-0.0517595	0.0145312	0.110872	1.11725	0.0938188	0.0103582	299		0.164758	0.0387145	0.0201974
ZCCHC4	-0.00322057	0.801057	0.111024	1.11742	0.00170305	0.0103644	1060		0.00514003	0.870657	0.0202078
DIO2-AS1	-0.00919486	0.379278	0.0948668	1.09951	0.00359831	0.0103678	1264		0.00995756	0.520184	0.0202129
VWA9	0.028794	0.00175313	0.00673373	1.00676	0.778557	0.0103688	2469		0.843472	0.00627616	0.0202132
WDR87	-0.0578453	0.0163483	0.156374	1.16926	0.0835918	0.0103798	159		0.149761	0.042776	0.020233
DAGLA	-0.0219156	0.0692387	0.0763816	1.07937	0.0197536	0.0103873	1257		0.0442864	0.140297	0.0202459
PIK3IP1	-0.0338464	0.00428322	0.0324203	1.03295	0.319378	0.0103889	1412		0.438903	0.013697	0.0202475
ANAPC7	-0.0158771	0.0497622	0.0462722	1.04736	0.0275324	0.0104028	3248		0.0587638	0.107011	0.0202729
ANAPC4	-0.00615566	0.425309	0.0624531	1.06444	0.00322639	0.0104169	3165		0.00902735	0.564322	0.0202988
RP11-1085N6.3	0.00384393	0.80818	0.142995	1.15372	0.00170241	0.0104409	630		0.00513873	0.875816	0.0203438
SLC4A2	0.0184551	0.0175847	-0.0358832	0.964753	0.0783653	0.0104553	3512		0.141903	0.0454098	0.0203701
LINC00847	0.037474	0.0649155	-0.118246	0.888477	0.0212361	0.0104587	530		0.0470598	0.133288	0.0203752
KEAP1	0.0193718	0.0372139	-0.0505106	0.950744	0.0370546	0.0104613	2439		0.0757492	0.0847302	0.0203785
FLI1	-0.0402173	0.0180465	0.0855103	1.08927	0.0765138	0.0104735	563		0.139191	0.0463393	0.0204007
NXF3	0.14453	0.00498668	-0.118653	0.888116	0.276936	0.0104747	115		0.393491	0.0156132	0.0204014
STK31	-0.0208973	0.0656792	0.0796099	1.08286	0.0210346	0.0104783	1135		0.0467318	0.134448	0.0204068
SYNGR4	0.0505716	0.0550301	0.166067	1.18065	0.0251105	0.0104803	229		0.0543984	0.116332	0.0204089
RP11-131L23.1	-0.0172487	0.0480713	0.0496139	1.05087	0.0288081	0.0105001	3246		0.0610761	0.104154	0.0204458
RPE	0.0141552	0.232465	-0.090772	0.913226	0.00597543	0.010528	1303		0.0155858	0.36324	0.0204985
KIF21B	-0.0560543	0.026136	0.141138	1.15158	0.0532485	0.0105453	238		0.103037	0.063215	0.0205292
AC087294.2	0.00277726	0.821506	0.114309	1.1211	0.00169414	0.0105455	996		0.00511699	0.884981	0.0205292
AC090627.1	-0.0384136	0.245955	-0.619216	0.538366	0.00566	0.0105479	32		0.0148649	0.379032	0.0205322
GPR110	-0.0454392	0.0266397	0.122264	1.13005	0.0523952	0.0105721	460		0.101607	0.0642331	0.0205777
ZNF471	-0.0424871	0.00638925	0.0556793	1.05726	0.219288	0.0106069	655		0.327274	0.0193118	0.0206438
NOL4	-0.0145259	0.362151	0.12736	1.13583	0.00388001	0.0106336	677		0.0106279	0.503608	0.020694
CTD-2350C19.1	0.0872598	0.0030534	0.0557234	1.05731	0.460532	0.0106404	238		0.5783	0.0101681	0.0207056
TDRP	-0.0180749	0.0211888	0.04154	1.04241	0.0663906	0.0106441	2768		0.12382	0.0529497	0.020711
RP11-141C7.4	0.0812265	0.0662781	0.304513	1.35596	0.0212358	0.0106488	69		0.0470598	0.13537	0.0207186
RP11-16B9.1	-0.106885	0.00310473	0.0819079	1.08536	0.453668	0.0106557	108		0.571568	0.010307	0.0207303
RP11-152L7.2	0.0982257	0.0527802	0.3788	1.46053	0.0267524	0.0106786	40		0.0573696	0.112484	0.020773
TPD52L2	0.0195921	0.0439424	-0.0503533	0.950893	0.0322215	0.0107041	2629		0.0672178	0.0968478	0.020821
STAMBP	-0.0136848	0.0474283	0.0408381	1.04168	0.0298683	0.0107088	4154		0.0629922	0.103068	0.0208284
MOXD1	-0.00364054	0.762128	0.115003	1.12188	0.00185925	0.0107113	985		0.00556105	0.843906	0.0208316
SDR42E1	0.0546412	0.0140499	-0.0995393	0.905254	0.101158	0.0107393	374		0.175398	0.0376191	0.0208844
SUCLA2	0.0212179	0.00189659	0.00572378	1.00574	0.750544	0.0107539	4631		0.821626	0.00672877	0.0209107
RP11-293A21.1	0.0849656	0.021021	-0.163021	0.849573	0.0677219	0.0107546	178		0.125931	0.0526414	0.0209107
RP11-429H9.4	-0.161553	0.00840443	0.196148	1.21671	0.169415	0.0107562	62		0.265832	0.0244006	0.0209122
RP11-209K10.2	0.113618	0.00715688	-0.115164	0.89122	0.199028	0.0107601	170		0.302714	0.021261	0.0209179
ZNF852	0.0395783	0.00531189	-0.0421094	0.958765	0.268301	0.0107651	956		0.38416	0.0165212	0.020926
ARHGEF18	0.00578978	0.661236	-0.106889	0.898626	0.00215766	0.0107751	1161		0.00635371	0.769199	0.0209438
CTD-3001H11.1	-0.0495933	0.00438214	0.049165	1.05039	0.326417	0.0107993	538		0.446235	0.013971	0.0209856
ZNF561	0.0317988	0.00237775	-0.0139234	0.986173	0.601744	0.0108018	1984		0.702558	0.00818562	0.0209889
TTLL10	-0.0634148	0.0146575	0.118662	1.12599	0.0979588	0.0108348	256		0.170753	0.0389863	0.0210512
RGMB	0.0334753	0.00416094	-0.0285227	0.97188	0.345194	0.0108381	1528		0.465115	0.0133546	0.0210559
FEM1B	0.0262666	0.0173287	-0.0518099	0.949509	0.0829204	0.0108418	1571		0.148769	0.044872	0.0210614
NETO1	-0.107196	0.00401337	0.0915769	1.0959	0.358182	0.0108458	130		0.478228	0.0129511	0.0210675
DOC2B	0.0377166	0.0674901	0.130629	1.13954	0.0213699	0.0108769	418		0.0473258	0.137521	0.0211261
PAPOLA	0.0140645	0.018098	-0.0263004	0.974042	0.0797119	0.0108792	7136		0.143841	0.0464474	0.021129
LA16c-312E8.2	-0.0267015	0.527596	0.38004	1.46234	0.00273573	0.010884	74		0.00781222	0.657538	0.0211366
AC005003.1	-0.00288978	0.925028	0.300623	1.3507	0.00156067	0.010886	135		0.00476186	0.954779	0.0211372
PTK7	-0.0175692	0.0130078	0.0334406	1.03401	0.110985	0.0108861	3243		0.189154	0.0352182	0.0211372
MRO	0.0745716	0.00557042	-0.075087	0.927663	0.259709	0.0109058	310		0.374317	0.0171993	0.0211738
ZNF274	-0.0117709	0.18178	0.0626753	1.06468	0.007961	0.0109089	2522		0.0200493	0.301758	0.0211779
RP11-958F21.1	0.197132	0.0051299	0.186099	1.20454	0.282221	0.0109129	42		0.399266	0.0160215	0.021184
MBNL1-AS1	0.0762072	0.00537491	-0.0823852	0.920917	0.269507	0.0109182	241		0.385502	0.0166872	0.0211925
ERG	-0.0265634	0.043843	0.0819432	1.08539	0.0331287	0.0109436	901		0.068827	0.0966857	0.0212401
CNGA4	0.0139901	0.588679	0.220124	1.24623	0.00246993	0.0109536	240		0.00714254	0.710275	0.0212578
NSMCE4A	0.0237607	0.00316342	0.0158181	1.01594	0.459676	0.0109546	3165		0.577467	0.0104864	0.021258
PDIK1L	0.0240761	0.0111011	0.0382102	1.03895	0.131223	0.0109713	2156		0.216698	0.0308572	0.0212888
CHAMP1	0.0372931	0.00368245	0.0288667	1.02929	0.395931	0.0109797	1179		0.51616	0.011995	0.0213034
CLDN18	-0.0771661	0.00256997	0.0453066	1.04635	0.567546	0.0109835	217		0.673905	0.00876171	0.021309
SCAMP4	0.0213256	0.0211231	-0.0453002	0.955711	0.0691322	0.0109947	2329		0.127967	0.0528206	0.0213289
C15orf56	0.136245	0.136379	-0.436813	0.646092	0.01071	0.0109968	51		0.026	0.241278	0.0213313
KCNC3	-0.036621	0.00783551	0.0512879	1.05263	0.186893	0.0110215	899		0.287392	0.022953	0.0213775
RP11-143J12.2	-0.0305077	0.00732089	0.041158	1.04202	0.200055	0.0110227	1341		0.303962	0.0216682	0.0213781
DOT1L	-0.020905	0.0026087	0.0116546	1.01172	0.562218	0.0110363	3651		0.669551	0.00887887	0.0214026
ZNF181	0.0291627	0.0328076	-0.0692517	0.933092	0.0447946	0.0110555	1179		0.0889768	0.0764922	0.0214381
CISH	0.0352847	0.0643292	-0.107589	0.897996	0.022928	0.0110903	639		0.0502976	0.132289	0.0215039
CIT	-0.0295269	0.0150962	0.0619622	1.06392	0.0977442	0.0110944	957		0.170416	0.0399691	0.0215101
GTPBP4	0.0263037	0.00178942	0.00490154	1.00491	0.824699	0.0110954	2908		0.877934	0.00638878	0.0215104
MROH1	0.0178466	0.00248768	-0.00796174	0.99207	0.594421	0.011115	7075		0.69645	0.0085144	0.0215466
RP11-38L15.2	-0.0704814	0.00196117	0.0217041	1.02194	0.754799	0.0111251	275		0.825116	0.00692404	0.0215645
GUCY2C	-0.00274859	0.801244	0.0909426	1.09521	0.00185027	0.0111397	1627		0.00553834	0.870815	0.0215909
DNAJC9	-0.0259545	0.00214083	0.0087093	1.00875	0.692911	0.0111454	3059		0.77753	0.00748129	0.0216003
LRRC8E	-0.0113894	0.540734	-0.140084	0.869285	0.00274426	0.0111487	639		0.00783284	0.66807	0.021605
KLRB1	-0.102629	0.00548434	0.104033	1.10964	0.270677	0.0111525	147		0.386776	0.0169717	0.0216104
RP11-63P12.6	-0.0592245	0.00683492	0.0847912	1.08849	0.217217	0.0111536	273		0.324783	0.0204695	0.0216109
PRRC2A	0.0228664	0.00474003	-0.0211509	0.979071	0.314077	0.0111801	3275		0.43337	0.0149385	0.0216606
NRBP2	-0.0243964	0.0125525	0.0432462	1.04419	0.118714	0.0111894	1816		0.200118	0.034191	0.0216767
HPGD	-0.0529483	0.0103304	-0.0891816	0.914679	0.14441	0.0112002	471		0.234169	0.0290594	0.0216959
RP11-407G23.3	-0.0711432	0.0141443	0.135076	1.14462	0.105485	0.0112015	183		0.181614	0.0378402	0.0216966
HIGD1C	-0.0212822	0.203451	0.131054	1.14003	0.00734226	0.011213	544		0.0186675	0.328928	0.0217173
HSD17B7	-0.0175576	0.016372	0.034994	1.03561	0.0914079	0.0112309	3406		0.161245	0.0428127	0.0217492
HMGCLL1	0.0389954	0.0320433	0.0994687	1.10458	0.0467057	0.0112313	531		0.0922304	0.0749818	0.0217492
TSSK3	0.0424578	0.034093	0.112481	1.11905	0.0439018	0.0112323	430		0.0875298	0.0788091	0.0217492
GLMN	-0.0100548	0.175482	0.0516351	1.05299	0.00854046	0.011245	3739		0.0213271	0.293552	0.021772
LINC00348	-0.0660834	0.00889132	0.0995068	1.10463	0.168661	0.0112509	248		0.264891	0.0255898	0.0217807
NTRK2	-0.0157568	0.0180584	-0.030453	0.970006	0.0830454	0.0112513	5613		0.14896	0.0463561	0.0217807
FIBIN	-0.0205974	0.363837	-0.189267	0.827565	0.00413175	0.0112748	342		0.0112506	0.505296	0.0218244
ELOVL2	-0.029467	0.00275778	-0.0201724	0.98003	0.545946	0.0112898	1277		0.655512	0.00932708	0.0218518
TRMT12	0.0281818	0.130255	-0.111094	0.894855	0.0115725	0.0113014	727		0.0278514	0.233024	0.0218724
TBX20	-0.105895	0.00822533	0.154611	1.1672	0.183694	0.0113246	97		0.283306	0.0239238	0.0219155
ZNF709.1	-0.0140875	0.190652	0.0818946	1.08534	0.00793047	0.0113312	1430		0.0199871	0.312932	0.0219265
AC003088.1	-0.0186947	0.333984	0.167399	1.18223	0.00452825	0.0113338	382		0.0122179	0.473495	0.0219298
TMEM186	0.0460773	0.00157521	-0.00190794	0.998094	0.96035	0.0113363	920		0.973548	0.00573262	0.0219329
LINC00669	0.0140177	0.069144	-0.0408156	0.960006	0.0218905	0.0113418	4897		0.0483089	0.140197	0.0219415
DGKD	-0.00455205	0.581894	0.0704251	1.07296	0.00260137	0.0113426	2555		0.00747842	0.704429	0.0219415
CTD-2631K10.1	-0.0342855	0.156714	0.153956	1.16644	0.00966713	0.0113507	359		0.0237692	0.269052	0.0219555
C12orf66	0.0496734	0.0022797	-0.018328	0.981839	0.664838	0.011355	761		0.754505	0.00789151	0.0219619
SEZ6L	-0.0128049	0.355097	0.118223	1.12549	0.00427731	0.011376	762		0.0116061	0.496127	0.0220007
BLMH	0.0240967	0.00355253	-0.0168055	0.983335	0.427781	0.0113814	3214		0.547031	0.0116121	0.0220095
PIP4K2C	0.0273274	0.0140693	-0.0476182	0.953498	0.108065	0.0113859	1591		0.185098	0.0376664	0.0220164
CORO1C	-0.0188553	0.0112826	0.031729	1.03224	0.135021	0.0114053	3249		0.221475	0.0312538	0.0220521
RAPGEF3	-0.0868609	0.00269701	0.0455609	1.04661	0.565506	0.0114169	210		0.672231	0.00914488	0.0220728
IL27RA	-0.0311779	0.0055643	0.0375617	1.03828	0.274206	0.0114207	1151		0.390515	0.0171828	0.0220784
METTL2A	0.0161472	0.137565	0.0740578	1.07687	0.0110994	0.011428	1596		0.0268205	0.242745	0.0220907
CCNK	0.00858957	0.250815	0.0582492	1.05998	0.00608935	0.0114307	3148		0.015845	0.384332	0.0220941
RP11-244H3.4	0.161014	0.0649513	-0.435104	0.647197	0.0235449	0.0114435	39		0.0514766	0.133337	0.0221169
CLDN15	-0.0214459	0.129981	0.0932268	1.09771	0.0117698	0.0114472	976		0.0282667	0.232663	0.0221224
RP4-769N13.7	-0.0424604	0.0111588	0.0679593	1.07032	0.137226	0.0114564	648		0.224476	0.030987	0.0221384
CD27-AS1	0.0218558	0.045689	-0.062634	0.939287	0.0335411	0.0114642	1636		0.0695813	0.10009	0.0221516
USP50	-0.0261771	0.0226018	0.0740189	1.07683	0.0678141	0.0114659	803		0.126053	0.0559161	0.0221531
TBX5	-0.123624	0.00157781	-0.00452101	0.995489	0.971754	0.0114692	79		0.981411	0.00573975	0.0221577
NECAB1	0.0455518	0.029634	0.113543	1.12024	0.0517597	0.0114731	381		0.10053	0.070353	0.0221635
AC007040.11	0.023037	0.215693	0.132773	1.14199	0.00711508	0.0114785	549		0.0181569	0.343638	0.0221721
GZF1	0.0833227	0.00246916	-0.0298422	0.970599	0.622656	0.0114964	365		0.719474	0.00846667	0.0222049
RP11-455F5.4	-0.0357166	0.144427	0.192099	1.21179	0.0106478	0.011499	223		0.0258675	0.251954	0.0222065
RP11-705O1.8	0.00145162	0.979887	0.467145	1.59543	0.00156942	0.0114991	53		0.0047843	0.987937	0.0222065
AEN	0.0401014	0.00178623	-0.00540953	0.994605	0.861673	0.0115075	1439		0.905408	0.00637944	0.0222209
LGALSL	0.0319314	0.126892	-0.122854	0.884393	0.0121315	0.0115091	580		0.0290365	0.22835	0.0222221
FAM20B	-0.0115163	0.125342	0.051047	1.05237	0.0123168	0.0115377	3455		0.0294416	0.226195	0.0222756
DIS3L	0.0010046	0.891661	0.0621003	1.06407	0.00173255	0.0115444	3642		0.00521856	0.933142	0.0222868
ITGB2	-0.0702776	0.00166762	0.00557418	1.00559	0.926507	0.0115458	363		0.950006	0.00601787	0.0222876
LYVE1	0.0742529	0.0091425	0.0941062	1.09868	0.169271	0.0115619	275		0.265641	0.0261989	0.0223162
FBN1	-0.0423094	0.0176944	0.0800728	1.08337	0.0874649	0.0115625	605		0.155387	0.0456303	0.0223162
LHX4	-0.0308047	0.0622856	0.105955	1.11177	0.0248643	0.0115692	609		0.0539285	0.12878	0.0223275
CABP5	0.0853413	0.00533572	0.0968486	1.10169	0.290285	0.0115705	160		0.407846	0.0165838	0.0223281
WDR36	0.0287024	0.00239232	0.0117294	1.0118	0.649566	0.0116034	2097		0.741597	0.00823076	0.0223899
EMILIN1	0.0372607	0.377393	-0.298695	0.741786	0.00411835	0.0116051	132		0.0112192	0.518685	0.0223914
FAM78A	-0.0986805	0.0102929	0.144964	1.156	0.151117	0.0116128	123		0.242712	0.0289682	0.0224037
FAM3D	-0.0475882	0.021077	-0.135351	0.873409	0.0738017	0.0116134	385		0.135016	0.0527405	0.0224037
DDX3Y	-0.0176281	0.098173	0.0674126	1.06974	0.0158467	0.0116147	1777		0.0366304	0.186239	0.0224045
ARHGEF3-AS1	-0.099082	0.00157171	-0.000849356	0.999151	0.992016	0.011637	189		0.994796	0.00572126	0.0224455
GID4	0.0266324	0.00716487	0.0334028	1.03397	0.217874	0.0116491	1888		0.325608	0.0212792	0.0224671
BRIP1	0.0057826	0.604872	0.0959598	1.10071	0.00258128	0.0116511	1324		0.00742513	0.723341	0.0224685
AC018647.3	-0.0349485	0.184381	0.209876	1.23353	0.00846856	0.0116517	198		0.0211696	0.305021	0.0224685
CTD-2555O16.3	-0.0302351	0.777268	0.645276	1.90651	0.0020097	0.0116558	26		0.00596268	0.854365	0.0224746
RP11-227H15.4	-0.0578648	0.00231543	0.0235907	1.02387	0.675225	0.0116646	418		0.763042	0.00800168	0.0224898
CENPU	-0.0113704	0.656186	-0.193276	0.824255	0.00238308	0.0116666	343		0.0069139	0.765516	0.0224899
HNRNPC	0.00461875	0.332119	0.035491	1.03613	0.00470881	0.0116675	10857		0.0126523	0.471661	0.0224899
MYBL2	0.0227554	0.0229896	0.0479884	1.04916	0.068026	0.0116675	2014		0.126378	0.0566822	0.0224899
ALDH1L1-AS2	0.0636991	0.00738784	-0.0823342	0.920964	0.211796	0.0116728	312		0.318331	0.0218291	0.0224984
SULT1E1	-0.0933069	0.0349921	0.223826	1.25085	0.04475	0.0116805	105		0.0889104	0.0805511	0.0225113
SLC27A4	0.0233798	0.0122897	-0.036649	0.964014	0.127456	0.0116837	2470		0.211774	0.0335726	0.0225157
ZNF749	-0.0499569	0.0230578	0.116681	1.12376	0.0679713	0.0116894	320		0.126306	0.056807	0.0225248
ERAP2	-0.0325664	0.013907	0.0530863	1.05452	0.113049	0.0117211	1235		0.192058	0.0373163	0.022584
RP11-15B24.5	-0.00116026	0.933376	0.124893	1.13303	0.00168509	0.0117252	826		0.00509287	0.959545	0.0225902
RP11-817O13.8	0.0835067	0.0126332	-0.119505	0.88736	0.124653	0.0117377	228		0.208089	0.0343863	0.0226112
TPPP3	-0.00361515	0.807207	-0.123332	0.88397	0.00195093	0.011738	903		0.00580628	0.875225	0.0226112
SHISA9	-0.00275975	0.762994	0.0760506	1.07902	0.00207101	0.0117726	2330		0.00612565	0.844194	0.0226761
PRRG4	-0.0266423	0.00666724	-0.0311693	0.969311	0.237038	0.011774	2112		0.348321	0.0200257	0.022677
RP11-356K23.1	0.00669921	0.621862	0.115236	1.12214	0.00254587	0.011792	902		0.00733383	0.737198	0.0227098
HIST2H2BE	0.0476385	0.0143082	-0.0656797	0.936431	0.110677	0.0117946	979		0.188696	0.0382152	0.022713
PRMT5-AS1	-0.0551061	0.00188758	-0.0103667	0.989687	0.839103	0.0117965	513		0.888822	0.00670418	0.0227147
ARL5B-AS1	-0.025831	0.301798	0.178129	1.19498	0.0052528	0.0118056	316		0.0139298	0.440091	0.0227304
SLC27A3	0.0226628	0.108955	-0.0834068	0.919977	0.0145543	0.0118087	1211		0.0340267	0.202564	0.0227345
RP11-290K4.2	-0.0345207	0.211418	0.224213	1.25134	0.00750145	0.0118099	176		0.0190279	0.338393	0.022735
CTD-3064M3.7	0.071233	0.00354467	0.0533372	1.05479	0.447693	0.0118162	263		0.565705	0.0115881	0.0227453
CNTD1	0.0514441	0.0117362	0.0711513	1.07374	0.135447	0.0118337	595		0.222083	0.0322917	0.0227763
PART1	-0.0786544	0.00285998	0.0455464	1.0466	0.55585	0.0118342	222		0.663781	0.00961352	0.0227763
RP11-177G23.2	0.0042257	0.943215	0.513063	1.6704	0.00168924	0.0118573	44		0.00510412	0.965091	0.022819
AC007228.5	-0.056849	0.00283404	0.0329065	1.03345	0.5625	0.0118627	409		0.669853	0.00954485	0.0228275
CTB-187M2.3	-0.0178677	0.41963	0.204844	1.22733	0.0038021	0.0118713	256		0.0104455	0.55906	0.0228422
SCARA5	-0.0258292	0.0870301	0.119989	1.12748	0.0183358	0.0118731	504		0.0414996	0.168914	0.0228439
RAPGEFL1	-0.0258453	0.0249009	0.0568408	1.05849	0.0641208	0.0118789	1530		0.120296	0.0606655	0.0228532
FABP3	-0.05811	0.0561734	0.188849	1.20786	0.0284294	0.0118809	164		0.0603986	0.118371	0.0228552
RAI1-AS1	-0.0716819	0.0050763	0.0810415	1.08442	0.314631	0.0118821	206		0.433884	0.0158673	0.0228556
BHLHB9	0.00209484	0.864157	0.101867	1.10724	0.00185252	0.011906	1254		0.00554367	0.914345	0.0228997
CACNA2D1	-0.0164084	0.113072	0.0712646	1.07387	0.0141695	0.0119144	1620		0.033234	0.208634	0.0229141
PRPF6	0.017715	0.00457871	0.0152272	1.01534	0.350272	0.0119248	5726		0.470398	0.0145053	0.0229323
PDZD3	-0.0381755	0.0469776	0.129553	1.13832	0.034157	0.0119301	498		0.0706511	0.102266	0.0229406
ZBTB48	0.0245141	0.0145932	0.0425123	1.04343	0.109967	0.0119311	1967		0.187796	0.0388473	0.0229406
RP11-519M16.1	-0.0837373	0.0251056	0.225919	1.25347	0.0640337	0.0119493	85		0.120163	0.0610967	0.0229739
PEG10	-0.0270744	0.0387284	-0.0775077	0.92542	0.0415321	0.0119549	983		0.0834857	0.087594	0.0229828
CNDP1	-0.0292614	0.160735	0.162	1.17586	0.0100095	0.0119576	325		0.0245006	0.274491	0.022986
AC069278.4	0.111065	0.00755366	-0.148605	0.861909	0.213074	0.0119615	96		0.319826	0.022249	0.0229917
CYP4V2	-0.0251841	0.0369232	0.0667184	1.06899	0.0436649	0.0119792	1256		0.0871516	0.0842473	0.0230239
PRIMA1	0.0948396	0.00216217	-0.0294982	0.970933	0.745855	0.0119819	163		0.817913	0.00754263	0.0230272
LRRC37B	-0.0126725	0.121731	0.0554085	1.05697	0.013265	0.0119954	2833		0.0314075	0.220864	0.0230512
ANKRD46	0.0197155	0.00922066	0.0275772	1.02796	0.175141	0.0119964	3463		0.272719	0.0263792	0.0230513
CTC-329D1.2	-0.0181878	0.123684	0.0806458	1.08399	0.0130726	0.0120089	1280		0.0310041	0.223848	0.0230735
KIRREL3	-0.0159779	0.230714	0.10742	1.1134	0.00703647	0.0120509	827		0.0179815	0.361079	0.0231524
AC093802.1	-0.0344458	0.00962259	0.0633981	1.06545	0.168732	0.0120524	632		0.264952	0.0273622	0.0231533
C17orf107	0.0941688	0.0043849	-0.0692882	0.933058	0.370312	0.0120533	233		0.490442	0.0139753	0.0231533
RP11-626E13.1	-0.0673018	0.010174	0.114329	1.12112	0.159778	0.0120649	199		0.253885	0.0286734	0.0231737
CEP250	-0.0127321	0.233057	0.0800359	1.08333	0.0069764	0.0120669	1540		0.0178547	0.363786	0.0231757
HIGD1B	0.00603089	0.710564	0.144182	1.15509	0.00228997	0.0120751	578		0.00668583	0.806517	0.0231895
ABCG2	-0.0327626	0.0349298	0.0983403	1.10334	0.0466018	0.0120791	538		0.0920568	0.0804489	0.0231953
METTL8	0.0101211	0.175118	0.0535453	1.055	0.00929866	0.0120827	3355		0.0229598	0.293096	0.0232005
RPL10A	-0.0196167	0.0177644	0.0288488	1.02927	0.0916836	0.0120849	5818		0.161662	0.0457635	0.0232028
C10orf131	-0.174755	0.0265081	0.324455	1.38328	0.0615602	0.0121051	40		0.116377	0.063998	0.0232397
SH2D6	0.0604719	0.00503627	0.0445363	1.04554	0.324274	0.0121133	660		0.443929	0.0157509	0.0232537
RP4-610C12.1	-0.0332167	0.0334039	0.106183	1.11203	0.0488972	0.0121148	460		0.0958474	0.0775278	0.0232546
FOXM1	-0.0334593	0.063079	0.115671	1.12263	0.0259516	0.0121382	479		0.0558772	0.13011	0.0232976
COMMD2	0.0023887	0.779989	-0.0712186	0.931258	0.00209933	0.0121411	2795		0.00620253	0.85606	0.0233013
RP11-398M15.1	0.0127476	0.688603	0.300577	1.35064	0.00238229	0.0121603	127		0.00691244	0.790395	0.0233363
SYNJ2BP	0.000529719	0.932888	0.0527259	1.05414	0.00175978	0.0121682	5278		0.00529523	0.959432	0.0233495
C5orf46	-0.102587	0.00373586	0.0741804	1.077	0.440273	0.0121882	143		0.558714	0.0121496	0.0233861
SMYD5	0.025491	0.132624	-0.10852	0.897161	0.0124063	0.0121918	745		0.0296378	0.236244	0.0233876
RP11-739G5.1	-0.0155947	0.138446	0.0822291	1.0857	0.0118847	0.0121919	1320		0.0285038	0.243918	0.0233876
GSTT1	-0.023752	0.00175877	0.00156693	1.00157	0.936509	0.012203	4038		0.957355	0.00629136	0.0234069
PIK3C2B	-0.016907	0.0850095	0.0626138	1.06462	0.0193796	0.0122052	1978		0.0435497	0.165745	0.0234093
NUGGC	-0.0333281	0.0372336	0.113977	1.12073	0.0442621	0.0122089	403		0.0881089	0.0847488	0.0234146
POT1	-0.000219144	0.981384	0.0789399	1.08214	0.00168106	0.01222	2202		0.00508326	0.988717	0.023434
PPP4R1L	-0.0200474	0.0877515	0.0797183	1.08298	0.0188393	0.0122419	1170		0.0424909	0.17008	0.023474
PRCC	0.0155028	0.0391621	-0.0427277	0.958172	0.0422494	0.0122508	3289		0.0847285	0.0883305	0.0234893
CLCNKB	-0.0985871	0.00232373	-0.0380001	0.962713	0.713644	0.0122748	130		0.793734	0.00802418	0.0235333
AC135050.5	-0.0753015	0.00484322	0.0759152	1.07887	0.342796	0.0122871	202		0.462843	0.0152369	0.023555
RP11-434H6.7	0.0363586	0.265268	-0.189584	0.827303	0.00626335	0.0122949	296		0.0162519	0.400624	0.0235682
MYL9	-0.0133233	0.213946	-0.0829927	0.920358	0.00776786	0.0122977	1469		0.0196155	0.341458	0.0235716
LINC01134	-0.0432856	0.324296	0.309132	1.36224	0.00512787	0.0123044	100		0.0136302	0.463975	0.0235818
RP3-322G13.5	0.0925858	0.0129497	-0.142301	0.86736	0.128423	0.012305	158		0.21297	0.0351114	0.0235818
PPP1R35	0.0102523	0.367957	-0.0833236	0.920053	0.00452037	0.0123067	1711		0.0122021	0.509203	0.0235831
XKRX	-0.0835622	0.00939463	0.127638	1.13614	0.177091	0.0123093	142		0.27516	0.0267952	0.023585
RP11-996F15.2	0.00992794	0.373794	0.0870673	1.09097	0.00445102	0.0123096	1441		0.0120311	0.515248	0.023585
OSBPL7	0.0295371	0.00409038	0.0223398	1.02259	0.407902	0.0123398	1902		0.527548	0.01316	0.0236408
RNF20	0.0268497	0.00738067	-0.0313448	0.969141	0.22622	0.0123473	2111		0.335696	0.0218136	0.023653
MPHOSPH10	0.013387	0.0587847	0.0403024	1.04113	0.0284056	0.0123483	4319		0.0603587	0.122908	0.023653
TRAM2-AS1	0.0646593	0.00409814	-0.0525735	0.948785	0.407486	0.0123491	334		0.527123	0.0131794	0.023653
PRPF31	0.0203937	0.00417763	-0.0159806	0.984146	0.400117	0.0123594	4110		0.519949	0.0133967	0.0236709
CDSN	-0.0545681	0.0163321	0.131348	1.14036	0.102357	0.0123605	233		0.177029	0.0427586	0.023671
RP11-381K20.2	0.0217904	0.0778957	0.0770169	1.08006	0.021465	0.0123625	1202		0.0475055	0.154569	0.023673
B3GNTL1	0.00131967	0.920224	0.111372	1.11781	0.00181941	0.0123768	1042		0.00545619	0.951449	0.0236985
NUP210	0.0133683	0.0490835	0.0400316	1.04084	0.0341904	0.0124019	4040		0.0707115	0.105939	0.0237446
RP11-467D6.1	0.14801	0.0017139	0.00347245	1.00348	0.979646	0.0124071	71		0.986849	0.00616018	0.0237528
RAB24	0.0336355	0.00867091	0.0418887	1.04278	0.193705	0.0124109	1335		0.295928	0.0250475	0.0237581
DGCR14	0.0420034	0.00854734	-0.0541939	0.947248	0.196544	0.012413	783		0.299673	0.0247453	0.0237602
RP3-406A7.7	-0.076724	0.00333781	-0.045374	0.95564	0.504404	0.0124365	294		0.618236	0.0109916	0.0238032
MAK16	0.0269252	0.0268298	0.0591502	1.06093	0.0627849	0.0124422	1343		0.118236	0.0646291	0.0238123
SLC7A6OS	0.00171639	0.864098	0.0832148	1.08678	0.00195008	0.0124458	1916		0.0058052	0.914345	0.0238172
MADCAM1	-0.0369569	0.00980905	0.056939	1.05859	0.171804	0.0124469	764		0.268792	0.0278187	0.0238175
CTC-273B12.10	0.362742	0.0108739	-0.348736	0.70558	0.15518	0.0124608	25		0.248058	0.0303004	0.0238421
FCAR	-0.017852	0.355013	0.173498	1.18946	0.00475745	0.0124706	338		0.0127659	0.496079	0.0238591
RP11-412D9.4	0.0249517	0.322894	0.19727	1.21807	0.00523889	0.0124876	259		0.0138991	0.462485	0.0238895
AC079776.3	-0.0538056	0.0209876	0.129429	1.13818	0.0806303	0.0124916	236		0.145236	0.0525752	0.0238953
OBSCN	-0.0193977	0.0171031	0.0387734	1.03953	0.0989987	0.0124976	2594		0.17234	0.0443951	0.0239049
RP11-541F9.2	0.0807685	0.0129302	0.130075	1.13891	0.131161	0.0125152	170		0.216663	0.035063	0.0239359
AOC1	-0.0776574	0.012987	0.134395	1.14384	0.130595	0.0125158	178		0.215899	0.0351873	0.0239359
CNPY4	0.00722053	0.717256	-0.171909	0.842056	0.00236813	0.0125319	447		0.00687531	0.811128	0.0239648
SLC22A10	-0.0304601	0.0215252	0.0662033	1.06844	0.0789907	0.012543	947		0.142841	0.0536832	0.023984
TRIML2	0.0120246	0.613317	0.247263	1.28052	0.00277457	0.0125519	183		0.00790619	0.730491	0.0239991
SLC7A13	-0.0561648	0.0197207	0.131244	1.14025	0.0863217	0.0125559	221		0.153767	0.0498956	0.024005
SYP	0.00896382	0.497944	0.0986479	1.10368	0.00342528	0.0125768	1180		0.00951939	0.630871	0.0240429
SMNDC1	0.032111	0.00561085	-0.0317563	0.968743	0.304227	0.0125855	1459		0.422739	0.0173076	0.0240577
CIR1	0.0169539	0.0040836	0.0122684	1.01234	0.418163	0.0125896	6809		0.537571	0.013142	0.0240636
ANAPC1	-0.0116411	0.0988097	0.0442016	1.04519	0.0172941	0.0125974	4286		0.0394436	0.187179	0.0240765
CDS1	-0.0234531	0.00288844	-0.0115748	0.988492	0.592655	0.0126166	3141		0.695006	0.00969473	0.0241113
CDH11	-0.0154579	0.548986	0.202857	1.2249	0.00312738	0.0126487	269		0.00878004	0.675221	0.0241708
NR1I2	-0.0116056	0.637628	0.216241	1.2414	0.00269953	0.0126768	245		0.00772357	0.750515	0.0242224
SMARCD1	-0.0301369	0.00539181	-0.028664	0.971743	0.319696	0.0126924	1702		0.439127	0.0167258	0.0242502
RP4-758J24.5	0.0645557	0.0236781	-0.132479	0.875922	0.0729384	0.0127134	251		0.133794	0.0581001	0.0242885
HTRA4	-0.0967848	0.00365777	0.0668321	1.06912	0.473142	0.0127363	152		0.589656	0.0119267	0.0243302
PGP	-0.0260373	0.0460383	-0.0696247	0.932744	0.0377111	0.0127713	1313		0.0768552	0.100669	0.0243952
GLYCTK	0.0494926	0.00361644	-0.0286168	0.971789	0.480801	0.012788	833		0.59672	0.0118039	0.0244252
RP11-362K2.2	0.0137231	0.350599	0.128853	1.13752	0.0049613	0.0127921	620		0.0132476	0.491378	0.024431
GIGYF1	-0.00146277	0.873152	0.0731587	1.0759	0.00199456	0.0128056	2497		0.00592364	0.920187	0.0244549
GABRG1	-0.0488803	0.056821	0.204372	1.22675	0.0306623	0.0128101	141		0.0643948	0.119456	0.0244615
CTC-365E16.1	0.261091	0.00191146	0.0231062	1.02338	0.913201	0.012831	29		0.939942	0.0067751	0.0244994
KCNIP2-AS1	-0.0447194	0.0143886	0.0808699	1.08423	0.121419	0.0128405	480		0.203936	0.0384072	0.0245157
FGF23	-0.148341	0.0285754	0.320601	1.37796	0.0612811	0.0128664	41		0.115941	0.0682139	0.0245632
ZNF140	0.00554755	0.540002	0.0717189	1.07435	0.00324415	0.0128709	2335		0.00907067	0.667678	0.0245698
RP11-626K17.3	0.18977	0.0171341	0.316079	1.37174	0.10245	0.0128935	34		0.177165	0.0444655	0.0246109
HADH	0.0256516	0.0072653	-0.0277384	0.972643	0.241776	0.012901	2592		0.353724	0.0215433	0.0246232
RP11-69E11.4	0.0248511	0.00646682	0.0260779	1.02642	0.271981	0.0129154	2503		0.388223	0.019507	0.0246489
RP5-901A4.1	-0.150497	0.00373022	0.101865	1.10723	0.471617	0.0129178	67		0.588337	0.012133	0.0246515
NPPA	-0.0523353	0.0190908	0.121557	1.12925	0.0921906	0.0129226	249		0.162351	0.0485363	0.0246587
B4GALNT4	-0.0304232	0.147336	0.143595	1.15442	0.0119494	0.0129264	399		0.0286406	0.255839	0.0246639
USP10	0.00298449	0.65854	0.0541489	1.05564	0.00267495	0.0129326	4510		0.00766165	0.76706	0.0246738
BLZF1	0.00170902	0.811109	0.0596244	1.06144	0.00217776	0.0129633	3793		0.00639955	0.87803	0.0247303
RP11-351M16.3	-0.0153491	0.15936	0.0901598	1.09435	0.0110906	0.0129696	1081		0.0268019	0.272576	0.0247403
RP11-94H18.1	-0.046941	0.241472	0.401497	1.49406	0.00732379	0.0129766	55		0.0186245	0.373967	0.0247517
IL2RB	0.0127022	0.602969	0.271456	1.31187	0.00293382	0.0129798	146		0.00830568	0.721601	0.0247558
SLC2A11	0.03866	0.219502	0.2102	1.23392	0.00807055	0.0129956	201		0.0202889	0.348056	0.024784
WIZ	0.0269274	0.0739608	-0.0849622	0.918547	0.0239918	0.0130143	991		0.0523059	0.148186	0.0248177
KDM5C	-0.00374016	0.643413	0.0661963	1.06844	0.00275865	0.0130174	2871		0.00786829	0.755193	0.0248217
RP11-779O18.3	0.00152449	0.888369	0.0886114	1.09266	0.00199821	0.0130187	1756		0.00593302	0.930729	0.0248222
RP11-373D23.3	0.014111	0.771134	0.351975	1.42187	0.0023075	0.0130456	94		0.00672801	0.849489	0.0248714
CTB-55O6.12	-0.0553428	0.00225448	0.013777	1.01387	0.790056	0.0130568	501		0.852348	0.00781744	0.0248909
RP11-677M14.2	-0.108383	0.00281149	-0.0518	0.949519	0.633642	0.0130588	113		0.728796	0.00947882	0.0248926
RP11-400L8.2	-0.0200761	0.291164	0.150538	1.16246	0.00611969	0.013061	428		0.0159136	0.428889	0.0248949
MORC1-AS1	0.00901272	0.614236	0.178036	1.19487	0.00290289	0.0130688	368		0.00822976	0.73116	0.0249077
AP001372.2	-0.074987	0.17837	0.476425	1.61031	0.0100133	0.0130879	36		0.0245029	0.297311	0.0249422
AP000470.2	0.0597727	0.0241259	0.174558	1.19072	0.074064	0.0130928	135		0.135397	0.0590571	0.0249496
PLEKHB1	-0.0353181	0.00582892	0.0377855	1.03851	0.307004	0.0131096	1004		0.425791	0.0178852	0.0249794
AC145110.1	-0.0786041	0.0173632	0.142426	1.15307	0.103174	0.0131218	167		0.178249	0.0449408	0.0250007
MAST4-AS1	0.0803415	0.0210947	-0.165919	0.847115	0.0849525	0.0131257	152		0.151718	0.0527731	0.0250062
SLA	-0.0638674	0.00913639	0.0745404	1.07739	0.196249	0.0131317	397		0.299299	0.0261914	0.0250157
TOR1B	0.0300153	0.00244348	-0.00874766	0.99129	0.733934	0.0131339	2143		0.80943	0.00838756	0.0250179
ATL3	0.0174017	0.0171647	-0.0304513	0.970008	0.104678	0.0131556	4253		0.180485	0.044514	0.0250571
RIPK4	-0.0141414	0.234402	0.0793754	1.08261	0.00766827	0.0131599	1540		0.0193874	0.365456	0.0250633
ITGB2-AS1	-0.130459	0.00683295	-0.151108	0.859755	0.263141	0.0131635	78		0.378513	0.0204689	0.0250683
ABHD17C	0.024569	0.0442326	0.0660108	1.06824	0.0406978	0.013177	1287		0.0820494	0.0973637	0.025092
ANAPC10	-0.000488312	0.944657	0.0578433	1.05955	0.00190984	0.0132021	4179		0.00569886	0.966137	0.0251378
FERMT3	-0.016551	0.406578	0.1487	1.16032	0.00444133	0.0132123	478		0.012009	0.546652	0.0251547
RP11-230B22.1	-0.00864115	0.703608	0.200023	1.22143	0.0025666	0.0132131	287		0.00738556	0.801421	0.0251547
ITIH6	-0.0357591	0.0725167	0.141933	1.1525	0.0249368	0.0132286	320		0.0540711	0.145866	0.0251822
EIF3J-AS1	-0.0139191	0.06381	0.046095	1.04717	0.02837	0.0132409	3299		0.0602904	0.131329	0.0252037
LEPR	-0.0107634	0.314505	0.0783348	1.08148	0.00575892	0.0132467	1727		0.01509	0.453627	0.0252127
NCR1	0.022604	0.315327	0.245407	1.27814	0.00575181	0.0132625	164		0.0150763	0.454579	0.0252406
AC142293.3	-0.0283145	0.302203	0.254533	1.28986	0.00600333	0.0132658	145		0.0156477	0.440483	0.0252435
LAMP5	-0.144024	0.00540903	0.138194	1.1482	0.335415	0.0132661	67		0.455757	0.0167746	0.0252435
TGM5	-0.0803459	0.0431623	0.228105	1.25622	0.042288	0.0133353	99		0.0847848	0.0954555	0.0253732
NUCKS1	-0.000589226	0.912587	-0.0420917	0.958782	0.00200126	0.0133421	9129		0.00594058	0.946333	0.0253841
RRAD	-0.132922	0.00310185	0.0572414	1.05891	0.58939	0.0133539	115		0.692213	0.0103019	0.025404
METRNL	-0.0314591	0.0595455	-0.0939513	0.910327	0.0307046	0.0133547	740		0.0644667	0.124267	0.025404
C22orf46	-0.0155457	0.276026	0.11212	1.11865	0.00662811	0.0133623	777		0.0170929	0.412227	0.0254165
GCNT1	0.0247502	0.0301328	0.0564051	1.05803	0.0607263	0.0133644	1507		0.115073	0.0712743	0.0254184
RP11-165F24.3	-0.0451366	0.037811	0.116736	1.12382	0.0484708	0.0133825	374		0.0951049	0.0858641	0.0254508
DDX4	0.00439459	0.849344	0.207819	1.23099	0.00215845	0.0133859	277		0.00635521	0.903788	0.0254552
TEX15	0.00455894	0.784816	0.194727	1.21498	0.00234182	0.013415	309		0.00680962	0.859975	0.0255086
RP11-271O3.1	-0.0833871	0.0109809	0.136291	1.14602	0.16751	0.0134246	130		0.263257	0.0305683	0.0255247
UAP1L1	0.0601077	0.00297068	-0.0254792	0.974843	0.61927	0.0134261	540		0.717154	0.00993372	0.0255256
LINC01087	-0.0564891	0.0479079	0.230324	1.25901	0.03842	0.0134322	104		0.078081	0.10394	0.0255352
FAM188A	-0.00280996	0.672904	0.0550452	1.05659	0.00274246	0.0134624	4329		0.00782864	0.777992	0.0255903
NELFA	0.00439327	0.525744	0.0567409	1.05838	0.00351038	0.0134633	3797		0.00973703	0.65603	0.0255903
DGCR8	-0.015648	0.0388696	0.041138	1.042	0.0474903	0.0134656	3327		0.0935486	0.0878501	0.0255926
SGK2	0.00213956	0.746858	0.0540852	1.05557	0.00247269	0.0134708	4583		0.00714966	0.83248	0.0256004
BTN3A2	0.0278763	0.0269159	-0.0591572	0.942559	0.0686576	0.0134786	1415		0.127295	0.0648089	0.0256131
ART3	-0.0264624	0.00359013	0.0188126	1.01899	0.515345	0.0134922	1768		0.627922	0.0117214	0.0256371
RP11-761I4.3	0.0205235	0.194077	0.110059	1.11634	0.00953744	0.0134975	732		0.0234793	0.317327	0.0256451
STMN3	0.0303834	0.0219763	-0.0624657	0.939445	0.0843139	0.0135096	1062		0.150806	0.0545965	0.0256659
AC068286.1	0.0621221	0.0177577	0.117408	1.12458	0.104488	0.0135256	254		0.180181	0.0457514	0.0256943
HAUS5	0.0196849	0.0891918	0.0724326	1.07512	0.0208099	0.0135294	1379		0.0462907	0.172317	0.0256996
SNAPC1	-0.0271138	0.0146028	0.0449207	1.04594	0.127198	0.0135381	1586		0.211464	0.0388637	0.025714
ZNF234	-0.0295154	0.0431021	0.0829317	1.08647	0.0431176	0.0135445	800		0.0862172	0.0953412	0.025724
ACSL1	0.0195378	0.0296569	-0.0423451	0.958539	0.0627073	0.0135523	2804		0.118118	0.0703852	0.0257369
AP3M2	-0.0255626	0.0416808	0.0691546	1.0716	0.0446408	0.0135583	1145		0.0887089	0.092854	0.025746
ITGB6	-0.0280884	0.00272455	0.00921122	1.00925	0.682978	0.0135592	3075		0.769772	0.00922855	0.025746
ZNF556	0.0425494	0.0430511	0.121154	1.1288	0.043239	0.0135635	373		0.0864239	0.0952751	0.025752
CABYR	-0.0421513	0.0335346	0.110765	1.11713	0.0555619	0.0135745	389		0.106781	0.0777924	0.0257709
CCDC175	-0.00595949	0.773079	0.192828	1.21267	0.00241235	0.0135852	312		0.00699204	0.851173	0.0257891
CYP39A1	-0.0172502	0.0774848	0.0613012	1.06322	0.0241122	0.0136065	1886		0.0525445	0.15389	0.0258254
ZFP90	-0.0136914	0.105619	0.0560293	1.05763	0.0176944	0.0136098	2515		0.040234	0.197683	0.0258296
CTB-58E17.3	0.0731755	0.00680227	-0.0787894	0.924235	0.274802	0.0136124	266		0.391247	0.0203824	0.0258322
RP11-454P21.1	-0.0266493	0.160805	0.134023	1.14342	0.0116254	0.0136133	460		0.0279702	0.274568	0.0258322
BRF1	-0.00398939	0.532374	0.0506986	1.05201	0.00351943	0.0136399	4877		0.00975729	0.661495	0.0258807
ATXN2L	-0.00944792	0.20184	0.0514339	1.05278	0.00928468	0.0136422	3701		0.02293	0.326815	0.025883
SMKR1	0.0562743	0.0547717	-0.152324	0.85871	0.0342267	0.0136462	266		0.0707708	0.115895	0.0258885
HFE	0.0248133	0.0541787	0.0703694	1.0729	0.0346598	0.0136661	1217		0.0715184	0.114856	0.0259242
CCDC113	0.0387843	0.005105	0.0359378	1.03659	0.368063	0.0136733	841		0.488055	0.0159482	0.0259357
RP11-835E18.5	0.0996957	0.0265536	0.179924	1.19713	0.0711211	0.0137332	128		0.131042	0.0640801	0.0260456
HCK	0.0372971	0.00284307	-0.0131053	0.98698	0.664264	0.0137334	1555		0.754053	0.0095681	0.0260456
RP11-356C4.3	-0.0210723	0.186279	0.142916	1.15363	0.0101421	0.0137379	415		0.0247871	0.307405	0.026052
C1QA	0.0128968	0.599306	-0.164521	0.8483	0.00315388	0.0137434	494		0.00884303	0.718938	0.0260604
CKMT2	-0.0325706	0.00444513	-0.0291181	0.971302	0.425422	0.0137492	1050		0.544887	0.0141378	0.0260693
PROX2	-0.0841816	0.125548	0.332057	1.39383	0.0150883	0.0137695	65		0.0350836	0.226443	0.0261041
CTD-2410N18.5	0.0425125	0.00930352	0.061697	1.06364	0.203614	0.0137697	567		0.308374	0.0265859	0.0261041
HACL1	0.0164483	0.0316047	0.0370992	1.0378	0.0600023	0.0137824	3722		0.113917	0.0741095	0.026126
CRYBB3	-0.0963998	0.0115787	0.157708	1.17082	0.163926	0.013793	96		0.258847	0.0319391	0.0261442
KTN1	0.00723845	0.109473	0.0271371	1.02751	0.0173481	0.0137999	13872		0.0395405	0.203225	0.0261552
RPA1	0.016102	0.0604987	-0.0498873	0.951337	0.0314223	0.0138115	2681		0.0657893	0.12579	0.0261751
UQCRH	0.0207548	0.00291639	-0.00756226	0.992466	0.65318	0.0138361	5459		0.74473	0.00977252	0.0262196
RP4-782L23.1	-0.0624905	0.00260945	0.0206763	1.02089	0.730463	0.0138434	370		0.80738	0.00888008	0.0262314
SLC18B1	0.0296007	0.00253965	-0.0083333	0.991701	0.751105	0.0138524	2042		0.822015	0.00867533	0.0262464
HDAC6	-0.0218057	0.0292887	0.048263	1.04945	0.0651561	0.0138574	2031		0.121875	0.0696874	0.026252
EIF5AL1	0.0480855	0.0443495	-0.108094	0.897543	0.0430302	0.0138576	493		0.0860927	0.0975785	0.026252
RP11-478C1.7	-0.0708162	0.00247897	0.0198828	1.02008	0.770047	0.0138611	283		0.837109	0.00849514	0.0262566
RP11-98L5.2	-0.0550443	0.244362	0.341795	1.40747	0.00782424	0.01388	73		0.0197427	0.3773	0.0262903
CCDC38	-0.0192979	0.275147	0.142104	1.1527	0.00695383	0.0138887	464		0.0178103	0.41131	0.0263046
RP4-680D5.2	-0.0771775	0.00639657	0.0975491	1.10247	0.299145	0.0138898	144		0.417258	0.0193262	0.0263046
RP11-67H24.2	-0.0390428	0.163298	0.230422	1.25913	0.0117439	0.0139163	158		0.0282128	0.277961	0.0263528
ARHGAP40	-0.0323814	0.0293665	-0.137752	0.871315	0.0655066	0.0139536	256		0.122428	0.0698579	0.0264212
CBWD3	-0.00778875	0.500736	0.0998103	1.10496	0.00384616	0.0139674	1122		0.010546	0.633353	0.0264453
ZNF229	-0.0254658	0.129635	0.116477	1.12353	0.0148645	0.0139739	575		0.0346438	0.232304	0.0264556
WT1-AS	0.0164343	0.370004	0.246962	1.28013	0.00520882	0.013976	159		0.01383	0.511163	0.0264574
OVOL1	0.0565329	0.035857	-0.133939	0.874644	0.0537687	0.0139803	296		0.103912	0.0821809	0.0264635
PTPRN	0.0587078	0.0019773	-0.00140884	0.998592	0.976957	0.0140038	576		0.984928	0.00697989	0.0265058
AC009133.20	-0.0428219	0.0490954	0.126106	1.1344	0.0393954	0.0140188	345		0.0797791	0.105955	0.0265321
RSPO2	-0.0151514	0.276145	0.126494	1.13484	0.00701351	0.0140351	591		0.0179344	0.412331	0.0265609
AKR1D1	0.00749095	0.56861	0.110401	1.11673	0.00340863	0.0140441	927		0.00948522	0.692705	0.0265758
HPS1	0.0224145	0.00732389	-0.0245654	0.975734	0.265029	0.014062	3005		0.380634	0.0216714	0.0266069
AC079742.4	-0.056914	0.04073	0.180154	1.1974	0.0476596	0.0140628	151		0.0937818	0.0911779	0.0266069
SMARCAL1	-0.00564558	0.522366	0.0692816	1.07174	0.00371878	0.0140715	2450		0.0102566	0.6529	0.0266213
AC099344.2	-0.0550682	0.0132872	0.100011	1.10518	0.146271	0.0140774	275		0.236513	0.03587	0.0266305
MXD1	0.00798722	0.420496	0.0717703	1.07441	0.00462509	0.0140856	2162		0.0124567	0.559916	0.0266438
RP11-269F21.3	-0.0170225	0.21043	0.142071	1.15266	0.00925431	0.0141015	442		0.0228621	0.337184	0.0266718
BTBD17	0.0838119	0.0986424	-0.28043	0.755458	0.0197501	0.0141066	102		0.0442825	0.186972	0.0266772
CTD-3195I5.3	-0.0870399	0.00291751	0.0392753	1.04006	0.668771	0.014125	155		0.757462	0.00977482	0.026709
EXOSC9	0.015973	0.236039	-0.0901315	0.913811	0.00826665	0.0141257	1209		0.0207194	0.36727	0.026709
RP11-378J18.8	0.104034	0.0340156	0.220445	1.24663	0.0574281	0.0141394	93		0.109744	0.0786895	0.0267329
SSBP3	0.000481162	0.929626	0.0438916	1.04487	0.00210188	0.0141426	7833		0.00620775	0.957422	0.0267367
RP11-262H14.4	0.02016	0.140045	0.0966227	1.10144	0.0139608	0.01415	853		0.0328249	0.246101	0.0267486
STYX	0.0289319	0.00456763	0.0212893	1.02152	0.42818	0.0141538	1927		0.547309	0.0144742	0.0267538
C8orf76	0.0323407	0.0388728	-0.0756113	0.927177	0.0503616	0.0141659	938		0.0981959	0.0878501	0.0267723
SYCP2L	-0.0106662	0.340071	0.0951389	1.09981	0.0057583	0.0141692	1170		0.01509	0.479807	0.0267765
RMND5B	0.0153123	0.0356318	0.0376857	1.0384	0.0550292	0.0141851	3755		0.10591	0.0817563	0.0268045
BRINP1	-0.0313102	0.0431838	0.0964966	1.10131	0.0454169	0.0141882	567		0.0901084	0.095475	0.0268081
LYG1	-0.0426112	0.031051	0.102714	1.10817	0.0631761	0.0141907	419		0.11886	0.073053	0.0268107
HP1BP3	0.00693044	0.207913	0.0379116	1.03864	0.00944479	0.0142033	7494		0.0232679	0.334008	0.0268324
INCENP	-0.0280084	0.125382	0.125182	1.13335	0.0156752	0.0142138	488		0.0362934	0.226211	0.0268501
SHANK2-AS1	-0.0643247	0.0250201	0.143115	1.15386	0.0787727	0.0142482	196		0.142544	0.0609149	0.0269129
ACHE	-0.0550222	0.00770901	0.0641722	1.06628	0.255708	0.0142504	420		0.369827	0.0226384	0.026915
RP11-632F7.3	0.0262229	0.250775	0.159663	1.17312	0.00786243	0.0142531	359		0.0198358	0.384303	0.0269181
WNK3	-0.0199075	0.0329768	0.0541316	1.05562	0.0599176	0.0142793	1654		0.113811	0.0767754	0.0269632
CLUH	0.0196719	0.0052119	-0.01599	0.984137	0.379651	0.0142967	4460		0.499499	0.0162489	0.026994
ELMOD1	-0.0220172	0.0914756	0.105861	1.11167	0.0216406	0.0143023	627		0.0478281	0.175973	0.0270024
PLAC8	0.0630672	0.0130948	-0.100863	0.904057	0.151401	0.0143208	283		0.243087	0.0354239	0.0270351
SNX18	0.0222036	0.111403	-0.0848193	0.918678	0.017833	0.0143462	1091		0.0405107	0.2061	0.027081
ATP5I	-0.00669387	0.378733	-0.0498517	0.95137	0.00525509	0.0143687	4958		0.0139328	0.519709	0.0271214
SLC13A5	-0.0210065	0.0477249	0.076811	1.07984	0.0417494	0.0143825	1000		0.0838239	0.103608	0.0271452
RP11-542K23.7	-0.0820997	0.00896225	0.110672	1.11703	0.222519	0.0143936	157		0.331456	0.0257723	0.027164
SLC39A12	0.000642018	0.941361	0.0891575	1.09325	0.0021259	0.0144369	1597		0.00626942	0.964008	0.0272435
ZNF205	0.00526975	0.683955	-0.0967037	0.907825	0.00292624	0.014438	1346		0.00828714	0.786878	0.0272435
CTD-2517M22.17	0.0326082	0.216744	0.185578	1.20391	0.00924037	0.0144466	248		0.0228323	0.344897	0.0272576
CTB-147C22.8	0.0802286	0.00487923	0.068711	1.07113	0.410821	0.0144571	192		0.530265	0.015329	0.0272732
B3GALT4	-0.0429345	0.0367295	-0.1073	0.898256	0.0545989	0.0144627	468		0.105234	0.0838818	0.0272815
RP11-266L9.5	0.0855731	0.29868	0.471452	1.60232	0.00671497	0.0144642	39		0.0172834	0.437186	0.0272822
STON1-GTF2A1L	-0.0303991	0.142694	0.154839	1.16747	0.0140683	0.0144756	315		0.0330356	0.249684	0.0273016
RP4-594I10.3	0.0353507	0.00296615	0.0127445	1.01283	0.676885	0.0144773	1465		0.76445	0.00992078	0.0273027
NAF1	0.0187904	0.0265862	0.0416621	1.04254	0.0756166	0.0144935	2554		0.137842	0.0641383	0.0273311
AC091878.1	-0.00906667	0.372621	0.0928917	1.09734	0.00539668	0.014497	1207		0.0142577	0.514135	0.0273332
PITRM1	0.0295708	0.00219619	-0.00270845	0.997295	0.915638	0.014497	2154		0.941802	0.00763559	0.0273332
RP11-307E17.8	0.0111666	0.532324	0.168859	1.18395	0.00377795	0.0144981	385		0.0103923	0.66149	0.0273332
ZNF263	-0.0287855	0.00250155	0.00641025	1.00643	0.804938	0.0145136	2098		0.863302	0.00855296	0.0273603
CBLC	-0.0277649	0.00276398	0.00829101	1.00833	0.729547	0.0145314	2532		0.806762	0.00934383	0.0273916
GLYATL1	-0.00527961	0.738839	0.130885	1.13984	0.00273385	0.0145526	684		0.00780871	0.826364	0.0274295
LSS	-0.0248152	0.00452856	0.0170079	1.01715	0.446529	0.0145666	2893		0.56468	0.0143787	0.0274538
PHLPP2	-0.0154264	0.044373	0.0405576	1.04139	0.0456064	0.0145763	3490		0.090402	0.0976154	0.0274686
RP11-77I22.2	-0.00984685	0.408687	0.0953913	1.10009	0.00495218	0.0145775	1161		0.0132262	0.548635	0.0274686
TFE3	-0.01301	0.33929	-0.0965265	0.907986	0.00596527	0.014578	1146		0.0155712	0.478975	0.0274686
FZD4	0.0328139	0.00832647	-0.0395877	0.961186	0.243387	0.0145941	1198		0.355581	0.0241992	0.0274952
LINC00305	-0.0345584	0.257763	0.289347	1.33555	0.007863	0.0145955	105		0.0198358	0.391812	0.0274952
GNB4	-0.0478484	0.0550219	0.134489	1.14395	0.0368361	0.0145955	311		0.0753538	0.116326	0.0274952
RP11-430L16.1	0.0243555	0.172589	0.149562	1.16133	0.0117511	0.0146037	374		0.0282246	0.290004	0.0275085
FAM53B-AS1	-0.064369	0.0117025	0.0884965	1.09253	0.173471	0.0146157	304		0.270744	0.0322107	0.0275289
RP11-787D18.2	-0.059329	0.0189603	0.119315	1.12672	0.107214	0.0146328	238		0.183956	0.04827	0.027559
LRRC29	0.0560134	0.0555098	-0.149761	0.860914	0.0366499	0.0146429	276		0.0750307	0.117181	0.0275755
TBK1	-0.0133442	0.0319867	0.0328841	1.03343	0.0636077	0.0146439	4787		0.119539	0.0748728	0.0275755
CDH5	-0.078732	0.0149731	0.124801	1.13292	0.135973	0.0146523	185		0.222763	0.0396992	0.027589
MAP2K3	0.019036	0.0151088	-0.0325736	0.967951	0.134826	0.0146592	3061		0.221231	0.0399929	0.0275998
AL033381.1	-0.106974	0.0254472	0.207005	1.22999	0.0800609	0.0146608	90		0.144363	0.0618411	0.0276008
RP11-540O11.7	-0.0216996	0.18275	0.122706	1.13055	0.0111781	0.0146948	558		0.0269917	0.302942	0.0276625
WBP11	0.0153272	0.12118	-0.0615962	0.940262	0.0168602	0.0146968	2175		0.0385899	0.220113	0.0276641
KCNK12	-0.0133125	0.510418	0.157765	1.17089	0.00400544	0.0147049	426		0.0109365	0.642488	0.0276773
TFPT	0.0164645	0.295287	-0.107002	0.898524	0.0069268	0.0147108	890		0.0177486	0.433516	0.0276861
VPS26A	0.0107097	0.141047	-0.045286	0.955724	0.0145056	0.0147143	4365		0.0339228	0.247464	0.0276906
HSD11B1	-0.0636727	0.0160275	0.103541	1.10909	0.127702	0.0147191	289		0.212066	0.0421129	0.0276975
RP11-706O15.1	-0.00158967	0.901126	0.0984165	1.10342	0.00227273	0.0147271	1296		0.00664604	0.939207	0.0277102
RP11-295G20.2	0.0856479	0.00295291	-0.0282195	0.972175	0.69439	0.0147423	263		0.77863	0.00988166	0.0277366
RP11-410E4.1	-0.0678721	0.0260373	0.151151	1.16317	0.0788648	0.0147605	179		0.142678	0.0630167	0.0277672
PCSK9	0.024012	0.183506	0.120268	1.1278	0.0111902	0.0147608	603		0.0270154	0.30395	0.0277672
BAG6	0.0136904	0.080796	-0.0460014	0.955041	0.0254323	0.0147692	3473		0.0549864	0.159196	0.0277796
RP11-357F12.1	0.103453	0.00616595	0.130528	1.13943	0.333268	0.0147698	72		0.453456	0.0187654	0.0277796
PLXNC1	-0.00887218	0.234952	0.0562335	1.05784	0.00875	0.0147754	3097		0.0217936	0.366059	0.0277881
KATNA1	-0.0150861	0.124595	0.0624898	1.06448	0.0165085	0.0147818	2046		0.0379187	0.225062	0.0277979
CTD-2134A5.3	-0.0653051	0.235978	0.349855	1.41886	0.00872481	0.0147942	66		0.0217399	0.367225	0.0278189
SSPN	-0.0331578	0.0030747	-0.0124695	0.987608	0.670307	0.0148073	1660		0.758915	0.0102314	0.0278415
NDUFS4	0.015346	0.00505211	0.0121404	1.01221	0.408577	0.014827	7319		0.52817	0.0157961	0.0278764
RP11-719N22.2	-0.0666847	0.0245753	0.216318	1.2415	0.0840089	0.0148293	82		0.150351	0.0599721	0.0278785
RP11-79P5.9	0.124789	0.00556292	-0.0895639	0.91433	0.371252	0.0148336	135		0.491307	0.0171809	0.0278844
INO80D	-0.000250395	0.971329	0.0484651	1.04966	0.00212785	0.0148435	6168		0.00627362	0.982434	0.0279007
TPTE	-0.00733582	0.627837	0.141723	1.15226	0.00329606	0.0148592	561		0.00920079	0.74261	0.0279281
DKKL1	0.100743	0.00239506	-0.0131045	0.986981	0.864208	0.014862	230		0.907237	0.00823766	0.027929
PRODH2	0.0396234	0.00685176	0.038266	1.03901	0.302089	0.0148621	1016		0.420508	0.020517	0.027929
MGME1	-0.000333102	0.971352	0.0746935	1.07755	0.00213254	0.014872	2384		0.00628592	0.982434	0.0279455
RP11-673E1.4	0.0168884	0.0958902	0.0743024	1.07713	0.0216079	0.0148753	1316		0.0477866	0.182848	0.0279495
FRA10AC1	0.0101895	0.104915	0.0383626	1.03911	0.0197577	0.0148808	5564		0.0442873	0.196643	0.0279576
SCN4A	-0.0384065	0.065018	0.15645	1.16935	0.031904	0.0148898	245		0.0666522	0.133437	0.0279724
SLC6A1-AS1	-0.0367605	0.154019	0.243895	1.27621	0.0134722	0.0148937	137		0.0318415	0.265148	0.0279775
AF186192.6	0.0807167	0.00871545	-0.0967106	0.907819	0.238393	0.0149106	200		0.349862	0.0251602	0.028007
CTB-50L17.9	-0.00299107	0.918305	0.22804	1.25614	0.00226625	0.0149317	230		0.00663112	0.95013	0.0280444
AC011901.2	0.0450094	0.305401	0.446756	1.56323	0.00681634	0.0149354	43		0.0175161	0.444026	0.0280492
RP11-150O12.1	0.0205256	0.207956	0.172867	1.18871	0.0100124	0.014938	283		0.0245029	0.334011	0.028052
ZNF354C	-0.00594989	0.626847	0.096614	1.10144	0.00332496	0.014951	1232		0.00927391	0.741664	0.0280721
RP11-638F5.1	0.0253938	0.485959	0.355812	1.42734	0.00428896	0.0149511	78		0.0116298	0.620307	0.0280721
AMMECR1	-0.00198297	0.79094	0.0627077	1.06472	0.00263976	0.0149735	3261		0.00757724	0.864149	0.028112
AC007098.1	-0.00551762	0.552317	0.0750488	1.07794	0.0037816	0.0149782	2129		0.0103988	0.678509	0.0281185
LMOD1	-0.0268443	0.0727042	0.111426	1.11787	0.0287779	0.0150006	509		0.0610417	0.146135	0.0281583
CD300LF	-0.0941427	0.00499809	0.076045	1.07901	0.419079	0.0150149	154		0.53846	0.0156446	0.028183
RP11-103C16.2	-0.0662506	0.00276836	0.0227224	1.02298	0.757491	0.0150297	308		0.827229	0.00935723	0.0282087
UTS2B	-0.0131669	0.364272	0.135174	1.14474	0.0057581	0.0150329	542		0.01509	0.505808	0.0282124
HSPA4	0.0177619	0.00902614	0.0212321	1.02146	0.232721	0.0150518	4683		0.343134	0.0259182	0.0282455
AF131215.8	0.108069	0.0309213	-0.214335	0.807078	0.0680098	0.0150664	103		0.126358	0.0727875	0.0282708
RP11-379F4.6	0.171486	0.0160181	-0.224077	0.799253	0.131315	0.0150693	65		0.21682	0.042093	0.0282723
PDLIM4	-0.016519	0.488818	-0.180058	0.835222	0.00430317	0.0150696	379		0.0116644	0.622755	0.0282723
VIPR1	-0.0394168	0.0648564	0.133948	1.14333	0.0324407	0.0150728	348		0.0675903	0.133191	0.0282761
CPAMD8	-0.0044461	0.676815	0.0924079	1.09681	0.00310915	0.0150749	1386		0.00873602	0.780964	0.0282778
TNFAIP6	0.0310252	0.115493	0.159861	1.17335	0.0182271	0.0150796	280		0.0412847	0.212023	0.0282845
HEPH	-0.0802218	0.042987	0.173528	1.18949	0.0489823	0.0150827	168		0.0959748	0.095152	0.0282881
AC104654.1	-0.0465864	0.400726	0.39827	1.48925	0.00526062	0.0150979	59		0.0139428	0.54085	0.0283144
RP11-478H13.3	0.0441666	0.0606232	0.128298	1.13689	0.0348299	0.0151191	352		0.0717812	0.126003	0.0283519
CD84	-0.0179164	0.240014	0.103641	1.1092	0.00881109	0.0151393	917		0.0219162	0.37217	0.0283876
KIF23	-0.0590272	0.00486824	-0.0516346	0.949676	0.434467	0.0151412	316		0.55322	0.0153021	0.0283889
ERCC6	-0.0105772	0.303293	0.0761111	1.07908	0.00699292	0.015177	1717		0.0178932	0.441728	0.0284538
ETNPPL	-0.130558	0.0119209	-0.204385	0.815148	0.178111	0.0151913	59		0.276347	0.0327044	0.0284784
DEPDC7	0.0434734	0.0110711	0.0572642	1.05894	0.192048	0.0152096	687		0.293827	0.030793	0.0285103
ORC5	0.00642506	0.305461	0.0452488	1.04629	0.00696702	0.0152216	5272		0.0178383	0.444065	0.0285307
PTCHD3	0.0906637	0.00596774	-0.082138	0.921145	0.356739	0.0152264	173		0.476998	0.0182435	0.0285374
RP13-578N3.3	0.00215358	0.834576	0.0854573	1.08922	0.00255267	0.0152354	1723		0.00734989	0.894138	0.0285521
CALHM3	-0.0775846	0.00338562	-0.0510147	0.950265	0.629639	0.0152435	126		0.72534	0.0111295	0.028565
RP11-339B21.15	0.148782	0.00257711	0.0295222	1.02996	0.827769	0.015253	72		0.880161	0.00878463	0.0285805
ZBED3-AS1	-0.00431302	0.685133	0.0891198	1.09321	0.00312111	0.0152845	1500		0.00876756	0.787858	0.0286373
UFSP1	0.0407953	0.249275	-0.233832	0.791495	0.00858361	0.0152925	177		0.0214193	0.382578	0.0286501
TMEM191C	-0.114163	0.00255963	0.0247719	1.02508	0.836575	0.0153026	92		0.886771	0.00873696	0.0286667
RP11-435B5.3	-0.0314719	0.0851706	0.129771	1.13857	0.0251444	0.0153041	391		0.0544523	0.16597	0.0286673
AC017074.1	-0.203636	0.00621403	0.191411	1.21096	0.344784	0.0153098	31		0.46469	0.018881	0.0286758
RP1-85F18.5	0.00796908	0.669908	0.177302	1.19399	0.00320056	0.0153196	359		0.0089624	0.775896	0.0286918
RP11-87H9.3	-0.0468338	0.00864411	0.0594176	1.06122	0.248111	0.0153233	533		0.361052	0.0249997	0.0286949
BATF	-0.0353447	0.280027	0.23029	1.25897	0.00765946	0.0153243	165		0.0193692	0.416407	0.0286949
RP11-354A14.1	-0.0794988	0.0382623	0.224364	1.25153	0.0560587	0.0153248	93		0.107572	0.0867578	0.0286949
RP11-387H17.4	-0.0319632	0.0344244	0.0754514	1.07837	0.0623489	0.0153333	818		0.117553	0.0794719	0.0287086
APOBEC3H	0.0449567	0.146689	0.248264	1.2818	0.0146741	0.0153714	121		0.0342716	0.254931	0.0287776
LINC00519	-0.095845	0.0113018	0.118906	1.12626	0.191019	0.0154103	158		0.292514	0.0312953	0.0288459
ANGPTL3	0.148552	0.00248927	-0.0193848	0.980802	0.8675	0.0154139	99		0.909419	0.00851616	0.0288504
PARD6G	0.0255193	0.130545	0.112297	1.11885	0.0165589	0.0154277	596		0.0380163	0.23334	0.0288739
CTC-575N7.1	-0.00273006	0.832617	0.125057	1.13321	0.00259925	0.015443	769		0.00747394	0.893143	0.0289002
RP1-17K7.2	0.0835421	0.00490599	0.0542879	1.05579	0.441174	0.0154443	267		0.559591	0.0153969	0.0289005
RP3-465N24.6	0.119963	0.233437	-0.627227	0.534071	0.00929096	0.0154716	27		0.0229432	0.364278	0.0289493
COG1	0.00194927	0.813114	0.0667634	1.06904	0.00267084	0.0154891	2848		0.00765519	0.879301	0.0289797
CPT2	0.0280352	0.0203919	-0.0498412	0.95138	0.106697	0.015514	1487		0.183198	0.0512968	0.0290241
RP11-463D19.2	0.00382531	0.866102	0.185414	1.20372	0.00251352	0.0155214	341		0.00725284	0.915371	0.0290349
B3GNT9	0.133307	0.00743055	-0.127611	0.880196	0.292993	0.0155222	94		0.410732	0.021938	0.0290349
RPLP1	-0.0276067	0.00279325	-0.00477623	0.995235	0.779673	0.0155266	6290		0.844299	0.00943123	0.0290409
PDE10A	-0.0102372	0.286737	0.0778811	1.08099	0.00760099	0.0155368	1599		0.0192433	0.42381	0.0290577
RP11-459O1.2	-0.0758965	0.0297605	0.186535	1.20507	0.0733001	0.0155489	116		0.134334	0.0705865	0.0290779
SLC25A41	-0.0923355	0.00236102	-0.00742827	0.992599	0.924428	0.0155559	226		0.948545	0.008138	0.0290888
GPRC5D	-0.119005	0.00783313	0.104097	1.10971	0.278784	0.015563	137		0.395484	0.0229521	0.0290998
LBX1-AS1	0.0665578	0.0397168	0.188689	1.20767	0.0550671	0.0155834	136		0.105974	0.0893003	0.0291357
CNTN4-AS1	-0.0854812	0.00541198	0.0940239	1.09859	0.40482	0.0156066	99		0.524503	0.0167792	0.0291768
MSH6	-0.00363447	0.636739	0.0588378	1.0606	0.00344205	0.0156116	3547		0.00956378	0.749979	0.0291838
MIIP	0.0345134	0.00466734	-0.0232632	0.977005	0.470089	0.0156261	1339		0.58692	0.0147508	0.0292087
CTC-360P9.4	-0.0978855	0.0026369	0.0243416	1.02464	0.83332	0.0156464	100		0.884025	0.0089586	0.0292443
MORC4	0.0109055	0.13041	0.0438104	1.04478	0.0168596	0.0156542	4476		0.0385899	0.233209	0.0292566
TMEM213	0.0134534	0.340836	0.132021	1.14113	0.00645283	0.0156585	555		0.0166912	0.480556	0.0292624
ANGEL2	-0.0065731	0.457971	0.0682997	1.07069	0.00480911	0.0156773	2397		0.0128915	0.595072	0.0292953
AC115618.1	-0.0414144	0.161192	0.243066	1.27515	0.0136702	0.015684	131		0.0322428	0.275103	0.0293054
RP11-423O2.5	-0.0352014	0.0263201	0.0801594	1.08346	0.0837998	0.0156969	626		0.150059	0.063592	0.0293272
CTD-2353F22.1	-0.0134119	0.593134	0.232639	1.26193	0.00371924	0.0156992	189		0.0102567	0.713732	0.0293292
YTHDF3	0.00737415	0.235378	0.04459	1.0456	0.00937863	0.0157085	5038		0.0231216	0.366521	0.0293443
SLC35C1	0.0293448	0.0693675	-0.084241	0.91921	0.0318435	0.0157169	950		0.0665527	0.140494	0.0293577
RP11-238K6.2	-0.0515314	0.00333426	0.0269794	1.02735	0.662979	0.0157269	344		0.752909	0.0109831	0.0293742
TMEM242	0.0173223	0.0735593	-0.0546142	0.94685	0.0300578	0.0157299	2289		0.0632865	0.147512	0.0293774
LUCAT1	-0.0581675	0.0181976	0.138977	1.1491	0.121586	0.0157394	158		0.204174	0.0466553	0.0293928
FAM204A	0.0181906	0.0190831	-0.0317221	0.968776	0.116048	0.0157515	3644		0.196373	0.0485223	0.0294131
ST3GAL4	0.00570069	0.692306	0.11754	1.12473	0.00320298	0.0157691	844		0.00896813	0.793351	0.0294438
LRFN2	0.0263624	0.0598022	0.0812191	1.08461	0.0370971	0.0157755	882		0.0758231	0.124688	0.0294534
RP6-1O2.1	-0.0149314	0.454402	0.245834	1.27869	0.00488434	0.0157814	168		0.0130683	0.591364	0.0294621
RP11-384J4.2	0.0037741	0.754653	0.0957057	1.10044	0.00294316	0.0157912	1328		0.0083272	0.839001	0.0294764
LINC00609	-0.0343645	0.11039	0.146971	1.15832	0.0201205	0.0157915	319		0.0449785	0.204573	0.0294764
CTD-2227I18.1	-0.0110318	0.581835	0.202803	1.22483	0.00382084	0.0158037	263		0.010485	0.704429	0.0294968
GPR75-ASB3	0.0160832	0.168625	0.0902154	1.09441	0.0131878	0.0158079	1008		0.0312402	0.28479	0.0295024
RP11-103J17.1	-0.0626433	0.080142	0.241237	1.27282	0.0277537	0.0158106	102		0.0591465	0.158191	0.0295051
RP11-1017G21.5	0.0552783	0.0604059	-0.149556	0.86109	0.0368304	0.0158139	271		0.0753486	0.125661	0.0295089
NPR2	-0.0686843	0.0190029	0.131889	1.14098	0.117173	0.0158252	181		0.197846	0.0483455	0.0295277
IQCD	-0.0172794	0.299064	0.128549	1.13718	0.00744785	0.0158299	556		0.0189079	0.437522	0.029533
BIN3	-9.66704e-05	0.988748	0.0592484	1.06104	0.00225294	0.0158311	3835		0.00659782	0.993531	0.029533
ANKRD20A4	-0.00557659	0.581241	0.089105	1.0932	0.00383265	0.0158317	1537		0.0105138	0.703865	0.029533
RP1-65J11.1	0.121013	0.00608664	-0.113402	0.892792	0.366151	0.0158374	87		0.485924	0.0185566	0.0295413
RP11-1094M14.11	0.0265446	0.00572682	-0.0230669	0.977197	0.389699	0.0158565	1960		0.50981	0.0176122	0.0295745
UBE2T	-0.0594924	0.142583	-0.247893	0.780444	0.0156555	0.0158593	139		0.0362547	0.249568	0.0295775
SPRY4	-0.104466	0.00280646	-0.0240268	0.97626	0.795693	0.0158646	151		0.856233	0.0094647	0.0295851
INSL3	-0.153398	0.00562068	0.133283	1.14257	0.398016	0.0158893	51		0.517892	0.0173308	0.0296288
NOTCH3	-0.0274979	0.0112289	-0.0421071	0.958767	0.199328	0.0158961	1300		0.303051	0.0311317	0.0296391
SKIL	-0.0016687	0.827312	0.058982	1.06076	0.0027239	0.0159893	3839		0.00778309	0.889232	0.0298106
N6AMT1	-0.0229329	0.171439	0.111902	1.1184	0.0131717	0.0160175	654		0.0312083	0.288503	0.0298608
ESYT3	-0.0282614	0.0264279	0.06214	1.06411	0.0855876	0.0160404	1039		0.152663	0.0638113	0.0299012
PLCXD1	0.0124453	0.227485	0.072353	1.07503	0.00994405	0.0160417	1725		0.0243577	0.357717	0.0299014
PSPN	0.0487775	0.118674	-0.194049	0.823618	0.0190772	0.016053	206		0.0429425	0.2166	0.02992
RP11-431J24.2	0.0400392	0.0651877	0.117697	1.1249	0.0347843	0.0160745	412		0.0717072	0.133696	0.0299557
AC011294.3	-0.182919	0.00352391	0.0699232	1.07243	0.643469	0.0160746	59		0.736494	0.011532	0.0299557
RPL30	-0.0254135	0.00358721	0.00824493	1.00828	0.634209	0.0161204	5879		0.729274	0.0117136	0.0300386
PRAMEF6	-0.0363187	0.0391442	0.106962	1.11289	0.0582165	0.0161435	407		0.111002	0.0883128	0.0300793
KRBA1	-0.0423126	0.0186348	-0.0714237	0.931067	0.12236	0.0161515	646		0.205151	0.0475704	0.0300919
RP11-308D13.3	-0.0447217	0.179748	0.38954	1.4763	0.0126888	0.0161553	50		0.0302363	0.298959	0.0300967
SCAND3	-0.00113938	0.944748	0.153753	1.1662	0.00241455	0.0161575	509		0.00699674	0.966158	0.0300984
PRKAR2B	-0.0173081	0.0223411	0.0376639	1.03838	0.102146	0.0161631	2884		0.176742	0.0553745	0.0301065
NPHP3-AS1	0.0380361	0.0689788	0.148588	1.16019	0.0331362	0.0161852	268		0.0688366	0.139896	0.0301453
MAP2K7	0.00890979	0.199342	0.0474959	1.04864	0.0114702	0.01619	4091		0.0276246	0.323795	0.0301519
REM1	-0.00270254	0.941531	0.404478	1.49852	0.00243225	0.0162116	68		0.00704291	0.964094	0.0301897
NLRP8	-0.00467447	0.784477	0.169611	1.18484	0.00291965	0.0162138	395		0.00827339	0.859813	0.0301915
ADAM11	0.029644	0.28944	0.221325	1.24773	0.00792224	0.0162297	183		0.0199745	0.426824	0.0302187
RP11-191N8.2	-0.0951906	0.00473436	0.0877609	1.09173	0.484389	0.0162313	82		0.600023	0.0149249	0.0302193
DNAJC16	0.00617777	0.313145	0.0446925	1.04571	0.0073246	0.0162336	5366		0.0186246	0.451926	0.0302214
AF213884.2	-0.0775075	0.206353	0.326408	1.38598	0.0111166	0.0162354	72		0.0268512	0.332284	0.0302222
BTC	-0.0152985	0.200211	0.0817813	1.08522	0.0114676	0.0162475	1300		0.0276211	0.324857	0.0302425
TNIP3	-0.0245466	0.359498	0.191798	1.21143	0.00639202	0.0162595	253		0.0165571	0.500722	0.0302624
GPR162	0.142706	0.08191	-0.459706	0.631469	0.0280886	0.0162766	35		0.05977	0.160905	0.030292
ITIH2	-0.0576382	0.00573697	0.0507059	1.05201	0.401958	0.0163087	359		0.521697	0.0176386	0.0303493
CTD-2050N2.1	-0.0367074	0.0487941	0.160654	1.17428	0.0472839	0.0163157	202		0.0932186	0.105436	0.03036
RYK	-0.00544902	0.344664	0.0420761	1.04297	0.00669505	0.016318	6457		0.0172414	0.484798	0.0303618
HLA-DMA	-0.0113378	0.309647	0.0920384	1.09641	0.0074654	0.0163428	1180		0.0189484	0.448429	0.0304056
AC007292.4	-0.00598556	0.75737	0.17086	1.18632	0.00305282	0.0163457	388		0.0085989	0.84069	0.030407
RP11-613C6.2	-0.0503554	0.0378065	0.1329	1.14214	0.0611581	0.0163461	251		0.115754	0.0858625	0.030407
EMR2	-0.0390059	0.00914246	0.0531201	1.05456	0.253055	0.0163544	621		0.366865	0.0261989	0.0304201
NKAIN4	-0.0938547	0.0171522	0.153218	1.16558	0.135011	0.0163677	120		0.221474	0.0444867	0.0304424
PPAPDC3	0.0371782	0.0180414	0.0717814	1.07442	0.128435	0.0163762	601		0.212974	0.0463391	0.0304558
AC096772.6	0.0697136	0.00484887	0.0504488	1.05174	0.478821	0.0164041	261		0.594782	0.0152496	0.0305055
C20orf203	-0.0136864	0.524209	0.213384	1.23786	0.00443584	0.0164257	225		0.0119982	0.654476	0.0305433
URAD	-0.102588	0.0277972	0.219318	1.24523	0.0836939	0.0164327	79		0.149921	0.0666244	0.0305538
HIST1H2BG	0.0259922	0.489201	0.361751	1.43584	0.00475629	0.0164347	85		0.0127642	0.622926	0.0305551
LINC01137	-0.0418994	0.00509948	0.0283538	1.02876	0.456852	0.0164524	939		0.574673	0.0159337	0.0305858
AC012322.1	0.0557965	0.00547778	0.0511229	1.05245	0.426113	0.0164794	325		0.545451	0.0169551	0.0306335
LINC00499	-0.0269224	0.24581	0.175936	1.19236	0.00949719	0.0164815	267		0.0233874	0.37886	0.030635
AP3S2	0.0384568	0.0155561	-0.0577727	0.943864	0.150307	0.0165038	860		0.24167	0.0410131	0.0306742
CAPN3	-0.0290193	0.0111154	0.0405603	1.04139	0.210829	0.0165356	1297		0.317077	0.0308892	0.0307309
TRO	-0.0434904	0.00410154	-0.0266112	0.97374	0.57201	0.0165519	628		0.677778	0.0131884	0.0307587
CDS2	-0.0160352	0.0390416	0.0403408	1.04117	0.0601339	0.0165616	3112		0.114113	0.0881254	0.0307743
RP11-15H20.7	-0.0217151	0.0928423	0.0837882	1.0874	0.0253342	0.016588	962		0.0548087	0.178092	0.0308209
NUDCD1	0.0155662	0.046747	0.0406318	1.04147	0.0503904	0.0166092	3318		0.098244	0.101833	0.0308581
IDO1	-0.0257396	0.140841	0.125339	1.13353	0.0167499	0.0166302	481		0.038377	0.24719	0.0308947
KDM4A	-0.000825677	0.92495	0.0720674	1.07473	0.00255159	0.0166364	2433		0.00734766	0.954779	0.0309038
AL031663.1	-0.0171229	0.624054	0.318948	1.37568	0.00378343	0.0166423	100		0.0104026	0.73898	0.0309123
ZNF500	-0.00228852	0.808218	0.0822743	1.08575	0.00292406	0.0166557	1783		0.00828294	0.875816	0.0309348
SLCO1A2	0.0553638	0.00595081	0.0494931	1.05074	0.397606	0.0166726	388		0.517547	0.0181967	0.0309638
RP11-491H19.1	-0.0282277	0.220415	0.193473	1.21346	0.0107401	0.0166799	222		0.0260547	0.349062	0.0309725
TPTEP1	-0.020765	0.0832914	0.0730875	1.07582	0.0284293	0.0166837	1258		0.0603986	0.163039	0.0309772
AC097724.3	-0.00121947	0.947288	0.148175	1.15972	0.00250016	0.0166865	537		0.00721777	0.967569	0.0309799
DLGAP1-AS1	0.0497845	0.00308546	-0.0123276	0.987748	0.76792	0.0166926	790		0.835573	0.0102627	0.0309889
AC083843.1	0.0288733	0.0634424	0.0907816	1.09503	0.0373735	0.0167027	706		0.0762738	0.130764	0.0310052
RNF138	-0.00860331	0.239406	0.0526784	1.05409	0.00990479	0.016704	3425		0.0242739	0.371353	0.0310052
AAED1	0.023617	0.0045424	-0.015276	0.98484	0.522233	0.0167096	2514		0.633995	0.0144064	0.0310132
IPMK	0.0167353	0.0331206	0.0376886	1.03841	0.0716782	0.0167207	3260		0.131881	0.0770464	0.0310313
RP11-415J8.3	0.0675447	0.0206971	0.153093	1.16543	0.114742	0.0167256	137		0.194493	0.0519343	0.0310381
ABCB5	-0.0113323	0.232557	0.0752006	1.0781	0.0102313	0.0167529	1601		0.0249847	0.363332	0.0310808
SNTA1	0.0378837	0.00414747	-0.018458	0.981711	0.573726	0.0167538	1279		0.679174	0.0133209	0.0310808
CA5A	0.00227454	0.840074	0.114188	1.12096	0.0028409	0.0167964	900		0.00807601	0.897721	0.0311574
RP11-465I4.2	-0.0238766	0.166018	0.148337	1.1599	0.0143862	0.0168073	340		0.0336698	0.281655	0.0311751
FAM9B	0.00478029	0.776331	0.168536	1.18357	0.00308332	0.0168393	397		0.00867359	0.853881	0.0312321
RP11-269G24.3	-0.0428387	0.147214	0.190213	1.20951	0.0162767	0.0168543	203		0.0374636	0.255659	0.0312575
RP11-231E6.1	-0.0195087	0.605681	0.322637	1.38076	0.00395706	0.0168577	113		0.010813	0.724155	0.0312614
ETAA1	-0.0235266	0.018687	0.0417913	1.04268	0.128507	0.016886	1834		0.213064	0.0476712	0.0313114
SPINK5	-0.027392	0.314593	0.204418	1.22681	0.00763844	0.0168956	211		0.0193263	0.453696	0.0313268
NAT10	0.00621987	0.413782	0.0568671	1.05852	0.00581379	0.0169115	3344		0.0152238	0.553792	0.0313539
AC016995.3	0.0319031	0.0076269	0.0327914	1.03333	0.315623	0.0169211	1269		0.435002	0.0224279	0.0313691
ABCA9-AS1	0.0571368	0.104927	0.255465	1.29106	0.0229638	0.0169349	96		0.0503624	0.196649	0.0313923
EGLN3	-0.00672013	0.401458	0.0634392	1.06549	0.00600373	0.0169393	2629		0.0156477	0.541514	0.031398
RP11-636O21.1	-0.0346851	0.146061	0.210561	1.23437	0.0165031	0.0169406	161		0.0379099	0.254076	0.031398
RP11-361I14.2	-0.0288821	0.15388	0.201531	1.22327	0.0157232	0.016995	182		0.03638	0.264934	0.0314964
GDAP1L1	-0.0167402	0.229883	0.0981196	1.10309	0.0105276	0.0169987	908		0.0255987	0.360281	0.0315009
KCNS3	-0.0190293	0.0284417	0.0449517	1.04598	0.0852142	0.01702	2092		0.152076	0.067974	0.0315364
WBP4	-0.00215203	0.733833	0.0501797	1.05146	0.00330284	0.0170205	5093		0.00921651	0.822931	0.0315364
MLLT6	0.00217801	0.740638	0.0500434	1.05132	0.0032802	0.0170549	5203		0.00916185	0.8278	0.0315976
RP11-108P20.1	-0.0518739	0.0216486	0.110718	1.11708	0.112248	0.0170584	269		0.190954	0.0539193	0.0316017
TRAIP	-0.034608	0.193016	0.170272	1.18563	0.0126023	0.017073	270		0.0300523	0.31595	0.0316264
RP11-167H9.4	0.00787252	0.706652	0.16796	1.18289	0.00344312	0.0170769	403		0.00956564	0.803697	0.031631
RP11-84A19.2	0.0740322	0.0333099	0.202403	1.22434	0.0733187	0.0171319	94		0.134348	0.077367	0.0317305
CD163	-0.0615525	0.164962	0.264332	1.30256	0.0148134	0.0171404	104		0.034545	0.280297	0.0317437
OR7A5	-0.0106091	0.452628	0.146986	1.15834	0.00540937	0.0171692	466		0.0142881	0.589831	0.0317946
RNF145	-0.0203083	0.00425265	0.0104991	1.01055	0.576552	0.0171898	4197		0.681659	0.0136121	0.0318304
RP1-122K4.2	-0.0857638	0.0950656	0.279655	1.32267	0.0257976	0.0171934	76		0.0556007	0.181553	0.0318345
YPEL1	0.00525423	0.61561	0.0798018	1.08307	0.00398578	0.0172007	1791		0.0108841	0.732397	0.0318447
AC009410.1	-0.0334376	0.176488	0.184935	1.20314	0.0139037	0.0172016	227		0.032713	0.294907	0.0318447
LINC01033	-0.00776188	0.505597	0.108156	1.11422	0.00485779	0.0172151	912		0.013006	0.637853	0.0318674
STK24	-0.0104707	0.0804555	0.0345819	1.03519	0.0305404	0.0172215	6096		0.0641725	0.158656	0.0318766
ARL2BP	0.0177839	0.0116334	-0.0236954	0.976583	0.211293	0.017227	4128		0.317661	0.0320598	0.0318843
ZNF865	0.0322925	0.0458762	-0.0790402	0.924003	0.0538321	0.0172964	831		0.103998	0.100422	0.0320103
HPSE	-0.0834035	0.0109515	0.106495	1.11237	0.225718	0.0173105	165		0.3352	0.0305017	0.0320339
OAZ3	0.0979283	0.0186269	-0.149165	0.861427	0.132805	0.0173212	145		0.218695	0.0475609	0.0320512
PKMYT1	-0.0882156	0.171309	-0.357222	0.699617	0.0144503	0.0173315	67		0.0338099	0.288368	0.0320679
DNMBP-AS1	-0.0484222	0.0155473	0.0735168	1.07629	0.159681	0.0173744	481		0.253798	0.0409969	0.0321448
FTCD	0.0849166	0.00728178	-0.0701876	0.932219	0.341741	0.0174096	271		0.46186	0.021578	0.0322074
GOLPH3	0.00649049	0.192085	0.0328656	1.03341	0.0129622	0.0174177	9278		0.030791	0.314869	0.0322199
RP1-202O8.3	0.0869695	0.0109927	-0.139692	0.869626	0.226558	0.0174216	103		0.336052	0.0305937	0.0322246
LINC00881	-0.0415827	0.474449	0.355832	1.42737	0.00525062	0.0174256	76		0.0139256	0.610111	0.0322295
FRMPD4	-0.0201635	0.0459038	0.0600487	1.06189	0.0543096	0.0174368	1400		0.104761	0.100473	0.0322477
CTD-2058B24.2	-0.0326652	0.139802	0.163197	1.17727	0.0178441	0.0174466	270		0.0405322	0.245789	0.0322633
LINC00158	-0.0231169	0.476323	0.3245	1.38334	0.00524389	0.0174654	88		0.0139108	0.611835	0.0322956
AMN	-0.0490186	0.00570354	0.0424661	1.04338	0.438501	0.0174847	678		0.557262	0.0175526	0.0323263
RP11-510M2.2	-0.126383	0.0235834	0.259171	1.29586	0.106114	0.0174939	47		0.182409	0.0579119	0.0323407
PLCH1-AS1	-0.0609807	0.0314784	0.173308	1.18923	0.0795609	0.0175053	141		0.143631	0.0738826	0.0323593
ZC3H7A	-0.0048804	0.428106	0.0463488	1.04744	0.00585364	0.0175145	5342		0.0153131	0.566497	0.0323738
LIMD1-AS1	-0.0667784	0.073165	0.219165	1.24504	0.0343251	0.0175469	121		0.0709314	0.14686	0.0324301
KNOP1	-0.0152657	0.0230364	0.0285004	1.02891	0.109024	0.0175477	4716		0.186475	0.0567604	0.0324301
MARC2	0.0182787	0.00459836	0.010285	1.01034	0.546621	0.0175599	5157		0.655962	0.0145634	0.0324502
RP11-102N12.3	0.0479955	0.0498749	0.133545	1.14287	0.0504546	0.017577	279		0.0983532	0.107185	0.0324793
C5orf64	-0.0725553	0.00445363	0.0470284	1.04815	0.565306	0.0175844	204		0.672127	0.0141608	0.0324905
CTD-2012K14.6	-0.0352409	0.0352954	0.08189	1.08534	0.0713863	0.0175961	643		0.13143	0.0811168	0.0325096
RP11-54O15.3	-0.0165436	0.178473	0.0843684	1.08803	0.0141201	0.0175987	1136		0.0331312	0.29745	0.032512
NKAP	0.020266	0.0321866	-0.0431453	0.957772	0.0783249	0.0176045	2389		0.141863	0.0752804	0.0325177
RNF222	-0.00762196	0.912453	0.39567	1.48538	0.00276291	0.0176046	69		0.00787811	0.946238	0.0325177
ADCK2	-0.0553219	0.00696199	0.0529558	1.05438	0.364879	0.0177197	383		0.484827	0.020778	0.0327279
FGF2	-0.0559235	0.0201668	0.0929752	1.09743	0.126095	0.0177355	357		0.210053	0.050813	0.0327544
CRLF1	0.00631527	0.517183	0.0802001	1.0835	0.00493787	0.0178003	1670		0.0131924	0.648365	0.0328717
RP1-67K17.4	-0.0193261	0.351764	0.204933	1.22744	0.00726754	0.0178163	211		0.0184972	0.49254	0.0328987
HDC	-0.117964	0.00822173	0.1157	1.12266	0.311198	0.017829	98		0.430115	0.0239164	0.0329195
SCD	-0.0350371	0.0549355	-0.0824618	0.920847	0.0465859	0.0178328	883		0.0920392	0.116187	0.032924
RHBDL1	0.063778	0.0129226	0.0941458	1.09872	0.198087	0.0178363	247		0.301546	0.0350465	0.0329279
RP11-66B24.4	0.029264	0.0340204	0.0631707	1.06521	0.0752561	0.0178389	1073		0.13731	0.0786924	0.0329301
SPATA32	-0.0727889	0.0128646	0.111726	1.11821	0.199044	0.0178412	168		0.302714	0.0349103	0.0329318
MALSU1	0.0200322	0.0178877	-0.0323615	0.968156	0.143424	0.0178704	2957		0.23291	0.0460023	0.0329832
RP11-658F2.8	0.0460977	0.00310907	0.00963834	1.00968	0.826103	0.0178876	699		0.878896	0.0103199	0.0330125
RP11-278H7.1	0.00320772	0.794686	0.108448	1.11455	0.00323294	0.0178921	985		0.00904355	0.866699	0.0330183
PCDH12	-0.0404253	0.266704	0.2658	1.30447	0.00963538	0.0178959	120		0.0236936	0.402038	0.0330226
RP11-178C3.2	0.0115692	0.470658	0.126587	1.13495	0.0054829	0.0179601	629		0.0144551	0.606328	0.0331362
AC093391.2	0.0312647	0.0978471	0.126362	1.13469	0.0263737	0.0179602	402		0.0566842	0.185715	0.0331362
IFNGR2	-0.00578127	0.306207	0.0392637	1.04004	0.00842923	0.0179632	7254		0.0210801	0.44473	0.0331391
RP11-202G11.2	-0.0418947	0.00431592	0.0320921	1.03261	0.598607	0.0179778	370		0.700259	0.0137891	0.0331635
RP11-378A12.1	-0.129831	0.0149303	0.204051	1.22636	0.173084	0.0179818	54		0.270316	0.0395996	0.0331683
RP11-12J10.3	0.0412089	0.241144	0.252035	1.28664	0.0107361	0.01801	129		0.0260503	0.373638	0.0332179
DCAF11	-0.00525873	0.757397	0.131462	1.14049	0.00342044	0.0180201	643		0.00950814	0.84069	0.0332338
LINC00596	0.0323233	0.305193	0.202389	1.22432	0.00849657	0.0180347	218		0.0212352	0.443814	0.0332583
ZNF267	-0.0170076	0.146276	0.0744818	1.07733	0.0177304	0.0180373	1384		0.0403084	0.25437	0.0332605
KIAA0196	0.00961815	0.226775	0.0544459	1.05596	0.0114489	0.018054	3054		0.0275788	0.356751	0.0332886
STS	-0.031694	0.0148949	0.0493676	1.05061	0.174423	0.018064	1030		0.27191	0.0395243	0.0333021
RP11-338L22.2	-0.0331278	0.347492	0.257392	1.29355	0.0074765	0.0180641	135		0.018973	0.487984	0.0333021
GPR56	0.0133732	0.115434	-0.0481602	0.952981	0.0225097	0.0180662	3353		0.0494841	0.211949	0.0333035
CUL7	0.0183731	0.0546486	0.0502648	1.05155	0.0475682	0.0180731	2151		0.0936557	0.11571	0.0333136
TMTC1	-0.0307613	0.0158046	0.0504611	1.05176	0.164522	0.0180771	1035		0.259599	0.041605	0.0333184
GPAT2	0.110137	0.0119107	-0.164223	0.848553	0.218334	0.0180789	79		0.326114	0.0326961	0.0333192
KCNV2	0.016966	0.122263	0.0700261	1.07254	0.0213032	0.0181031	1479		0.0471911	0.221703	0.0333612
MTFR2	-0.159515	0.00941098	0.153131	1.16548	0.276887	0.0181102	64		0.393468	0.0268351	0.0333717
KIAA1210	-0.014887	0.339438	0.159306	1.1727	0.00767824	0.0181132	367		0.0194106	0.479154	0.0333739
TMEM87B	-0.00128528	0.8519	0.0541993	1.0557	0.0030597	0.0181148	4498		0.00861726	0.905717	0.0333739
CLP1	0.0413768	0.0231818	-0.0795847	0.9235	0.112445	0.0181156	541		0.191222	0.0570736	0.0333739
RP11-32B5.7	0.0550631	0.0276516	0.13289	1.14212	0.094532	0.0181589	206		0.165744	0.0663602	0.0334511
DBNDD1	0.0386458	0.00988532	-0.0450167	0.955981	0.264547	0.0181659	838		0.380078	0.0280067	0.0334614
COIL	-0.0108296	0.19228	0.0563639	1.05798	0.0136056	0.0181716	2709		0.0321126	0.315144	0.0334693
RP5-1057J7.6	-0.0269657	0.0495124	0.073005	1.07574	0.0529331	0.0181998	936		0.102493	0.106569	0.0335188
RP11-603J24.5	-0.0130897	0.495557	0.172864	1.1887	0.00528985	0.0182032	330		0.014011	0.628432	0.0335225
RRAS2	-0.00197916	0.726485	0.0436332	1.0446	0.00361443	0.0182295	6840		0.00999871	0.817763	0.0335682
RP11-416N4.4	-0.0389318	0.40139	0.360985	1.43474	0.00654716	0.0182421	75		0.0169114	0.541455	0.0335889
RGPD3	-0.0627297	0.0284271	0.152051	1.16422	0.092751	0.0182937	160		0.163194	0.0679605	0.0336794
PAQR6	-0.0817245	0.00887398	-0.0915819	0.912487	0.297128	0.0182941	175		0.415121	0.0255472	0.0336794
LRRC63	-0.0922171	0.00312137	0.0175823	1.01774	0.845128	0.0183015	165		0.892719	0.0103531	0.0336904
CKMT1B	0.0579971	0.0336913	0.125951	1.13423	0.0783506	0.018312	240		0.141897	0.0780836	0.0337072
TPR	0.00807253	0.109159	0.0300615	1.03052	0.0241955	0.0183204	9193		0.0526818	0.202789	0.0337201
DRC1	-0.0143416	0.416893	0.169235	1.1844	0.00633801	0.0183271	339		0.0164261	0.556434	0.0337298
ZNF100	-0.0111618	0.196799	0.0623474	1.06433	0.0134347	0.018337	2176		0.0317686	0.320776	0.0337453
ZBTB26	-0.00502424	0.668261	0.096748	1.10158	0.00395899	0.0183471	1187		0.0108171	0.774707	0.0337613
NPIPA2	0.0315179	0.162619	0.171879	1.18753	0.0162824	0.01836	263		0.0374676	0.277035	0.0337826
CTC-467M3.1	0.000422089	0.990659	0.318575	1.37517	0.00267469	0.0183712	108		0.00766165	0.99459	0.0338006
ZNF7	-0.0121117	0.101295	0.0454298	1.04648	0.0261701	0.0183784	3438		0.0563079	0.191084	0.0338111
GCSAML	0.0362538	0.376993	0.306099	1.35812	0.00703303	0.0183813	95		0.0179747	0.518354	0.0338139
NLRX1	-0.0002182	0.983003	0.0825125	1.08601	0.00269843	0.0183882	1804		0.00772218	0.989971	0.033824
RP11-191G24.1	-0.0164098	0.24128	0.0880268	1.09202	0.0109951	0.0183902	1135		0.026598	0.373771	0.0338251
NPEPL1	-0.014918	0.107074	-0.0553914	0.946115	0.0247866	0.0183967	2372		0.0537794	0.199909	0.0338345
RP11-276M12.1	0.00118782	0.960479	0.200702	1.22226	0.00276786	0.0184232	280		0.00788895	0.975957	0.0338787
VWDE	-0.0205995	0.426888	0.201697	1.22348	0.00622772	0.0184236	237		0.0161682	0.565384	0.0338787
RP11-178G16.4	0.0578176	0.037437	-0.125717	0.881864	0.0710348	0.0184283	283		0.13092	0.0851693	0.0338847
MORC1	-0.0249837	0.107605	0.126161	1.13446	0.0247263	0.0184363	413		0.0536535	0.200633	0.0338968
FFAR2	-0.0124637	0.672688	0.362666	1.43716	0.00396194	0.0184628	78		0.0108214	0.777877	0.033943
NXPH2	-0.0365463	0.0876259	0.152153	1.16434	0.0304257	0.0184683	258		0.0639597	0.16988	0.0339485
FAM91A1	-0.0111441	0.137068	0.0477309	1.04889	0.0194512	0.0184687	3446		0.0436942	0.242078	0.0339485
MYH13	-0.0262571	0.0111724	0.0386076	1.03936	0.23889	0.0184855	1263		0.350356	0.0310209	0.0339767
IL17RA	-0.0190799	0.0189807	0.0339147	1.0345	0.140654	0.0184899	2668		0.229288	0.0482945	0.0339822
RP11-7F17.7	0.087857	0.0139577	0.14459	1.15557	0.191359	0.0184971	105		0.292909	0.0374228	0.0339929
SLFN5	-0.0282727	0.0118737	0.0380177	1.03875	0.225139	0.0185107	1417		0.334548	0.0326142	0.0340153
CASC17	-0.0111872	0.541295	0.185423	1.20373	0.00494134	0.0185195	295		0.0131987	0.66858	0.0340289
HTR5A	0.00253174	0.931555	-0.365637	0.693755	0.00287511	0.0185409	104		0.00816119	0.958556	0.0340655
RP11-105N14.2	0.0688297	0.0276796	0.157314	1.17036	0.096871	0.0185588	140		0.169189	0.0664134	0.0340949
NFYC	0.00612373	0.301761	0.0418947	1.04278	0.00888618	0.0185597	5906		0.0220732	0.440091	0.0340949
HAMP	0.028257	0.162391	-0.0952822	0.909116	0.0165151	0.018562	948		0.0379302	0.276805	0.0340965
PRMT7	0.00117844	0.8929	0.0687987	1.07122	0.00300574	0.0185734	2601		0.00848723	0.934005	0.0341148
RP11-80H5.9	-0.0536538	0.0228745	0.11133	1.11776	0.117371	0.0185792	256		0.198137	0.0564732	0.0341229
ZC3H8	0.00890958	0.230137	0.0492926	1.05053	0.0117029	0.0186293	3785		0.0281285	0.360527	0.0342122
PPY	0.0658653	0.00309449	-0.00656871	0.993453	0.871016	0.0186417	885		0.912203	0.0102853	0.0342322
ZNF492	-0.0746016	0.00299783	-0.0107319	0.989325	0.899856	0.0186551	187		0.9318	0.0100067	0.0342533
RP11-264I13.2	-0.0535735	0.0103965	0.0742164	1.07704	0.25949	0.018656	332		0.374045	0.0292087	0.0342533
RP11-838N2.5	-0.0214902	0.227603	0.160012	1.17353	0.0118545	0.018658	317		0.0284472	0.357807	0.0342543
CCDC154	0.0268763	0.0890533	0.0951886	1.09987	0.0303178	0.0186685	686		0.0637439	0.172144	0.0342711
ATPAF2	0.027416	0.00464453	0.014776	1.01489	0.58162	0.0186772	1941		0.685843	0.014689	0.0342843
CPN1	-0.030307	0.0709276	0.11616	1.12318	0.0381053	0.0186852	413		0.0775247	0.143126	0.0342964
ZNF672	-0.000417046	0.974048	-0.0983772	0.906307	0.00279001	0.0187732	1305		0.00794075	0.984204	0.0344553
LMBR1L	-0.0133919	0.199015	0.0685764	1.07098	0.0136609	0.0187798	1789		0.0322272	0.323405	0.0344642
ZNF503-AS1	0.001934	0.849581	0.0736302	1.07641	0.0032003	0.0187809	2224		0.0089624	0.903934	0.0344642
FOLH1	-0.0393257	0.249748	0.277528	1.31986	0.0108934	0.0187909	104		0.0263812	0.383069	0.0344799
YARS2	0.00675952	0.399109	0.0573447	1.05902	0.00682029	0.0187994	3199		0.0175225	0.539262	0.0344928
RP11-1149M10.1	-0.0516586	0.123269	0.244418	1.27688	0.0220952	0.018809	110		0.0486936	0.223187	0.0345077
ZNF211	-0.0473066	0.00407779	-0.0189127	0.981265	0.668569	0.0188245	703		0.757309	0.013127	0.0345314
YY1AP1	0.00169673	0.782488	0.0504602	1.05175	0.00348419	0.0188248	4957		0.00967301	0.858364	0.0345314
VASN	-0.0405515	0.00353586	-0.012715	0.987365	0.771165	0.0188271	711		0.838039	0.0115655	0.034533
ASB1	0.0322471	0.0215422	-0.056197	0.945353	0.126652	0.0188367	1026		0.210805	0.0537102	0.034548
INSM1	0.0401244	0.185978	-0.194544	0.82321	0.0146739	0.0188407	224		0.0342716	0.306983	0.0345527
RP11-120J1.1	-0.0196871	0.295729	0.141223	1.15168	0.00923293	0.0188491	444		0.0228187	0.433911	0.0345653
LHCGR	-0.0353682	0.0697741	0.119654	1.12711	0.0391495	0.018856	398		0.079354	0.141153	0.0345754
ELP3	-0.00850316	0.26946	0.0530295	1.05446	0.0101583	0.0188893	3376		0.0248141	0.405057	0.0346338
DAGLB	-0.0113152	0.280114	0.0752944	1.0782	0.00978527	0.0189113	1615		0.0240129	0.416509	0.0346715
RP11-739N10.1	0.0127214	0.408831	0.134227	1.14365	0.00672708	0.0189658	531		0.0173109	0.548764	0.0347688
RP11-71H9.1	-0.0767991	0.0148784	0.129931	1.13875	0.184893	0.0189698	133		0.284806	0.0394991	0.0347733
CTD-2015H3.2	-0.0382398	0.0386212	0.115937	1.12293	0.07127	0.0189794	315		0.131266	0.087378	0.0347882
JAZF1-AS1	-0.0529201	0.0342546	0.133784	1.14315	0.0803846	0.0189853	215		0.144848	0.0791366	0.0347964
C3orf49	-0.0138997	0.386596	0.122356	1.13016	0.0071383	0.0190212	635		0.0182107	0.527438	0.0348596
MYH7B	-0.0443004	0.0158752	0.0713525	1.07396	0.173868	0.0190245	477		0.271221	0.0417664	0.0348629
AP5B1	0.0416139	0.024198	-0.0742192	0.928468	0.114131	0.0190336	618		0.193649	0.0592078	0.034877
CES5A	-0.0396	0.178	0.212001	1.23615	0.0155435	0.0190631	165		0.0360199	0.296922	0.0349283
CCDC150	-0.0173613	0.205081	0.0914795	1.09579	0.0135204	0.0190987	972		0.0319367	0.330685	0.0349908
RP11-435O5.2	-0.0243669	0.0923339	0.093392	1.09789	0.030038	0.019103	722		0.063261	0.177328	0.0349961
RP11-903H12.3	-0.0743154	0.0238418	0.140158	1.15046	0.116608	0.019142	165		0.197098	0.0584443	0.0350625
AIG1	-0.00665669	0.235853	0.0370458	1.03774	0.0117881	0.0191427	7410		0.028302	0.367108	0.0350625
GALNT5	-0.0421932	0.0750683	0.190208	1.2095	0.0370387	0.0191437	178		0.0757359	0.150043	0.0350625
CASKIN1	-0.0232758	0.378325	0.198185	1.21919	0.00735302	0.0191519	235		0.0186929	0.519382	0.035075
RP11-716O23.1	0.0346058	0.13185	0.156432	1.16933	0.0211195	0.0191683	282		0.0468663	0.235244	0.0351022
RP3-468K18.5	-0.0606848	0.145907	0.274622	1.31603	0.0191012	0.0191823	88		0.04299	0.253888	0.0351252
FAM72B	-0.0740278	0.0959815	0.274221	1.31551	0.029124	0.0192315	78		0.061634	0.183007	0.0352126
SERPINB8	-0.0502957	0.00920909	0.0538496	1.05533	0.303655	0.0192375	490		0.422093	0.0263528	0.0352209
IFT46	0.0319148	0.00504612	0.0179399	1.0181	0.554292	0.0192413	1497		0.662316	0.0157795	0.0352251
SH2B2	-0.0230907	0.243734	0.147794	1.15927	0.0114885	0.0192596	385		0.02766	0.376407	0.0352558
MEIOB	-0.00590688	0.637683	0.120717	1.12831	0.00439501	0.0192742	729		0.0118945	0.75054	0.0352799
RP11-274B21.10	0.0110944	0.611797	0.178025	1.19485	0.00458674	0.0192949	330		0.0123632	0.729376	0.0353152
JAKMIP1	-0.0810188	0.00763251	0.0668329	1.06912	0.36779	0.0193009	233		0.487722	0.0224372	0.0353233
RP11-4O3.1	-0.0574927	0.0299259	0.129343	1.13808	0.0939101	0.0193196	219		0.164858	0.0708742	0.0353549
PAX5	-0.0188029	0.14402	0.108481	1.11458	0.0195781	0.0193742	607		0.0439421	0.25136	0.0354521
BBIP1	0.0137617	0.0858826	0.04718	1.04831	0.0328685	0.0193929	2915		0.0683574	0.167076	0.0354808
EFCAB4B	0.0129341	0.224683	0.0770184	1.08006	0.0125639	0.0193933	1451		0.0299726	0.354176	0.0354808
LIMD2	0.0403122	0.0317711	-0.0810159	0.922179	0.0888568	0.0193944	614		0.157401	0.0744456	0.0354808
TSPAN11	-0.00433614	0.867667	0.227675	1.25568	0.00325415	0.0193969	208		0.00909651	0.916379	0.0354828
RP11-25L3.3	-0.0587931	0.0339068	0.145238	1.15631	0.0833511	0.0194125	183		0.149396	0.0784862	0.0355059
CDK18	-0.0192789	0.0180144	0.031621	1.03213	0.15704	0.019429	2876		0.250448	0.046277	0.0355333
SNRNP48	-0.0259552	0.00999504	0.0291983	1.02963	0.283192	0.019438	1893		0.40034	0.0282749	0.0355471
RP11-275O4.3	0.0259461	0.39358	0.235126	1.26507	0.00720785	0.0194752	167		0.0183647	0.534119	0.0356105
DPYSL3	-0.0122192	0.541562	0.156161	1.16901	0.00523844	0.0194757	415		0.0138991	0.66871	0.0356105
CTD-2293H3.2	-0.0817702	0.0213252	0.13902	1.14915	0.133119	0.0194864	150		0.219044	0.0532373	0.0356264
THAP7-AS1	0.0360597	0.059951	-0.106817	0.89869	0.0473541	0.0194873	476		0.0933032	0.124917	0.0356264
PRPSAP1	-0.0154832	0.00952821	0.0176088	1.01776	0.298375	0.0195111	5320		0.416368	0.0271247	0.0356671
RP11-379C10.1	-0.0261713	0.367558	0.255321	1.29088	0.00773739	0.0195167	142		0.0195457	0.50877	0.0356747
HK2	-0.0135799	0.328362	0.106389	1.11225	0.00867354	0.0195409	790		0.0216279	0.46783	0.0357161
RP13-143G15.4	-0.0269721	0.102421	0.113868	1.1206	0.0278289	0.0195538	493		0.0592804	0.192659	0.035737
USP22	-0.0133489	0.0288477	0.0272559	1.02763	0.098986	0.0195846	5567		0.17233	0.0687546	0.0357905
HNF1A	0.0257099	0.0649581	0.0683534	1.07074	0.04398	0.0195924	1174		0.0876638	0.133339	0.0358021
SMARCB1	0.0169188	0.0154436	-0.0252431	0.975073	0.185077	0.0196006	4088		0.285035	0.0407545	0.0358143
RAB11B-AS1	0.0194694	0.0322541	0.0406586	1.0415	0.0886524	0.0196073	2478		0.157089	0.0754203	0.0358238
RP11-539I5.1	-0.0133243	0.273303	0.0844192	1.08808	0.0104828	0.01964	1244		0.025508	0.409165	0.0358809
SLC24A4	-0.0206151	0.241446	0.141257	1.15172	0.0118741	0.0196516	405		0.0284887	0.373967	0.0358993
RP11-328M4.3	-0.138293	0.0178713	0.198197	1.2192	0.161156	0.0197283	64		0.255516	0.0459706	0.0360367
RP11-223P11.3	-0.0326181	0.328429	0.269682	1.30955	0.00877482	0.019739	129		0.0218464	0.46783	0.0360535
RP11-196G18.24	0.0749108	0.0103206	-0.0930569	0.911142	0.27958	0.0197597	184		0.396291	0.0290355	0.0360885
RP1-12G14.5	-0.05951	0.0976064	0.23375	1.26333	0.0295796	0.0197698	108		0.0624383	0.185383	0.0361041
ONECUT3	-0.0806244	0.0537888	0.259768	1.29663	0.0537399	0.0197899	69		0.103876	0.114212	0.0361381
RP4-697P8.3	-0.056796	0.0372352	0.142461	1.15311	0.0776743	0.0197994	200		0.140886	0.0847488	0.0361526
C2orf80	-0.0795161	0.0117682	0.100881	1.10615	0.245891	0.0198081	168		0.3583	0.0323641	0.0361657
RFC2	0.0133005	0.257159	-0.077193	0.925711	0.0112546	0.0198111	1519		0.0271518	0.391264	0.0361685
CDKN2B-AS1	-0.0798649	0.01035	0.0969367	1.10179	0.279685	0.0198141	163		0.396387	0.0291	0.0361713
GATA1	0.103723	0.0407922	0.256931	1.29296	0.0710388	0.0198321	63		0.13092	0.0912807	0.0362013
DDO	-0.0409984	0.0830351	0.137589	1.1475	0.0349265	0.0198456	301		0.0719447	0.162686	0.0362231
RP1-101K10.6	-0.0643048	0.0101178	0.071613	1.07424	0.286763	0.019853	290		0.403911	0.0285361	0.0362331
USP41	0.0341129	0.486417	0.311697	1.36574	0.00596522	0.0198541	93		0.0155712	0.62075	0.0362331
LINC00351	-0.0123863	0.513735	0.154324	1.16687	0.00564897	0.0198569	414		0.0148425	0.645227	0.0362356
RP11-538I12.2	-0.0276408	0.107819	0.110845	1.11722	0.0269236	0.0198617	517		0.0576593	0.200917	0.0362404
RP11-14J7.6	-0.0644264	0.0312302	0.200579	1.22211	0.0929648	0.0198641	91		0.163534	0.0733881	0.0362404
RP11-25I9.2	-0.0499227	0.0911863	0.216599	1.24185	0.0318452	0.0198673	127		0.0665527	0.175529	0.0362434
CTD-2213F21.3	0.0179835	0.764744	0.421152	1.52372	0.00380695	0.0199111	56		0.0104543	0.845427	0.0363205
CCL5	-0.0806461	0.00301489	0.0029325	1.00294	0.966229	0.0199212	307		0.977689	0.0100562	0.0363362
ZNF276	-0.0237693	0.00681802	0.0189175	1.0191	0.428894	0.0199862	2469		0.548104	0.0204269	0.0364492
TAB3	-0.00986945	0.136822	0.042163	1.04306	0.0213867	0.0199976	4380		0.0473586	0.241757	0.0364672
MAF	0.0846991	0.00488429	-0.0403715	0.960433	0.599202	0.0200006	228		0.700511	0.0153395	0.0364699
GRB14	-0.00104494	0.865525	0.0463949	1.04749	0.00338239	0.0200056	6176		0.00942204	0.915061	0.0364763
RGP1	-0.0249399	0.00660037	0.0193221	1.01951	0.443612	0.0200083	2236		0.561751	0.019854	0.0364784
RP4-735C1.6	-0.0295226	0.203989	0.179217	1.19628	0.0143806	0.0200403	239		0.03366	0.329586	0.036534
RP1-278O22.2	-0.0904831	0.147502	0.347588	1.41565	0.0198927	0.0200445	54		0.0445565	0.256087	0.0365389
UBTF	0.00268153	0.748717	-0.0610664	0.940761	0.00392645	0.0200771	3315		0.0107453	0.834098	0.0365927
DOCK4-AS1	-0.0511918	0.328752	0.423407	1.52716	0.00895217	0.020096	44		0.0222118	0.468031	0.0366244
XX-C2158C12.2	0.140315	0.0135952	-0.164334	0.848458	0.216664	0.020111	82		0.324185	0.0365756	0.0366487
RP11-260M2.1	0.00542144	0.83971	0.243862	1.27617	0.0035105	0.0201237	178		0.00973703	0.897503	0.0366692
RP11-58B17.2	0.0122517	0.46532	0.136436	1.14618	0.00633904	0.0201347	518		0.0164263	0.601508	0.0366803
SATB2-AS1	0.114805	0.0186133	-0.167319	0.845929	0.158476	0.0201352	104		0.252368	0.0475477	0.0366803
DSCR3	0.019174	0.0105007	0.0215123	1.02175	0.280926	0.020136	3632		0.397737	0.0294426	0.0366803
RP11-274H2.2	0.00735472	0.469891	0.0752186	1.07812	0.00627803	0.0201365	1811		0.0162865	0.605598	0.0366803
AC007403.2	0.0427023	0.0198175	0.0679403	1.0703	0.148867	0.0201375	637		0.239853	0.0500899	0.0366803
BFSP1	0.030999	0.0463625	0.0846422	1.08833	0.0636514	0.0201426	634		0.119595	0.101182	0.0366868
RP5-1057J7.7	0.0474423	0.130845	-0.177355	0.837483	0.022559	0.0201466	231		0.0495698	0.233782	0.0366913
ERGIC1	0.0105938	0.0237868	0.0194882	1.01968	0.124277	0.0201724	10603		0.207587	0.0583413	0.0367344
TDP1	-0.00958586	0.48269	0.0968842	1.10173	0.00612467	0.0201733	1071		0.0159214	0.617218	0.0367344
RP11-366L5.1	0.0626	0.00679066	0.0417027	1.04258	0.43582	0.0201919	475		0.554648	0.020353	0.0367654
RP11-484P15.1	0.00735015	0.643894	0.141325	1.1518	0.00459732	0.0201959	533		0.012389	0.755521	0.0367698
FAM21C	-0.0227215	0.0651569	0.0687242	1.07114	0.0455316	0.0202338	1143		0.0902761	0.133686	0.0368361
RP11-514P8.7	-0.0256919	0.254882	0.168146	1.18311	0.01165	0.0202493	290		0.0280125	0.388792	0.0368616
DAO	-0.0364212	0.0756119	0.13188	1.14097	0.0392823	0.0202542	311		0.0795838	0.150916	0.0368677
CTBP1	0.0153603	0.0287866	-0.0288496	0.971563	0.103208	0.0202589	4796		0.17828	0.0686233	0.0368712
ANKRD30A	0.00914912	0.477409	0.128487	1.13711	0.00622333	0.0202592	597		0.0161585	0.612762	0.0368712
EIF3CL	0.0442013	0.0216131	0.0785485	1.08172	0.13773	0.0202924	477		0.22521	0.0538427	0.0369288
RP11-439K3.1	-0.0657608	0.198719	0.309031	1.36211	0.0149914	0.0203059	77		0.0349023	0.323064	0.0369504
AC107081.5	-0.0370535	0.0441819	0.0928308	1.09728	0.0674776	0.0203187	510		0.12553	0.097271	0.0369709
MAP1S	-0.0433057	0.00522663	-0.0229188	0.977342	0.571886	0.0203637	838		0.677738	0.0162852	0.03705
RP1-74B13.2	-0.0290101	0.0604487	0.113912	1.12065	0.0494681	0.020371	378		0.0967884	0.125733	0.0370604
RP11-1026M7.2	0.0859808	0.0716966	0.242244	1.27411	0.0417263	0.0203788	89		0.0837916	0.14451	0.0370719
ALG13-AS1	-0.0303014	0.0998905	0.113529	1.12022	0.0299613	0.0203859	524		0.0631329	0.188829	0.0370819
KRT86	0.0159812	0.131205	0.0690731	1.07151	0.0228613	0.0204246	1499		0.0501696	0.234317	0.0371494
RP1-223E5.4	0.0835013	0.00382019	0.0192688	1.01946	0.785243	0.0204261	264		0.848788	0.0123933	0.0371494
SEZ6	-0.0177904	0.364814	0.151897	1.16404	0.00822719	0.0204355	390		0.0206362	0.506279	0.0371637
RP5-1073O3.7	0.0132607	0.656184	0.202452	1.2244	0.00457446	0.0204372	248		0.0123342	0.765516	0.037164
MYH7	0.0740446	0.00636955	-0.0449007	0.956092	0.471609	0.0204503	347		0.588337	0.0192642	0.0371849
VANGL2	-0.0318445	0.0391638	0.0755192	1.07844	0.076712	0.0204526	732		0.139457	0.0883305	0.0371863
RP11-346I3.4	0.0272475	0.152385	0.129733	1.13852	0.0198255	0.02055	432		0.0444142	0.262742	0.0373577
MOCS3	0.0756185	0.00669322	-0.0567384	0.944841	0.451415	0.0205518	236		0.569177	0.020093	0.037358
CTD-2545H1.2	-0.00700881	0.843367	0.322269	1.38026	0.00358336	0.0205556	97		0.00991846	0.900025	0.0373622
MAMSTR	0.0362172	0.0208437	0.0611083	1.06301	0.14516	0.0205765	780		0.235162	0.0522497	0.0373974
TCF24	0.00232639	0.865439	0.124872	1.133	0.00349903	0.0205911	722		0.0097086	0.915014	0.037421
LYRM5	0.0172762	0.037545	-0.0372599	0.963426	0.0806664	0.0205935	3291		0.145278	0.0853891	0.0374226
LINC00941	0.214688	0.0200253	-0.305188	0.736985	0.151512	0.0206252	32		0.24325	0.0505243	0.0374773
IRF7	-0.0372502	0.00384751	-0.00953276	0.990513	0.789255	0.0206402	1091		0.851943	0.0124713	0.0375017
CTD-2043I16.1	-0.0437006	0.0125328	0.0650259	1.06719	0.242491	0.0206543	420		0.354466	0.0341415	0.0375244
RP11-61O1.1	-0.0644079	0.0177921	0.122037	1.1298	0.170892	0.0206626	161		0.26773	0.0458243	0.0375366
CENPBD1	0.0562705	0.00362263	-0.0110268	0.989034	0.839506	0.0206666	453		0.889131	0.0118224	0.0375411
ZEB2	-0.0382262	0.130472	0.138184	1.14819	0.0233153	0.0206712	349		0.0510213	0.233247	0.0375465
OTX2-AS1	0.0220831	0.0315902	0.0498713	1.05114	0.0963332	0.020678	1530		0.168409	0.0740834	0.0375561
RP11-766N7.4	0.0174246	0.377656	0.149146	1.16084	0.00806311	0.020689	402		0.0202766	0.518889	0.0375732
DLGAP2	-0.0129944	0.274132	0.106222	1.11207	0.0111162	0.0207019	750		0.0268512	0.410051	0.0375938
GS1-114I9.1	-0.12713	0.0748368	0.363535	1.43841	0.0407383	0.0207101	38		0.0821171	0.149674	0.0376057
RP11-420K8.1	-0.0572875	0.0150872	0.0909662	1.09523	0.202445	0.0207426	255		0.306855	0.0399499	0.0376606
CHODL-AS1	0.0543464	0.179617	0.261174	1.29845	0.0170055	0.0207434	102		0.0388816	0.298804	0.0376606
ALKBH4	0.00398777	0.725988	-0.0840357	0.919398	0.00420845	0.0207481	1647		0.0114378	0.817492	0.0376656
MYH3	0.00681254	0.573127	0.0977392	1.10268	0.00533128	0.0207493	1093		0.0141067	0.696813	0.0376656
AP000962.2	0.125868	0.0856313	0.34097	1.40631	0.0356881	0.0207523	46		0.0732931	0.166688	0.0376682
APC2	-0.0240956	0.335498	0.167034	1.18179	0.00913371	0.0208005	306		0.0226107	0.475231	0.03775
TNKS1BP1	0.0194151	0.0166066	-0.0287004	0.971708	0.184839	0.0208307	3083		0.284742	0.0433211	0.0378018
AC007285.7	-0.0546139	0.206422	0.281803	1.32552	0.0148759	0.0208374	95		0.0346604	0.332335	0.0378087
RP11-430B1.2	0.012283	0.231272	0.0655109	1.0677	0.0132777	0.0208377	2069		0.0314286	0.361749	0.0378087
CTD-2349B8.1	-0.000548382	0.972521	0.130435	1.13932	0.00315796	0.0208401	679		0.00885344	0.983133	0.0378103
TICAM1	-0.0310209	0.00324968	-0.00190316	0.998099	0.945938	0.0208564	1787		0.964075	0.0107438	0.0378351
ASPSCR1	0.0208496	0.00554739	-0.0117686	0.9883	0.554151	0.0208569	3702		0.66228	0.01714	0.0378351
ADH6	-0.0370459	0.15325	0.174362	1.19049	0.0200631	0.0208604	252		0.0448743	0.263991	0.0378384
NLRP11	-0.0380553	0.226317	0.231937	1.26104	0.0135904	0.0208664	141		0.032086	0.356129	0.0378465
MRM1	0.0361013	0.0467975	0.0839861	1.08761	0.0657397	0.0208706	633		0.122821	0.101933	0.0378512
RP11-254F7.3	0.0073861	0.833533	-0.271757	0.76204	0.00369858	0.0209078	165		0.0102068	0.893677	0.0379159
CXorf56	0.0114349	0.370689	0.0880643	1.09206	0.00831739	0.0209094	1204		0.0208284	0.511908	0.0379159
PARP15	-0.0283992	0.242283	0.185382	1.20368	0.0127341	0.0209215	223		0.0303304	0.374886	0.0379349
RP11-3D4.2	0.0330946	0.0478212	0.0901283	1.09431	0.0645329	0.020926	556		0.120977	0.103782	0.0379403
HSD17B3	-0.00295477	0.758613	0.0705177	1.07306	0.0040696	0.020933	2322		0.0110965	0.841541	0.03795
RP11-554J4.1	0.0412053	0.118433	-0.146073	0.864094	0.0261245	0.020972	322		0.0562242	0.216309	0.038016
NHLRC1	0.0192424	0.618313	-0.25842	0.772271	0.00500442	0.0209738	163		0.0133405	0.734577	0.038016
CTD-2536I1.1	-0.0475538	0.236829	0.259489	1.29627	0.0130659	0.0209742	114		0.0309943	0.368219	0.038016
ACSBG1	-0.048668	0.0195199	0.087835	1.09181	0.158681	0.0209919	335		0.252611	0.0494375	0.0380453
TRIM13	-0.00414728	0.465482	0.041656	1.04254	0.00665639	0.0209976	6611		0.0171602	0.601638	0.0380527
RP11-399E6.1	-0.00328369	0.846492	0.151392	1.16345	0.00367052	0.0210475	477		0.0101398	0.90226	0.0381403
RP11-247C2.2	-0.1432	0.00603431	-0.126839	0.880876	0.515754	0.0210772	35		0.628324	0.018427	0.0381912
AC022201.4	-0.0242472	0.204413	0.204042	1.22635	0.015243	0.0210983	179		0.0354022	0.330104	0.0382265
RP11-136O12.2	-0.0206932	0.385923	0.222555	1.24927	0.00808588	0.0211252	180		0.020319	0.526711	0.0382723
RP11-390K5.3	-0.044127	0.0725238	0.155842	1.16864	0.0430505	0.0211348	215		0.086119	0.145866	0.0382868
CTD-2587M2.1	-0.0128701	0.388825	0.123322	1.13125	0.00803136	0.0211383	608		0.0202074	0.529453	0.0382902
ACTR8	0.0447015	0.00645946	0.0282714	1.02867	0.483748	0.0211495	831		0.599429	0.01949	0.0383077
RP11-102N12.2	-0.0860051	0.108992	0.375889	1.45628	0.0286748	0.0211529	41		0.0608553	0.202606	0.0383109
LINC00632	-0.0440691	0.0409912	0.11538	1.1223	0.076289	0.0211635	306		0.138856	0.0915963	0.0383273
RP11-630D6.5	-0.0349767	0.0450336	0.0937678	1.0983	0.0695219	0.0211846	493		0.128609	0.0988562	0.0383624
LMX1B	-0.0328146	0.205376	0.168806	1.18389	0.0152517	0.0211933	259		0.0354189	0.331041	0.0383753
RP11-1275H24.2	-0.0698286	0.0102087	0.0707941	1.07336	0.307081	0.021208	275		0.425873	0.02876	0.0383986
AP003900.6	-0.00488065	0.769617	0.194391	1.21457	0.00407362	0.0212094	286		0.0111049	0.848316	0.0383986
AP002856.5	-0.0475304	0.145096	0.195461	1.21587	0.0216132	0.0212144	177		0.0477937	0.252888	0.0384047
EIF5A2	0.039038	0.0210868	-0.0654394	0.936656	0.148742	0.0212173	671		0.239685	0.0527592	0.0384071
RP11-709D24.6	-0.034153	0.176675	0.178777	1.19575	0.0177746	0.0212394	220		0.0403935	0.295175	0.0384443
RP11-846C15.2	-0.00236606	0.938849	0.249137	1.28292	0.0033508	0.0212715	177		0.00933947	0.962499	0.0384994
CAPZB	0.00781647	0.137624	-0.0312743	0.96921	0.0228699	0.0212804	8770		0.0501794	0.242774	0.0385124
IGJ	-0.0498129	0.123862	0.137141	1.14699	0.025413	0.0212819	419		0.0549546	0.224008	0.0385124
DENND2D	-0.037116	0.00376019	-0.00693991	0.993084	0.837347	0.021287	1217		0.88724	0.0122199	0.0385187
GATSL3	0.0405236	0.152125	-0.164351	0.848444	0.0207021	0.0212911	274		0.046098	0.262495	0.0385233
TMEM55A	-0.0348381	0.0153556	-0.0527782	0.94859	0.205177	0.0212987	798		0.310369	0.0405367	0.0385341
TG	-0.0317943	0.144939	0.132501	1.14168	0.021755	0.0213132	386		0.0480481	0.252728	0.0385574
WFDC10B	-0.0307665	0.150035	0.150105	1.16196	0.0210372	0.0213315	306		0.0467318	0.259525	0.0385876
JAKMIP3	-0.12144	0.0141245	0.146004	1.1572	0.223558	0.0213391	90		0.332639	0.0377962	0.0385956
PCCA-AS1	-0.0530606	0.0314289	0.124335	1.13239	0.100471	0.0213394	224		0.174422	0.0737743	0.0385956
C17orf66	0.0690907	0.00400671	-0.0172211	0.982926	0.78816	0.0213408	343		0.850953	0.0129315	0.0385956
C1orf234	-0.0459232	0.149936	0.258527	1.29502	0.0210752	0.0213523	98		0.0467913	0.259436	0.0386135
RP11-707A18.1	0.0159853	0.587992	0.326513	1.38613	0.00537854	0.0213673	92		0.0142161	0.709713	0.0386377
HES2	0.0483763	0.0189629	0.0791663	1.08238	0.166808	0.0213709	406		0.262463	0.0482711	0.0386412
RP11-998D10.7	-0.0554452	0.0383968	0.162481	1.17643	0.0825054	0.0213984	147		0.148135	0.086975	0.0386881
JDP2	0.0063312	0.583946	0.0806237	1.08396	0.00543	0.021415	1627		0.0143379	0.706139	0.0387152
ACE2	-0.0693549	0.00482247	-0.0324003	0.968119	0.65803	0.0214294	335		0.748657	0.0151771	0.0387383
AC021188.4	-0.0788101	0.0297516	0.157054	1.17006	0.106741	0.0214432	134		0.183251	0.0705727	0.0387603
CTD-3065B20.3	-0.340459	0.0142572	0.255491	1.2911	0.222842	0.0214512	29		0.331793	0.0380836	0.0387718
FAM71F1	0.0267185	0.182656	0.163524	1.17765	0.0173958	0.0214531	267		0.0396329	0.302831	0.0387723
SH3BGRL2	-0.0102996	0.184478	-0.0504558	0.950796	0.0172258	0.0214551	3346		0.0392991	0.305133	0.0387729
RP11-488L18.10	-0.0201819	0.0555893	0.0556285	1.0572	0.0572199	0.0214725	1597		0.10945	0.117316	0.0388005
KLHL12	0.0172397	0.0506011	0.0443482	1.04535	0.062869	0.0214749	2460		0.118376	0.108476	0.0388005
RP11-111E14.1	-0.0237056	0.43704	0.214872	1.2397	0.00727917	0.0214752	195		0.0185196	0.574807	0.0388005
SRSF6	0.0187369	0.005798	-0.0107769	0.989281	0.549221	0.021493	4657		0.658225	0.0178044	0.0388297
BCL3	-0.0288448	0.0120254	-0.0343841	0.9662	0.264961	0.0215038	1472		0.380577	0.0329386	0.0388463
SLC25A31	-0.0614438	0.0328484	0.138076	1.14806	0.0972048	0.0215426	186		0.169686	0.0765556	0.0389135
GINS1	-0.05371	0.0047049	0.0226155	1.02287	0.67889	0.0215489	446		0.766173	0.0148507	0.0389219
SLAMF6	-0.134698	0.00384282	-0.0338255	0.96674	0.831993	0.0215666	53		0.883158	0.0124579	0.038951
RPL37	-0.0104314	0.225416	0.0427122	1.04364	0.0141968	0.0215838	5531		0.0332857	0.355134	0.0389778
CCNA2	-0.0357385	0.154028	0.157755	1.17088	0.0207793	0.0215861	273		0.0462399	0.265148	0.0389778
LINC00613	-0.0202661	0.567793	0.372759	1.45174	0.00563697	0.0215864	67		0.0148158	0.692122	0.0389778
PRIMPOL	-0.00167923	0.85405	0.0707712	1.07334	0.00375557	0.0216255	2346		0.0103402	0.90706	0.0390454
AC002116.7	-0.0398115	0.0051405	0.0213689	1.0216	0.624527	0.0216424	706		0.720907	0.0160502	0.039073
NUP43	-0.0171352	0.0360435	0.0386383	1.03939	0.0891365	0.0216562	2746		0.157772	0.0825411	0.0390929
CTD-2517O10.6	0.0698259	0.0302919	-0.141494	0.86806	0.106064	0.0216566	179		0.182335	0.0715602	0.0390929
CDCA8	-0.0346662	0.0479795	0.0890752	1.09316	0.0672855	0.0217453	559		0.125255	0.104043	0.03925
ACRV1	-0.0356724	0.15033	0.191633	1.21123	0.0214861	0.0217549	182		0.0475435	0.259894	0.0392643
RP1-40E16.12	0.0477081	0.0126351	-0.0618541	0.94002	0.255755	0.0217636	460		0.369863	0.034387	0.0392769
C6orf3	0.109987	0.0489106	-0.308458	0.734579	0.0660973	0.0217713	53		0.123369	0.105647	0.039288
MRVI1	-0.0363268	0.302453	0.287254	1.33276	0.0107074	0.0218036	99		0.0259965	0.44076	0.0393433
ADAMTSL4	-0.0420049	0.223199	0.236213	1.26644	0.0145161	0.0218122	133		0.033944	0.35243	0.0393536
RP11-69G7.1	-0.0266761	0.0581298	0.0903234	1.09453	0.0557417	0.0218137	610		0.107092	0.121844	0.0393536
ZNF426	-0.00531855	0.702809	0.114614	1.12144	0.00461056	0.0218143	807		0.0124218	0.800974	0.0393536
FGF18	0.0883688	0.00745752	0.072021	1.07468	0.434567	0.0218168	154		0.553318	0.0220003	0.0393552
RPS4X	-0.0266438	0.00472169	-0.00722599	0.9928	0.686632	0.0218241	5414		0.772691	0.0148912	0.0393654
BEND6	0.0353673	0.0677278	0.105833	1.11164	0.0479587	0.0218589	463		0.0942621	0.137886	0.0394252
PCGF1	0.0378579	0.00675778	-0.0280713	0.972319	0.480725	0.0218618	868		0.596657	0.0202571	0.0394274
GCN1L1	0.0112475	0.118352	0.0424551	1.04337	0.0274537	0.0218649	3882		0.0586179	0.216178	0.0394302
RP11-392P7.6	0.00575596	0.405683	0.0496292	1.05088	0.00802008	0.0218902	4152		0.0201811	0.545798	0.0394728
CARKD	0.0166486	0.0516863	0.0422263	1.04313	0.0629804	0.0218995	2746		0.118539	0.110477	0.0394865
C1orf159	-0.0172581	0.0534616	0.0493511	1.05059	0.060933	0.021913	1999		0.115419	0.113647	0.0395078
RP11-53B2.3	-0.0677031	0.0368119	0.18717	1.20583	0.0885342	0.0219217	116		0.156915	0.0840443	0.0395206
CCL24	-0.0191534	0.492441	0.281479	1.32509	0.00662043	0.0219278	112		0.0170749	0.625919	0.0395286
SUDS3	0.00802976	0.260711	0.0475983	1.04875	0.0125104	0.0219359	3999		0.0298538	0.395332	0.0395403
AP001347.6	-0.0156436	0.297113	0.0992355	1.10433	0.0110011	0.0219759	879		0.0266071	0.435459	0.0396082
C11orf58	0.0116027	0.0267581	-0.0209602	0.979258	0.122159	0.0219769	9115		0.204892	0.0644841	0.0396082
ABTB1	0.0230934	0.0445117	-0.0528123	0.948558	0.0735133	0.0219967	1631		0.134612	0.0978536	0.0396408
RP11-123K19.1	-0.0695689	0.0232755	0.201341	1.22304	0.140627	0.0220022	67		0.229258	0.0572465	0.0396477
RP11-23N2.4	-0.0220811	0.224287	0.108607	1.11472	0.0146189	0.0220346	665		0.0341611	0.353718	0.0397002
CBLN2	-0.077613	0.0853652	0.335874	1.39916	0.0384668	0.0220626	46		0.0781693	0.166256	0.0397476
HLA-DRB5	-0.0586932	0.0033705	-0.00205853	0.997944	0.974826	0.0220737	399		0.983482	0.0110896	0.0397645
RP11-290F5.1	-0.0130203	0.54062	0.146653	1.15795	0.00607825	0.0220758	458		0.015823	0.668003	0.0397653
CES2	0.0209358	0.0269561	-0.0380925	0.962624	0.121976	0.0220871	2376		0.204643	0.0648849	0.0397828
EFCAB12	0.0449102	0.018216	0.0774125	1.08049	0.180962	0.0221352	392		0.279916	0.0466866	0.0398663
ENPP4	0.032234	0.0177177	-0.0466953	0.954378	0.186241	0.0221542	1112		0.286596	0.0456796	0.0398976
SUPT7L	0.0271602	0.0044635	-0.00894115	0.991099	0.739603	0.0221626	1937		0.813737	0.0141882	0.0399097
CA10	-0.00636864	0.654754	0.140487	1.15083	0.00504861	0.0221876	518		0.0134433	0.764361	0.0399518
ARHGEF15	-0.0991575	0.0416768	-0.217802	0.804285	0.079356	0.0221974	90		0.143329	0.092854	0.0399663
TSHZ3	0.00549158	0.706875	0.102535	1.10798	0.00468205	0.0222106	1031		0.0125943	0.80391	0.0399872
GPR19	0.00915452	0.700149	0.194032	1.21414	0.00473004	0.0222226	268		0.0127051	0.799207	0.0400058
TUBA1C	-0.0131869	0.0927196	-0.0430038	0.957908	0.0357221	0.022225	3572		0.0733441	0.17794	0.040007
RP11-505E24.3	-0.194768	0.00405041	-0.0403206	0.960481	0.819371	0.022263	44		0.873789	0.0130557	0.0400723
DUPD1	-0.0227184	0.288867	0.209905	1.23356	0.0114963	0.0222751	187		0.0276736	0.426259	0.0400911
ZNF107	-0.00769521	0.534475	0.0971817	1.10206	0.00621478	0.0222793	1062		0.0161381	0.663224	0.0400956
HSDL1	-0.0204977	0.158995	-0.0924783	0.911669	0.0209491	0.0223315	870		0.0465693	0.272138	0.0401866
AC009120.10	-0.0249615	0.193853	0.135184	1.14475	0.0172395	0.022395	398		0.0393265	0.317099	0.0402959
RP11-396O20.1	0.125523	0.00385514	-0.0167289	0.98341	0.866906	0.0223956	135		0.909074	0.0124925	0.0402959
ERCC1	0.0141762	0.0779295	-0.0420279	0.958843	0.043142	0.0225095	3416		0.0862517	0.154609	0.0404979
UTS2	-0.134333	0.0118145	0.129409	1.13816	0.284661	0.0225157	86		0.401912	0.0324714	0.0405059
CTB-129O4.1	0.0256379	0.150505	0.107015	1.11295	0.0223684	0.0225352	601		0.0491917	0.260117	0.040538
TRIM32	0.0468136	0.00423398	0.0117435	1.01181	0.796057	0.0225577	651		0.856356	0.013562	0.0405753
MYOM3	-0.0408576	0.00685707	0.0319823	1.0325	0.492064	0.0225783	621		0.607021	0.0205274	0.0406093
RP11-473O4.4	-0.0517296	0.0439081	0.145712	1.15686	0.076861	0.0225823	197		0.139664	0.0968103	0.0406135
AC005488.1	-0.189713	0.00372395	0.0198774	1.02008	0.90756	0.0226101	44		0.936427	0.0121161	0.0406605
RGS13	-0.0855324	0.126218	0.206943	1.22991	0.0268137	0.0226367	147		0.0574548	0.227338	0.040702
RP11-104J23.1	-0.138597	0.00604667	-0.0992924	0.905478	0.560765	0.022673	46		0.668152	0.0184585	0.0407643
NEXN-AS1	-0.0296778	0.0870552	0.117126	1.12426	0.0389571	0.0226767	399		0.0790491	0.168948	0.0407679
RP11-978I15.10	-0.0700525	0.0207059	0.133186	1.14246	0.163998	0.0227012	139		0.258925	0.0519505	0.0408089
RHBDD3	0.0200967	0.0310014	-0.0391164	0.961639	0.109718	0.0227336	2390		0.187435	0.0729532	0.0408641
P2RY1	-0.0562815	0.0434441	0.183975	1.20199	0.0783254	0.0227413	117		0.141863	0.0959093	0.0408749
CLDN7	-0.0922099	0.00932947	0.099018	1.10409	0.365657	0.0227902	118		0.485457	0.0266386	0.0409597
SPATA16	-0.0092774	0.484422	0.111741	1.11822	0.00704456	0.0227968	767		0.0179984	0.618871	0.0409684
RBMS3-AS1	-0.138447	0.00496238	0.0493567	1.05059	0.688697	0.0228254	87		0.774179	0.0155479	0.0410167
CRYGS	-0.00534394	0.804271	0.153006	1.16533	0.00425928	0.022871	454		0.0115624	0.873116	0.0410956
RP11-398K22.12	0.0134154	0.109856	0.0505149	1.05181	0.0312519	0.0229142	2543		0.0654898	0.203818	0.0411701
CROT	-0.021003	0.0437672	0.0503229	1.05161	0.0784565	0.0229176	1749		0.142047	0.0965278	0.0411731
RP11-23P13.6	-0.00679687	0.643691	0.118348	1.12564	0.00533615	0.0229233	763		0.014118	0.755362	0.0411803
SETD1B	0.00401501	0.684894	0.073707	1.07649	0.00501957	0.0229406	1994		0.0133764	0.787702	0.0412083
KMT2D	-0.00201323	0.79938	0.0611483	1.06306	0.00430443	0.0229576	3075		0.0116665	0.869754	0.0412357
CPSF1	0.0121191	0.121339	0.044231	1.04522	0.0283709	0.0229668	3531		0.0602904	0.2203	0.041249
RP11-124G5.3	0.0271861	0.0707193	0.100564	1.10579	0.0487026	0.0229766	505		0.0955206	0.142847	0.0412636
HDHD3	0.01148	0.028938	0.0218067	1.02205	0.119118	0.0229926	8698		0.200704	0.0689624	0.0412892
HTR2A	-0.0624077	0.0744434	0.203437	1.22561	0.046476	0.0230651	121		0.0918751	0.149019	0.0414163
RP11-422P24.11	0.132464	0.0114601	-0.12648	0.881192	0.302527	0.0231056	91		0.420995	0.0316635	0.0414859
RP3-441A12.1	-0.053263	0.240036	0.356569	1.42842	0.0144498	0.023114	55		0.0338099	0.372178	0.041498
FKBP1C	0.0926152	0.0232671	-0.157255	0.854486	0.149207	0.0231318	115		0.240289	0.0572404	0.0415268
ITPA	0.00846739	0.265407	-0.0483696	0.952782	0.0130816	0.0231337	3948		0.0310223	0.400753	0.0415269
KIAA0226L	-0.026983	0.0372208	0.064196	1.0663	0.0932968	0.0231373	923		0.163974	0.0847375	0.0415304
LINC01035	0.0160305	0.36959	0.14842	1.16	0.00940051	0.0231472	399		0.0231683	0.510703	0.0415417
TOP2B	0.011148	0.0406306	0.0253288	1.02565	0.0855157	0.0231485	7188		0.152557	0.0910081	0.0415417
NIM1K	0.0223221	0.117496	0.0853602	1.08911	0.0295721	0.0231488	868		0.0624281	0.214912	0.0415417
RP11-202G18.1	-0.0298795	0.110747	0.127726	1.13624	0.0314059	0.0231686	366		0.0657606	0.205116	0.041574
CCDC26	-0.0453525	0.00673897	0.0327251	1.03327	0.516358	0.0231777	528		0.628901	0.0202115	0.0415873
CDC37	0.0157684	0.0121919	-0.0173813	0.982769	0.285502	0.023184	5938		0.402656	0.0333461	0.0415954
TMEM159	-0.0286764	0.0483642	-0.0679323	0.934324	0.0719884	0.0231887	981		0.132363	0.104657	0.0415989
ZFP62	0.0136373	0.338357	-0.0983396	0.906341	0.0102903	0.0231894	967		0.0251067	0.478047	0.0415989
TMEM171	-0.0385543	0.188636	-0.180181	0.835119	0.0184695	0.023202	252		0.0417629	0.310414	0.0416184
SLITRK5	-0.117398	0.0258323	-0.188351	0.828324	0.135157	0.023244	89		0.221653	0.0625947	0.0416905
ANKRD16	-0.0225847	0.0391603	0.0513855	1.05273	0.0893079	0.0232773	1490		0.158007	0.0883305	0.0417441
ANTXR1	-0.00652227	0.518581	0.0910823	1.09536	0.00674483	0.0232797	1191		0.017351	0.649593	0.0417452
LINC00205	-0.0480662	0.0634025	-0.151159	0.859711	0.0551969	0.0232903	225		0.106173	0.130694	0.0417597
C1orf216	0.0131291	0.638659	-0.197341	0.82091	0.0054799	0.0232913	278		0.0144505	0.751022	0.0417597
SLC4A1AP	0.0230543	0.00930278	0.0210135	1.02124	0.376357	0.023299	2504		0.496207	0.0265859	0.0417705
LINC00210	-0.00025745	0.992248	0.295861	1.34428	0.00353142	0.0233153	118		0.009786	0.995786	0.0417966
RP11-190D6.2	-0.0877671	0.159079	0.39328	1.48183	0.022055	0.0233405	42		0.0486138	0.272241	0.0418385
GOLGA6L18	0.0207487	0.700817	0.529375	1.69787	0.00501358	0.0233694	33		0.0133619	0.799727	0.0418871
SUV420H2	-0.0368528	0.0052393	-0.0168804	0.983261	0.670866	0.0233765	882		0.759404	0.0163179	0.0418968
RP5-935K16.1	0.0524538	0.0054253	-0.021737	0.978498	0.64805	0.0233821	600		0.740394	0.0168135	0.0419038
RP4-639F20.1	-0.0359151	0.020656	0.0610142	1.06291	0.170273	0.0233894	675		0.266952	0.0518598	0.0419137
INPP5K	0.0232818	0.0268177	-0.0415432	0.959308	0.131165	0.0233917	1859		0.216663	0.0646096	0.0419145
EFCAB14	0.0118918	0.0821305	0.035956	1.03661	0.042844	0.0233987	4721		0.0857444	0.161225	0.041924
CTD-2308B18.3	-0.0600292	0.0756106	0.19315	1.21306	0.0466025	0.0234261	136		0.0920568	0.150916	0.0419699
KCTD18	0.0313394	0.00393985	0.00381855	1.00383	0.894458	0.0234283	1683		0.928543	0.0127395	0.0419707
CCL20	-0.100158	0.127378	-0.229081	0.795264	0.0277085	0.0234588	140		0.0590712	0.228987	0.0420223
ACTL6B	0.0575757	0.046191	0.139547	1.14975	0.0765402	0.0234929	211		0.139218	0.100876	0.0420801
ZBTB38	-0.0128736	0.0207629	0.020159	1.02036	0.170361	0.0235025	7403		0.267037	0.0520702	0.0420942
ALX3	-0.0823318	0.0337567	0.224914	1.25222	0.104831	0.0235114	67		0.180709	0.078211	0.042107
FMR1	-0.016725	0.0417033	0.037546	1.03826	0.0849562	0.0235351	2992		0.151718	0.0928765	0.0421463
DNAAF1	-0.0218594	0.0683477	0.0798587	1.08313	0.051843	0.0235373	790		0.100675	0.138866	0.0421471
ATAD3C	0.015369	0.187185	0.0715723	1.0742	0.0189329	0.0235407	1459		0.0426617	0.308545	0.04215
IRX2	0.12133	0.0516689	-0.235305	0.79033	0.0686003	0.0235439	87		0.127209	0.11045	0.0421525
RP11-599B13.7	0.0510372	0.00949357	0.0575791	1.05927	0.373545	0.0235539	321		0.493606	0.0270398	0.0421672
RP11-586D19.1	0.044971	0.063499	0.140859	1.15126	0.0559024	0.0235735	233		0.107332	0.130833	0.0421991
PEA15	0.00132861	0.927894	-0.109048	0.896687	0.00382844	0.0235883	986		0.0105035	0.956087	0.0422226
RP11-134F2.2	0.0257106	0.458607	0.243826	1.27612	0.00776542	0.0236385	149		0.0196144	0.595657	0.0423092
IRGM	0.0330318	0.221884	0.190831	1.21025	0.0160805	0.0236764	202		0.0370849	0.350956	0.0423739
CTC-419K13.1	-0.0444246	0.00629435	0.0334462	1.03401	0.567216	0.0236891	405		0.673595	0.0190762	0.0423934
RP11-685M7.5	-0.0216356	0.122695	0.0909945	1.09526	0.029111	0.0236975	756		0.0616118	0.222361	0.0424053
FBXO47	0.0169254	0.258258	0.139436	1.14963	0.0138425	0.0237155	408		0.032598	0.392355	0.0424344
IL18	0.0229962	0.0204681	0.0309988	1.03148	0.174709	0.0237212	3146		0.272225	0.0514571	0.0424414
RASSF7	-0.0193235	0.0043288	-0.00399401	0.996014	0.826294	0.0237263	4672		0.879061	0.0138244	0.0424473
SMARCA5	0.00859517	0.249946	-0.048035	0.9531	0.014325	0.0237468	3905		0.0335412	0.383242	0.0424807
PYGM	0.0528644	0.146429	0.266484	1.30537	0.0244688	0.0237606	91		0.0531815	0.254573	0.0425024
LPXN	-0.000728706	0.930836	0.0649945	1.06715	0.00384987	0.0237642	2773		0.0105526	0.958285	0.0425043
CNNM4	-0.0036804	0.686699	0.0696122	1.07209	0.00521885	0.0237652	2234		0.0138551	0.788852	0.0425043
AF001550.7	0.0251449	0.363397	0.236546	1.26687	0.00987467	0.0237914	152		0.02421	0.504903	0.0425478
HELQ	0.0168941	0.065313	0.0483885	1.04958	0.054969	0.0238013	2187		0.105811	0.13386	0.0425624
CTD-2314G24.2	0.114341	0.0373125	-0.248081	0.780297	0.0962358	0.0238048	65		0.168266	0.0849119	0.0425639
PLAC1	0.0158547	0.161628	0.0795789	1.08283	0.0222175	0.0238057	1122		0.048909	0.275723	0.0425639
DOC2A	-0.0663144	0.00708877	0.0435757	1.04454	0.507372	0.0238377	304		0.620667	0.0210837	0.0426178
ADM	0.0196793	0.223797	-0.105752	0.899648	0.0160867	0.0238574	745		0.0370955	0.353146	0.0426499
REXO4	0.0214751	0.0431914	-0.0460531	0.954991	0.0834487	0.0238806	2037		0.14956	0.0954824	0.0426881
NME6	0.0206133	0.137888	-0.0831368	0.920225	0.0261704	0.0239048	1004		0.0563079	0.243183	0.0427241
DGAT1	0.0266313	0.0426399	-0.0562934	0.945262	0.084633	0.0239057	1330		0.151253	0.094551	0.0427241
TDRD10	-0.0170047	0.278222	0.126327	1.13465	0.0129709	0.023906	503		0.0308025	0.414626	0.0427241
TBC1D8B	0.00452393	0.526318	0.0531263	1.05456	0.00686685	0.0239361	3751		0.0176165	0.656491	0.0427747
C21orf91	0.017828	0.250946	0.1063	1.11215	0.0144113	0.0239491	700		0.0337253	0.38446	0.0427946
RP11-112H10.4	-0.00457814	0.739453	0.102864	1.10834	0.00489296	0.0239584	998		0.0130856	0.826886	0.0428081
MSANTD1	0.0461812	0.00733673	0.0354588	1.03609	0.493868	0.023988	500		0.608402	0.0217066	0.0428578
ITGB3BP	-0.00649539	0.35157	0.0459159	1.04699	0.0103164	0.024008	4858		0.0251617	0.49233	0.0428903
WFDC3	-0.0171897	0.211837	0.107183	1.11314	0.0171368	0.0240265	645		0.0391408	0.338765	0.0429201
FAM208A	-0.0107174	0.146188	0.044457	1.04546	0.0248772	0.0240631	3741		0.0539516	0.254237	0.0429823
HSPA12A	-0.00342973	0.818924	0.124033	1.13205	0.00444312	0.0240734	702		0.0120125	0.883379	0.0429975
MUC7	0.00478967	0.817991	0.211403	1.23541	0.00445157	0.024089	229		0.0120313	0.882584	0.043022
RP11-170M17.1	-0.0125997	0.287104	0.0926857	1.09712	0.0126884	0.0240977	958		0.0302363	0.424268	0.0430344
TTC4	0.062541	0.229819	-0.289966	0.748289	0.0158626	0.0241125	99		0.0366564	0.360237	0.0430544
RP11-507B12.2	-0.00197875	0.850235	0.097555	1.10247	0.00429041	0.0241255	1148		0.0116324	0.904416	0.0430745
NLRP13	-0.0525684	0.020683	0.116989	1.12411	0.176397	0.0241287	171		0.274338	0.0519046	0.043077
SRSF7	0.0150034	0.0132692	0.0167437	1.01688	0.275374	0.0241599	6860		0.391992	0.0358311	0.0431295
CTD-2140G10.1	-0.0462662	0.23883	0.341117	1.40652	0.0153039	0.0241658	60		0.0355263	0.370677	0.0431366
DCX	0.0675832	0.105199	0.266485	1.30537	0.0347649	0.0241781	79		0.071687	0.197028	0.0431547
RP11-245J9.4	0.0317912	0.0517394	0.0760016	1.07896	0.0706903	0.0241795	759		0.130398	0.110569	0.0431547
S100A4	-0.0333617	0.0439887	-0.0679529	0.934304	0.0832594	0.0242076	921		0.149269	0.0969226	0.0432016
IFT52	0.00122961	0.864129	0.0583022	1.06004	0.00424288	0.0242295	3432		0.011521	0.914345	0.0432375
RAPGEF6	0.045591	0.0550789	-0.111703	0.89431	0.0665976	0.0242392	369		0.124162	0.116424	0.0432516
GGPS1	0.00803729	0.312793	0.053566	1.05503	0.0117309	0.0242461	3188		0.0281846	0.451589	0.0432607
DCTN5	0.0240406	0.025078	-0.0414539	0.959394	0.146399	0.0242575	1713		0.236672	0.0610362	0.0432778
DESI2	0.0151928	0.0606439	0.040848	1.04169	0.0605503	0.024261	3004		0.114776	0.126034	0.0432808
RP11-977B10.2	-0.0233893	0.124553	0.110687	1.11704	0.0294907	0.0242675	499		0.0622755	0.225005	0.0432891
LINC00222	-0.0579321	0.0224425	0.101842	1.10721	0.163954	0.0243032	244		0.258872	0.0555829	0.0433495
MMP26	-0.0298044	0.107767	0.103224	1.10874	0.0341555	0.0243105	560		0.0706511	0.200853	0.0433595
ZNF555	0.00981718	0.455605	0.0950772	1.09974	0.00808398	0.0243232	1048		0.0203163	0.59251	0.0433788
AP001601.2	-0.0248828	0.373782	0.220031	1.24612	0.0098627	0.0243422	178		0.0241831	0.515248	0.0434095
EPHA10	-0.0261597	0.110334	0.0879198	1.0919	0.03344	0.0243594	775		0.0694195	0.204519	0.0434369
C10orf115	-0.00669991	0.690952	0.170348	1.18572	0.00534408	0.0243759	358		0.0141346	0.792284	0.043463
ZNF57	0.0567091	0.0163715	-0.0713835	0.931105	0.225819	0.024401	390		0.335272	0.0428127	0.0435046
CSE1L	-0.00370349	0.644132	-0.0584975	0.943181	0.00574148	0.0244082	3268		0.0150509	0.755682	0.0435141
OPN5	0.0716115	0.163677	0.426138	1.53133	0.0226149	0.0244264	35		0.0496789	0.278416	0.0435434
CLC	0.156608	0.00935604	0.165599	1.1801	0.395854	0.0244382	33		0.516087	0.0267054	0.0435593
ZKSCAN8	0.0031824	0.791004	0.0901326	1.09432	0.00468249	0.0244395	1327		0.0125943	0.864149	0.0435593
RP11-506N2.1	-0.061277	0.00605979	0.0333136	1.03387	0.611259	0.0244408	306		0.710483	0.0184848	0.0435593
SPDEF	-0.00715209	0.783345	0.247597	1.28094	0.00474013	0.0244915	187		0.0127265	0.858922	0.0436464
LINC00864	-0.0302338	0.00652703	0.0253351	1.02566	0.568947	0.0244936	710		0.675283	0.0196623	0.0436469
PMAIP1	-0.0260789	0.516966	-0.247913	0.780428	0.00719895	0.0245388	171		0.0183498	0.648128	0.0437224
DNAJC5G	-0.0126711	0.4614	0.153924	1.1664	0.00806624	0.0245397	382		0.0202823	0.597829	0.0437224
PKN1	0.0031311	0.673357	-0.0535777	0.947832	0.00553097	0.024554	4016		0.0145644	0.778291	0.0437446
DCLRE1A	0.0623341	0.0087549	-0.0487375	0.952431	0.425458	0.0245569	367		0.544903	0.0252553	0.0437465
C9orf114	0.0312274	0.00919891	-0.0267335	0.973621	0.4051	0.024566	1345		0.524713	0.0263352	0.0437596
IL11RA	-0.0268672	0.0507479	-0.0739113	0.928754	0.0734703	0.0245771	825		0.134553	0.10876	0.0437761
RP13-753N3.1	-0.0335562	0.431438	-0.317396	0.728042	0.00864591	0.0245867	98		0.0215658	0.569502	0.04379
AC016586.1	-0.0442573	0.0105985	0.0478523	1.04902	0.352113	0.0245962	500		0.472315	0.0296645	0.0438036
ARHGEF5	-0.0376164	0.00599936	-0.0173495	0.9828	0.622138	0.0245993	1121		0.719118	0.0183327	0.0438059
PHF7	0.0266572	0.0218043	0.0410957	1.04195	0.171311	0.0246154	1520		0.268224	0.0542409	0.0438313
RP11-313F23.4	0.0332094	0.145147	0.138339	1.14837	0.0257499	0.0246279	338		0.0555279	0.252955	0.0438501
RP11-340I6.7	-0.0468842	0.221667	0.244257	1.27667	0.0168741	0.0246441	119		0.038618	0.35074	0.0438758
CHGA	0.0426532	0.00549237	0.0128655	1.01295	0.683409	0.0247172	1418		0.770148	0.0169863	0.0440027
GDI1	0.0255874	0.0044278	-0.00454985	0.99546	0.848606	0.0247392	2513		0.895327	0.0140926	0.0440385
SMOX	0.031091	0.0170105	-0.0414245	0.959422	0.221062	0.0247555	1207		0.329449	0.0441783	0.0440642
CYP27A1	-0.0316751	0.00854316	0.0260706	1.02641	0.440419	0.0247677	1206		0.55887	0.0247428	0.0440827
GNPDA1	-0.0138243	0.209537	0.0703631	1.0729	0.0179656	0.0247782	1563		0.0407696	0.336112	0.0440954
A2ML1	-0.0145304	0.311409	0.123702	1.13168	0.0120886	0.0247785	538		0.0289453	0.450228	0.0440954
RP11-18B16.2	0.00212512	0.914171	0.203699	1.22593	0.00412354	0.0248071	250		0.0112295	0.947428	0.0441429
AC011516.1	0.0266509	0.377984	0.273581	1.31466	0.00998351	0.0248293	112		0.0244444	0.51918	0.0441792
PAXBP1-AS1	-0.00690094	0.665152	0.118494	1.1258	0.00568169	0.0248604	723		0.0149137	0.772398	0.0442313
CTD-3105H18.13	0.197979	0.00700539	0.104316	1.10995	0.540431	0.024898	45		0.650818	0.0208716	0.0442949
KRR1	0.022449	0.00509647	0.00691325	1.00694	0.742989	0.0249019	3249		0.816113	0.0159281	0.0442984
ST3GAL5	0.00143996	0.89702	0.0822883	1.08577	0.00423278	0.0249591	1684		0.0114996	0.936487	0.044397
ARRDC5	-0.0333966	0.228068	0.216654	1.24191	0.0166503	0.0249619	156		0.0381896	0.358383	0.0443986
AC123768.4	0.00375588	0.853402	0.175369	1.19169	0.00445245	0.0249749	333		0.0120323	0.906757	0.0444185
SPTBN1	-0.0112292	0.0303151	0.0201017	1.02031	0.125455	0.0249943	9738		0.209148	0.0715972	0.0444496
MIR4519	-0.0211776	0.033005	0.0427253	1.04365	0.115258	0.0249992	1886		0.195215	0.0768306	0.044455
C9	-0.0736876	0.0511947	0.18155	1.19907	0.0743434	0.0250099	120		0.135862	0.109592	0.0444706
ATP8B3	-0.051028	0.0197613	0.0774132	1.08049	0.192758	0.0250275	367		0.2948	0.0499702	0.0444987
RGS2	0.0253595	0.00576744	-0.00878114	0.991257	0.660886	0.0250412	3771		0.751264	0.0177226	0.0445165
TRIM65	0.0304189	0.00388561	-0.000642218	0.999358	0.981648	0.0250562	1784		0.987929	0.0125803	0.0445397
KIAA1683	-0.0254168	0.0196208	0.039979	1.04079	0.194514	0.0250685	1460		0.296979	0.0496708	0.0445584
C14orf93	-0.012578	0.278596	0.0783249	1.08147	0.0137143	0.0250921	1348		0.0323246	0.415046	0.0445969
YTHDF2	0.0148623	0.0161457	-0.0193689	0.980817	0.236827	0.0251088	5691		0.348054	0.0423593	0.0446233
RP5-1112D6.8	-0.0737958	0.0119796	0.0716914	1.07432	0.319269	0.0251141	250		0.438816	0.0328331	0.0446294
RSPH1	-0.0218315	0.15813	-0.0982448	0.906427	0.0241972	0.025123	743		0.0526818	0.270945	0.044642
SPG20OS	-0.0316806	0.0375832	0.0750744	1.07796	0.101885	0.0251388	640		0.17634	0.0854568	0.0446667
ENPP2	0.0416057	0.00813356	-0.0297107	0.970726	0.471093	0.0251528	808		0.587867	0.0236953	0.0446882
SGOL1	-0.0472079	0.333829	-0.305568	0.736705	0.0114842	0.0251644	97		0.0276527	0.473402	0.0447055
PPP1R15A	-0.0286821	0.0131461	-0.0325581	0.967966	0.291802	0.0251772	1497		0.40935	0.0355456	0.044725
RP5-921G16.1	-0.0105621	0.382166	0.0937096	1.09824	0.0100473	0.0251978	1026		0.0245755	0.522915	0.0447566
RP11-526A4.1	-0.024829	0.0648547	0.0830566	1.0866	0.0592082	0.0251988	693		0.11266	0.133191	0.0447566
CRK	-0.00408003	0.476617	0.0408726	1.04172	0.00805905	0.0252052	6535		0.0202685	0.612081	0.0447647
RP11-340E6.1	-0.0208513	0.197012	0.137513	1.14742	0.0195344	0.0252465	378		0.0438645	0.321035	0.0448347
RP11-91J19.4	0.0585403	0.00528369	-0.0194792	0.980709	0.728693	0.0252558	429		0.80595	0.0164448	0.044846
ADAL	0.0119878	0.243388	0.0689716	1.07141	0.0158197	0.0252566	1670		0.0365785	0.376047	0.044846
RP5-882C2.2	-0.0549871	0.00473528	-0.0136346	0.986458	0.813585	0.0252689	401		0.869785	0.0149257	0.0448646
AMACR	0.0947808	0.00432637	-0.0114526	0.988613	0.891176	0.0252856	190		0.926218	0.0138186	0.0448909
SIRT1	0.00644699	0.438791	0.0594027	1.0612	0.00878975	0.0252929	2734		0.0218771	0.576301	0.0449005
DHDH	-0.013347	0.383975	0.143329	1.15411	0.0100643	0.0253349	412		0.0246142	0.524779	0.0449717
AC074011.2	-0.0446328	0.11406	0.202423	1.22437	0.0338915	0.0253419	134		0.0701928	0.209973	0.0449807
LA16c-366D3.1	-0.0958812	0.0198886	0.168397	1.18341	0.194401	0.0253458	74		0.296859	0.0502246	0.0449844
RP11-461O7.1	-0.0215256	0.301095	0.152964	1.16528	0.0128539	0.0253673	337		0.0305762	0.439521	0.0450191
FOXB1	-0.0271336	0.20483	0.174545	1.1907	0.0189108	0.0253854	237		0.0426281	0.330493	0.0450479
BHMT2	0.047959	0.0192421	0.0648221	1.06697	0.201729	0.0254308	521		0.306021	0.0488603	0.0451197
FEZ1	0.0652834	0.017997	0.104302	1.10994	0.215685	0.0254309	178		0.323002	0.0462517	0.0451197
RP5-1107A17.3	0.132093	0.0172514	0.211082	1.23501	0.225014	0.0254315	41		0.334392	0.0447131	0.0451197
SPRR2B	0.0284481	0.467019	0.291789	1.33882	0.00831436	0.0254379	100		0.0208232	0.603208	0.0451277
RP1-148H17.1	0.013745	0.102846	0.0578245	1.05953	0.037784	0.0254544	1789		0.0769842	0.193341	0.0451535
GEMIN8	0.00479898	0.569276	0.0614098	1.06333	0.00682791	0.0254601	2735		0.0175384	0.693316	0.0451604
RP5-1039K5.17	-0.0469651	0.288678	0.388278	1.47444	0.0134826	0.0254888	47		0.031863	0.42612	0.0452079
AC015849.2	-0.0249548	0.272765	0.175856	1.19227	0.0142811	0.0255069	243		0.0334534	0.408588	0.0452366
CCL27	0.210821	0.00844163	0.139017	1.14914	0.461817	0.025524	37		0.579792	0.0244865	0.0452604
LINC00670	-0.0321952	0.123854	0.132362	1.14152	0.0314765	0.0255241	341		0.0658624	0.224008	0.0452604
CCDC34	0.0261524	0.0111986	-0.0245112	0.975787	0.348347	0.0255379	2077		0.468547	0.0310607	0.04528
RP11-1E4.1	-0.126036	0.00936419	0.0998576	1.10501	0.416605	0.0255389	84		0.535913	0.0267186	0.04528
YPEL3	0.0189628	0.00736367	-0.0114189	0.988646	0.529952	0.0255457	4572		0.64132	0.0217748	0.0452887
FMNL3	-0.0648279	0.0130035	0.0746529	1.07751	0.300209	0.0255532	251		0.418473	0.0352106	0.0452986
TSPAN32	-0.143532	0.00960514	-0.0963845	0.908115	0.407294	0.0255996	97		0.526932	0.0273195	0.0453741
SKA3	-0.0629846	0.00585689	0.0262579	1.02661	0.66877	0.0256262	351		0.757462	0.0179558	0.0454146
KB-1562D12.1	-0.0280253	0.0104375	0.0262414	1.02659	0.375414	0.0256343	1576		0.49542	0.0292764	0.0454229
TUBA8	-0.0305966	0.0809326	0.0979117	1.10287	0.0484162	0.0256347	534		0.0950288	0.159388	0.0454229
RP11-752L20.5	-0.0297152	0.055417	0.102846	1.10832	0.0707408	0.0256447	402		0.130462	0.117018	0.0454352
LPCAT1	-0.0427848	0.00433226	-0.00463028	0.99538	0.905003	0.0256472	911		0.934875	0.0138315	0.0454352
SHOX	-0.00988725	0.604864	0.172224	1.18794	0.00648201	0.0256474	319		0.0167594	0.723341	0.0454352
RP11-388G22.1	0.0452709	0.00465761	0.00884719	1.00889	0.842288	0.0256602	694		0.891092	0.0147262	0.0454512
LRRC2	0.0255142	0.0712787	0.073293	1.07605	0.0550914	0.0256812	923		0.105996	0.143758	0.0454851
LIN7B	0.026434	0.0118384	0.0274855	1.02787	0.331848	0.0256907	1725		0.452137	0.0325292	0.0454984
C5orf55	0.0103345	0.569912	-0.131112	0.87712	0.00689908	0.0257091	597		0.0176927	0.693842	0.0455259
RP11-469H8.6	-0.0444652	0.188804	-0.218348	0.803845	0.0208261	0.02571	157		0.0463182	0.310645	0.0455259
CTD-3220F14.1	-0.0959621	0.18027	0.403179	1.49657	0.0218959	0.0257938	38		0.0483165	0.299735	0.0456709
RP11-885B4.1	-0.00598491	0.744614	0.151199	1.16323	0.00530646	0.0258165	442		0.0140488	0.830842	0.0457076
HERC6	0.00498303	0.598997	0.0693528	1.07181	0.00659775	0.0258207	2146		0.0170256	0.718681	0.0457117
CACNB3	-0.0742119	0.00586142	0.0305723	1.03104	0.674678	0.0258348	252		0.762531	0.0179624	0.0457313
ENTPD6	0.00910203	0.273038	-0.0514412	0.949859	0.0144841	0.0258356	3320		0.0338759	0.408889	0.0457313
LEMD2	0.0172839	0.0294762	0.0324866	1.03302	0.134188	0.025839	3022		0.220436	0.070067	0.045734
LYRM7	0.030315	0.00413804	-0.00149809	0.998503	0.957102	0.0258677	1792		0.971371	0.0132944	0.0457803
APIP	0.00831252	0.336429	-0.0558712	0.945661	0.011773	0.025869	3016		0.0282714	0.476219	0.0457803
ALG11	-0.00792627	0.591064	0.105411	1.11117	0.00670419	0.0258792	872		0.0172613	0.712085	0.045795
LRRC25	-0.0528068	0.214207	0.276285	1.31822	0.018515	0.0258982	92		0.0418579	0.341826	0.0458252
PLEKHG4	0.0203309	0.243674	0.108299	1.11438	0.0162779	0.0259008	655		0.0374636	0.376367	0.0458264
MAP1A	-0.0499581	0.378824	0.34566	1.41292	0.0104747	0.0259094	64		0.0254908	0.519763	0.0458382
RP4-705F19.1	0.0715862	0.0294171	0.201203	1.22287	0.134934	0.0259166	68		0.221363	0.0699634	0.0458476
RP11-393I23.4	-0.0584487	0.0345062	0.13505	1.14459	0.115098	0.0259289	173		0.195027	0.0796116	0.0458659
AC018359.1	-0.0294059	0.195996	0.156899	1.16988	0.0202681	0.0259338	278		0.0452663	0.319815	0.0458712
SMAP2	-0.0196618	0.0456785	0.0437924	1.04477	0.0870318	0.0259504	2144		0.15479	0.100082	0.0458972
SHCBP1L	-0.034584	0.0536564	0.103251	1.10877	0.0741338	0.025963	394		0.13551	0.114006	0.0459159
ZNF350	0.0163333	0.132333	0.0671356	1.06944	0.0300612	0.0259648	1420		0.0632876	0.2359	0.0459159
CTC-436K13.1	-0.067343	0.0116928	0.0726123	1.07531	0.340361	0.0259741	223		0.460441	0.0321881	0.0459289
RP11-83C7.2	-0.02277	0.0640898	0.0693648	1.07183	0.0621143	0.0259803	976		0.117194	0.131809	0.0459365
AC002310.13	-0.0182518	0.223025	0.100071	1.10525	0.0178581	0.0259908	735		0.0405562	0.352253	0.0459516
LMBRD2	0.0153755	0.0892883	0.0476857	1.04884	0.0446119	0.0259937	2481		0.0886755	0.172435	0.0459534
MRAP	0.020466	0.393027	0.197385	1.21821	0.0101512	0.0260289	215		0.0248068	0.533657	0.0460119
RP11-486F17.1	0.0883421	0.0275648	0.206658	1.22956	0.14475	0.0260307	65		0.234629	0.0661684	0.0460119
RDH8	-0.0384364	0.223794	0.307678	1.36026	0.0178575	0.0260659	75		0.0405562	0.353146	0.0460708
CTC-508F8.1	0.00704046	0.776065	0.225688	1.25318	0.00515113	0.0260727	198		0.0136859	0.853835	0.0460793
HPN-AS1	0.0425995	0.0227976	0.0636388	1.06571	0.175451	0.0260851	600		0.273087	0.0563267	0.0460929
IRAK3	-0.0434154	0.013557	0.0486208	1.04982	0.295046	0.0260855	613		0.412933	0.0364902	0.0460929
RP11-357K6.3	0.0111341	0.409241	0.117479	1.12466	0.00977432	0.0260862	640		0.023991	0.549249	0.0460929
RP11-554D15.3	-0.00955995	0.465417	0.109103	1.11528	0.00859914	0.0260979	780		0.0214558	0.601587	0.0461097
RP11-521B24.3	-0.0616282	0.00982904	0.0584751	1.06022	0.407209	0.0260995	265		0.526908	0.0278578	0.0461097
MECR	0.0089683	0.265606	0.0534191	1.05487	0.0150833	0.0261201	2930		0.0350753	0.400892	0.0461426
CD163L1	0.0236011	0.00583647	0.00942885	1.00947	0.686865	0.0261348	2608		0.772871	0.0179054	0.0461652
CLK3	0.0230288	0.00607207	-0.00996265	0.990087	0.660475	0.0261435	2796		0.750868	0.0185172	0.0461772
MSLNL	0.00448765	0.931213	0.408803	1.50502	0.00431066	0.0261639	61		0.0116807	0.95841	0.0462068
KIAA0141	-0.00810125	0.365563	-0.0600119	0.941753	0.0109808	0.0261642	2591		0.0265741	0.507038	0.0462068
SPINT4	-0.113763	0.0675726	0.286091	1.33121	0.0594308	0.0261736	53		0.113002	0.137639	0.04622
CDKN2A	-0.0803911	0.00625848	-0.0345433	0.966047	0.641769	0.0261769	248		0.735136	0.0189905	0.0462225
DSC3	-0.0084994	0.67145	0.204353	1.22673	0.00598388	0.0261845	230		0.0156044	0.777004	0.0462325
LRRC66	-0.0599197	0.0280514	0.137117	1.14696	0.143515	0.0262282	145		0.233008	0.0671765	0.0463062
SNAI2	0.103746	0.077702	-0.244518	0.783082	0.0518222	0.0262331	92		0.100643	0.15424	0.0463116
NACC1	0.0242774	0.0466081	-0.0558539	0.945677	0.0864241	0.0262407	1301		0.153901	0.101595	0.0463211
SERTAD4-AS1	-0.0527255	0.0607368	-0.153764	0.857474	0.0663252	0.0262424	212		0.123717	0.126181	0.0463211
PARVG	-0.0205032	0.50436	0.194044	1.21415	0.00798829	0.0262457	235		0.0201074	0.636828	0.0463235
ZNF513	-0.0401029	0.00730271	0.0239673	1.02426	0.553069	0.0263004	831		0.661413	0.0216372	0.0464167
RIN1	0.0616199	0.0100679	-0.0511871	0.950101	0.40134	0.0263101	366		0.521179	0.0284418	0.0464303
CA6	0.00367343	0.861025	0.182003	1.19962	0.0046988	0.0263384	312		0.0126297	0.912168	0.0464767
TBPL2	-0.00607368	0.539534	0.0915112	1.09583	0.00750887	0.0263687	1152		0.0190406	0.667358	0.0465244
HMX2	0.128464	0.170282	-0.488586	0.613494	0.0237923	0.0263693	34		0.0519417	0.286997	0.0465244
NTNG2	0.0257397	0.00844608	0.0201855	1.02039	0.480121	0.0263899	1708		0.59603	0.0244931	0.0465518
NID1	-0.0214274	0.126887	0.084686	1.08838	0.0319598	0.0263907	855		0.0667456	0.22835	0.0465518
LGI3	0.112169	0.006316	0.0605924	1.06247	0.642648	0.026411	75		0.735907	0.0191238	0.0465808
PTCH1	0.00547838	0.527563	0.0615184	1.06345	0.00769668	0.0264194	2640		0.0194551	0.657534	0.0465921
PDE6B	-0.0428913	0.0277568	0.074644	1.0775	0.146397	0.026436	501		0.236672	0.0665632	0.0466181
DNAJC22	-0.0231732	0.0215678	0.0336125	1.03418	0.188594	0.0264583	2226		0.289466	0.0537647	0.0466539
JPH3	0.0231717	0.0402277	0.0553534	1.05691	0.101423	0.0265268	1203		0.175756	0.0902791	0.0467713
AC104534.3	0.1057	0.00816839	0.0823068	1.08579	0.500607	0.0265771	89		0.614839	0.0237858	0.0468565
TGM2	-0.0428486	0.0399517	0.0863556	1.09019	0.102568	0.0266244	557		0.17733	0.0897388	0.0469364
RP4-760C5.5	0.03684	0.423686	0.394468	1.48359	0.0096726	0.0266266	54		0.0237778	0.56283	0.0469368
SNX4	-0.0024091	0.698448	0.0449585	1.04598	0.00587147	0.0266418	5717		0.015353	0.797953	0.0469601
ADAMTS16	-0.0187114	0.0453877	0.0467766	1.04789	0.0903909	0.0266512	1913		0.159686	0.0995461	0.0469725
RP11-536C5.2	-0.126263	0.00479695	0.0202001	1.02041	0.855315	0.0266527	104		0.900346	0.0151032	0.0469725
PDE4C	-0.000984996	0.937302	0.0968964	1.10175	0.00438312	0.0266824	1163		0.0118677	0.961863	0.0470213
DMBT1	0.0387073	0.279246	-0.194621	0.823146	0.0147202	0.0266947	230		0.0343609	0.415658	0.0470396
RP11-57C13.6	0.0450933	0.00645359	0.023575	1.02386	0.637917	0.0267294	539		0.732238	0.0194764	0.0470972
SLC16A11	0.0162252	0.249128	-0.119212	0.88762	0.0165527	0.0267673	585		0.0380058	0.382434	0.0471604
PYGL	-0.0186305	0.0822836	0.065168	1.06734	0.0502365	0.0268215	1231		0.0980318	0.161483	0.0472516
CTD-2514K5.2	-0.15078	0.00623758	0.0610698	1.06297	0.662766	0.0268238	67		0.752724	0.0189424	0.0472516
FEM1C	0.0311897	0.00899944	0.0225832	1.02284	0.45939	0.0268249	1480		0.577182	0.0258514	0.0472516
F2RL2	-0.0134636	0.467135	0.13434	1.14378	0.00885605	0.0268398	494		0.0220085	0.603255	0.0472743
CTD-2140B24.6	-0.0627741	0.241373	0.291209	1.33804	0.0171508	0.026855	81		0.0391686	0.37389	0.0472976
RNF208	0.0292005	0.207537	-0.136666	0.872262	0.0199733	0.0268849	404		0.0447077	0.333654	0.0473468
PROCA1	-0.0275185	0.15223	0.129731	1.13852	0.0272437	0.0268966	373		0.0582408	0.262556	0.0473638
C20orf112	-0.00914146	0.330411	0.0602853	1.06214	0.0125532	0.0268988	2400		0.02995	0.469739	0.0473642
THOC6	0.0261622	0.0176464	-0.0374863	0.963208	0.235196	0.0269133	1402		0.346166	0.0455273	0.0473862
LGI2	0.0851854	0.0179748	-0.0937291	0.910529	0.230998	0.026923	229		0.341013	0.0462103	0.0473999
AC079305.8	-0.00924281	0.474078	0.102176	1.10758	0.00875978	0.0269268	881		0.0218157	0.609691	0.047403
MYNN	0.0218807	0.0168312	0.0302909	1.03075	0.246884	0.0269406	2029		0.359375	0.0438081	0.0474239
LOXL1-AS1	0.0386187	0.0182262	0.0483926	1.04958	0.228675	0.0270093	845		0.338269	0.0467074	0.0475413
RP11-635N19.1	0.0421876	0.00707011	0.0235714	1.02385	0.589782	0.02702	710		0.692572	0.0210421	0.0475566
KDM1A	0.0019493	0.758476	0.0481224	1.0493	0.00550682	0.0270581	4932		0.0145102	0.841514	0.0476202
ZNF25	-0.0049592	0.658997	0.0834416	1.08702	0.00635423	0.0271163	1463		0.0164628	0.767444	0.0477192
RABEP2	0.0137761	0.0495174	0.0328077	1.03335	0.0845766	0.0271196	4007		0.151175	0.106569	0.0477214
CCDC47	-0.0207354	0.0414369	0.0435737	1.04454	0.101089	0.027124	2004		0.175293	0.092457	0.0477256
CRB1	0.00612658	0.476661	0.0622048	1.06418	0.00879194	0.0271347	2484		0.0218776	0.612081	0.047741
EIF2B5	0.0126607	0.0412253	-0.0254051	0.974915	0.101674	0.0271389	6546		0.176058	0.0920488	0.0477448
ZBTB11	0.00601991	0.489986	0.0607549	1.06264	0.00855669	0.027145	2623		0.021361	0.623661	0.0477521
HMGCS1	-0.0155654	0.0574314	0.0327651	1.03331	0.0730287	0.0271531	4537		0.133919	0.120585	0.0477628
RP11-324O2.6	-0.104329	0.0130444	0.109593	1.11582	0.322414	0.0272164	104		0.441999	0.0352961	0.0478707
CTA-398F10.1	-0.0298619	0.213127	0.228509	1.25673	0.0197495	0.0272353	129		0.0442825	0.340513	0.0479003
MAP7D3	0.00312789	0.872418	0.134973	1.14451	0.00482947	0.0272581	582		0.0129417	0.919923	0.0479368
RP11-619L19.2	0.0758948	0.137851	0.263815	1.30189	0.0305844	0.0272733	80		0.0642539	0.243157	0.0479601
GPLD1	0.00764251	0.46623	0.0832198	1.08678	0.00905493	0.0273038	1325		0.0224459	0.602396	0.0480101
RP11-123M6.2	-0.015805	0.154693	0.0681433	1.07052	0.0273017	0.027313	1512		0.0583284	0.266102	0.0480229
RP11-1020M18.10	-0.0861626	0.00453015	-0.00812282	0.99191	0.932955	0.0273298	142		0.954699	0.0143818	0.0480488
ERCC5	0.0265141	0.0104068	0.0216223	1.02186	0.406393	0.0273451	2073		0.525993	0.0292176	0.0480721
PANK1	0.0274897	0.0144913	0.0314537	1.03195	0.292179	0.0273714	1529		0.409783	0.0386259	0.0481149
RP11-296E23.1	-0.00489471	0.719955	0.127363	1.13583	0.00588402	0.0273834	610		0.0153816	0.813037	0.0481324
SETDB2	0.0139751	0.0930662	0.0461741	1.04726	0.0455231	0.0273857	2659		0.0902667	0.178491	0.0481329
RP11-20G13.2	-0.0048647	0.853485	0.243681	1.27594	0.00498118	0.027466	170		0.0132874	0.90676	0.048267
WDR45B	0.0159346	0.00898553	-0.0114995	0.988566	0.473323	0.0274752	6002		0.58979	0.0258201	0.0482796
AL162431.1	0.00975422	0.584481	0.129806	1.13861	0.00727944	0.0274842	569		0.0185196	0.706548	0.0482901
RXRA	0.00539074	0.51331	-0.0587844	0.94291	0.00828912	0.0274852	2924		0.0207709	0.64491	0.0482901
HRK	-0.0356829	0.0612274	0.120258	1.12779	0.0695385	0.0275004	295		0.12863	0.127024	0.0483131
OGFOD1	0.00493627	0.620827	0.074159	1.07698	0.00686091	0.0275101	1828		0.0176061	0.736352	0.0483267
TOPAZ1	-0.0302372	0.0555758	0.100124	1.10531	0.0766632	0.0275165	409		0.139379	0.117298	0.0483345
RP11-804A23.4	0.0541068	0.0370175	0.121282	1.12894	0.115221	0.0275416	223		0.195181	0.0844026	0.0483749
AC009492.1	-0.116154	0.0123838	0.122189	1.12997	0.344542	0.0275499	77		0.464535	0.0337808	0.0483859
NEK3	-0.000714702	0.941132	0.0732681	1.07602	0.00453491	0.0275565	2069		0.0122331	0.963861	0.0483941
C17orf64	0.0189949	0.341514	0.170576	1.18599	0.0125051	0.0275714	280		0.0298442	0.48131	0.0484166
ZMPSTE24	0.00993945	0.183601	-0.0453132	0.955698	0.0232731	0.0275839	3700		0.0509382	0.304061	0.0484349
KIF3B	0.0106652	0.0739849	0.0302245	1.03069	0.057792	0.027599	5990		0.110315	0.14822	0.0484551
RP11-154H12.3	-0.12143	0.0315298	0.216401	1.2416	0.135612	0.0275994	60		0.222277	0.0739802	0.0484551
RP11-84A19.4	-0.0350786	0.0524155	0.0952465	1.09993	0.0816846	0.0276307	433		0.146882	0.111781	0.0485028
MAP4K2	0.0456317	0.00850495	-0.0286339	0.971772	0.504105	0.0276626	754		0.618059	0.0246384	0.0485553
AC005387.2	-0.0853597	0.00576494	-0.0277234	0.972657	0.744279	0.0276807	182		0.816931	0.0177198	0.0485836
RP11-1038A11.3	-0.0576242	0.0469055	0.13093	1.13989	0.0916345	0.0277213	214		0.161597	0.102149	0.0486512
CTD-3184A7.4	0.0231303	0.0595725	0.0578706	1.05958	0.0721764	0.0277298	1323		0.132619	0.124301	0.0486626
FCN3	0.0934892	0.0120067	-0.0796364	0.923452	0.358482	0.0277542	183		0.478485	0.0328955	0.0487017
HLA-DQB1	-0.0450927	0.0140092	-0.0514698	0.949832	0.307437	0.0277691	619		0.426244	0.0375278	0.0487243
GNAT2	-0.0978243	0.336037	0.452137	1.57167	0.0128237	0.0277816	35		0.0305221	0.475874	0.0487428
ALDH16A1	-0.00947455	0.635069	0.174196	1.19029	0.00678873	0.0277929	306		0.0174564	0.748503	0.0487591
KIF25	-0.0192523	0.243328	0.143819	1.15467	0.0177527	0.0278387	351		0.0403474	0.376013	0.0488358
FAM211A	0.0216511	0.0435437	0.045864	1.04693	0.099432	0.0278927	1802		0.172981	0.0960726	0.0489269
MAPKAPK5	0.00993117	0.225542	0.0522511	1.05364	0.0192347	0.0279394	2819		0.0432604	0.35524	0.0490052
RABIF	0.0341219	0.0186958	-0.0432673	0.957655	0.232205	0.027956	1053		0.342525	0.0476869	0.0490272
CDH20	-0.0084921	0.510729	0.105719	1.11151	0.00851083	0.0279857	834		0.0212664	0.642615	0.0490756
PCDH11X	0.01113	0.147558	-0.0450056	0.955992	0.0294923	0.0280134	3416		0.0622755	0.256145	0.0491206
RP11-845C23.3	-0.143827	0.0341182	0.249431	1.28329	0.12757	0.0280169	46		0.211907	0.0788458	0.0491231
CPNE4	0.0180621	0.0436459	0.0411969	1.04206	0.100315	0.0281575	2227		0.174189	0.0962886	0.0493661
RP11-497G19.1	0.0204728	0.257434	0.122645	1.13048	0.0170095	0.0281601	493		0.0388832	0.391524	0.049367
AC093157.1	-0.0599368	0.0396357	0.131057	1.14003	0.110586	0.0281835	188		0.188581	0.0891714	0.0494044
DPCR1	-0.09605	0.19015	0.347033	1.41486	0.0230536	0.0281863	56		0.0505316	0.312299	0.0494057
MNT	-0.0265972	0.0390369	0.0547066	1.05623	0.112416	0.0282119	1148		0.191185	0.0881235	0.0494469
RP11-268I9.3	-0.00437021	0.830425	0.196512	1.21715	0.00529637	0.0282655	261		0.0140267	0.891556	0.0495372
CLEC4C	0.00435356	0.770991	0.132632	1.14183	0.0057086	0.028282	568		0.0149729	0.849373	0.0495625
SCIN	-0.0496629	0.00918484	0.0414675	1.04234	0.480042	0.0283245	598		0.595994	0.0263135	0.0496333
RP11-225N10.1	-0.0283432	0.261175	0.201954	1.22379	0.016894	0.0283418	178		0.0386524	0.39585	0.0496599
CDADC1	0.0177003	0.0995789	0.0575392	1.05923	0.0443145	0.0283445	1676		0.0881913	0.188335	0.049661
GLE1	-0.00397417	0.593338	0.0560602	1.05766	0.00745299	0.0283952	3249		0.018919	0.713895	0.0497462
SIAH1	0.00522962	0.480179	0.0535229	1.05498	0.00921498	0.0284098	3384		0.0227814	0.615266	0.0497682
RP11-894J14.5	0.0182716	0.0557798	0.0453877	1.04643	0.0793896	0.0284287	2126		0.143372	0.117696	0.0497977
CASC20	-0.0264341	0.104454	0.145996	1.15719	0.0424513	0.0284605	258		0.0850551	0.195926	0.0498497
RP11-173M1.8	-0.0225006	0.534927	0.231287	1.26022	0.00829838	0.0284867	168		0.0207897	0.663627	0.0498892
LYPLA1	0.0183681	0.00457018	0.00062653	1.00063	0.971327	0.0284873	4958		0.981108	0.0144803	0.0498892
CPLX4	-0.016486	0.333999	0.157204	1.17023	0.0132951	0.0284949	320		0.0314602	0.473495	0.0498989
CTB-51J22.1	-0.0818818	0.206091	0.347956	1.41617	0.0215695	0.0285206	52		0.0477105	0.331933	0.0499402
ZBTB25	-0.00763253	0.401998	0.0634432	1.0655	0.0110809	0.0285703	2233		0.0267838	0.541949	0.0500237
WI2-85898F10.1	0.019659	0.49909	0.278855	1.32162	0.00894018	0.0286108	112		0.0221912	0.63198	0.0500909
ANO6	0.00150661	0.784753	0.039073	1.03985	0.00568737	0.0286175	8047		0.014927	0.859975	0.0500989
MTBP	0.00674813	0.532914	0.0793022	1.08253	0.00838581	0.0286485	1493		0.0209781	0.66199	0.0501495
BNIPL	-0.00394217	0.832352	0.14831	1.15987	0.00537017	0.0286536	451		0.0141955	0.892944	0.0501549
KBTBD6	0.0445369	0.00544349	-0.00945844	0.990586	0.821431	0.0286622	762		0.875363	0.0168629	0.0501662
ZNF780A	0.0210998	0.119408	-0.0703861	0.932034	0.0374665	0.028675	1228		0.0764218	0.217597	0.050185
CORO7	-0.0254829	0.303184	0.158396	1.17163	0.0147741	0.0287045	302		0.0344701	0.441655	0.0502329
VIPR1-AS1	-0.075575	0.0127709	0.0841107	1.08775	0.351767	0.0287755	166		0.472035	0.0347021	0.0503534
LAIR1	-0.0335175	0.241459	0.171674	1.18729	0.0186315	0.0288098	236		0.0420775	0.373967	0.0504097
PCBP4	0.00102063	0.936854	-0.0935555	0.910687	0.00481203	0.0288607	1282		0.0128979	0.961573	0.0504951
DRAXIN	-0.00620299	0.691218	0.13928	1.14945	0.00654676	0.0289529	493		0.0169114	0.792468	0.0506527
FAAH	0.0144754	0.0740055	-0.0388245	0.961919	0.0612187	0.0289814	3413		0.115841	0.148248	0.0506988
CEP63	0.00618283	0.331932	0.0419973	1.04289	0.0136587	0.0289989	5144		0.0322252	0.471425	0.0507258
CNPY1	0.0630928	0.00807962	-0.0410206	0.959809	0.5615	0.0290148	281		0.668795	0.0235669	0.0507498
SUOX	-0.0231133	0.0420299	0.0496004	1.05085	0.10801	0.0290306	1438		0.185044	0.0934653	0.0507737
KCND1	-0.217331	0.0045603	-0.00083525	0.999165	0.996238	0.0290495	41		0.997846	0.0144571	0.0508015
RP11-275I14.4	-0.00136804	0.978013	0.369752	1.44738	0.00464551	0.0290507	71		0.0125085	0.986965	0.0508015
AC079305.11	0.024157	0.133713	0.105584	1.11136	0.0339955	0.0290629	531		0.0703717	0.237681	0.0508191
PCGF2	0.0123838	0.322149	-0.081429	0.921798	0.0141133	0.0290679	1277		0.0331216	0.461842	0.0508242
RP11-44M6.1	-0.0583103	0.0176463	0.0909504	1.09521	0.257745	0.029077	203		0.372113	0.0455273	0.0508364
DHRS7C	-0.0881441	0.0365243	0.182664	1.20041	0.124571	0.0290857	91		0.207976	0.0834555	0.0508478
RP11-382E9.1	-0.0529285	0.0195686	0.0702225	1.07275	0.233594	0.0292002	382		0.344209	0.0495553	0.0510443
DSN1	-0.0339829	0.0215859	-0.0477554	0.953367	0.211933	0.0292199	940		0.318476	0.0537897	0.051075
AC104134.2	0.0319352	0.20292	0.166517	1.18118	0.0225513	0.0292272	239		0.0495574	0.328305	0.0510839
CTC-428H11.2	-0.0472656	0.0498332	0.105664	1.11145	0.0919687	0.0292648	334		0.16202	0.107136	0.051143
RP4-539M6.14	-0.159882	0.00565447	0.0416034	1.04248	0.810541	0.0292653	43		0.867421	0.0174206	0.051143
LAT	-0.0311793	0.0764917	0.0834722	1.08705	0.0599372	0.0292734	674		0.113822	0.152293	0.0511536
CTC-326K19.6	0.0363857	0.0492382	0.0817632	1.0852	0.0931648	0.0292873	577		0.163823	0.106181	0.051174
ZNF212	0.000789288	0.933753	0.07251	1.0752	0.00493707	0.0294096	2068		0.0131917	0.959752	0.0513841
LAMA1	0.0115239	0.204761	0.0575737	1.05926	0.0225291	0.0294262	2173		0.0495178	0.330429	0.0514093
PLAC4	-0.175867	0.0617342	0.401513	1.49408	0.0748093	0.0294542	26		0.136578	0.127863	0.0514545
RAD54B	-0.031475	0.128062	0.115567	1.12251	0.0361148	0.0294899	425		0.0740711	0.22996	0.051513
RRAGC	0.0166482	0.161458	-0.0706365	0.931801	0.0286634	0.029506	1347		0.0608366	0.275499	0.0515337
RP4-591N18.2	-0.101734	0.00840885	0.0560535	1.05765	0.550612	0.0295173	150		0.659365	0.0244071	0.0515495
ECM2	-0.00457787	0.762557	0.111702	1.11818	0.00608002	0.0295513	791		0.0158259	0.844001	0.0516052
RP4-604K5.2	-0.170146	0.025499	-0.313684	0.73075	0.181853	0.0295551	26		0.280972	0.0619201	0.0516081
CTC-782O7.1	-0.0171706	0.267454	0.113453	1.12014	0.0173428	0.0295623	571		0.0395337	0.402872	0.051614
VCAN	-0.041059	0.0914576	0.11827	1.12555	0.050721	0.0295646	357		0.0987681	0.175961	0.051614
AC009502.4	-0.0711805	0.0301764	0.168866	1.18396	0.153726	0.029565	88		0.246177	0.0713399	0.051614
VWF	-0.0157295	0.173408	0.0704358	1.07298	0.0267958	0.0296065	1340		0.057432	0.290905	0.0516827
ABCG5	-0.0047492	0.793683	0.15871	1.172	0.00585621	0.0296138	384		0.0153175	0.865899	0.0516916
MTERFD1	0.0259976	0.00919811	-0.0195532	0.980637	0.505401	0.0296178	1619		0.619047	0.0263352	0.0516949
CTD-2562J15.6	-0.017049	0.146724	0.0810158	1.08439	0.0317086	0.0296376	937		0.0662902	0.254973	0.0517256
SMAGP	0.0291147	0.00725124	-0.0128525	0.98723	0.641957	0.0296514	1887		0.735268	0.0215073	0.0517459
GABRA4	-0.16241	0.00845571	0.0962538	1.10104	0.550871	0.0296676	49		0.659577	0.0245147	0.0517705
RP11-689C9.1	-0.0437838	0.0318538	0.0919708	1.09633	0.146247	0.0296705	331		0.236502	0.0746029	0.0517717
BHLHE40	0.0180653	0.0461587	0.0372867	1.03799	0.100954	0.0296777	2765		0.175132	0.100837	0.0517806
FGF1	-0.0252591	0.0390597	0.0637256	1.0658	0.119405	0.0296994	791		0.201103	0.0881486	0.0518146
SPINK2	0.0325048	0.25526	0.246746	1.27985	0.0182829	0.0297153	121		0.0413993	0.389217	0.0518385
DYDC1	-0.016278	0.523584	0.213982	1.2386	0.00891838	0.0297294	197		0.0221417	0.654011	0.0518594
CTD-2503I6.1	-0.0782983	0.0974887	0.277505	1.31983	0.0481462	0.0298592	60		0.0945841	0.185222	0.0520782
RP6-109B7.3	0.032864	0.200985	-0.135747	0.873063	0.0233957	0.0299046	388		0.0511831	0.325759	0.0521535
MARCH5	0.0061372	0.367433	0.0462361	1.04732	0.0127987	0.0299072	4238		0.0304739	0.508659	0.0521542
CTD-2525I3.5	-0.0218008	0.170551	0.0976168	1.10254	0.0275939	0.029926	667		0.0588767	0.287353	0.0521775
TMPRSS15	-0.00968179	0.419562	0.116018	1.12302	0.0112186	0.02993	622		0.0270731	0.559037	0.0521775
SNX21	-0.035556	0.01456	-0.0383339	0.962392	0.323282	0.0299303	925		0.442859	0.0387773	0.0521775
FICD	0.0407603	0.0144944	-0.0378589	0.962849	0.32476	0.0299314	932		0.444452	0.0386259	0.0521775
KIAA0100	-0.0187838	0.0470027	0.0408482	1.04169	0.100192	0.0299426	2290		0.174013	0.102311	0.0521932
MROH8	-0.0133709	0.141627	0.0576269	1.05932	0.0332665	0.0299541	1886		0.0690842	0.248241	0.0522094
LINC00312	-0.0355655	0.0494029	0.108803	1.11494	0.0953866	0.0299592	312		0.167059	0.106424	0.0522146
LINC00184	0.115558	0.0160299	0.144613	1.15559	0.294142	0.0299737	68		0.411885	0.0421143	0.0522359
CTD-2201I18.1	-0.0366709	0.0435057	0.095731	1.10046	0.108439	0.0299877	367		0.185606	0.0959981	0.0522565
WI2-925H4.1	-0.0139448	0.671432	0.247004	1.28018	0.00703172	0.0300072	147		0.0179733	0.777004	0.0522866
ZNF521	0.0202609	0.103319	0.0676236	1.06996	0.0457131	0.0300162	1187		0.0905761	0.194055	0.0522986
HDAC5	-0.00314682	0.688527	0.0573531	1.05903	0.00686023	0.0300185	3193		0.0176061	0.790388	0.0522988
MYOM2	-0.026653	0.0479546	0.0585399	1.06029	0.098578	0.030039	1091		0.171757	0.104011	0.0523306
RP11-1143G9.4	-0.0443382	0.0186345	-0.0564692	0.945096	0.253766	0.0300472	1234		0.367695	0.0475704	0.0523411
CD69	-0.103518	0.036952	0.178379	1.19528	0.128048	0.0300623	92		0.212504	0.0842959	0.0523636
RP11-440G9.1	-0.0182295	0.613242	0.295594	1.34392	0.00771785	0.0300692	98		0.0195025	0.730491	0.0523718
WDTC1	0.00271499	0.691401	0.0489217	1.05014	0.00684693	0.0300749	4463		0.0175778	0.792596	0.0523779
METTL12	0.037706	0.0054082	0.00507965	1.00509	0.876325	0.0301036	1296		0.915833	0.0167744	0.0524242
RP11-185E12.2	-0.083001	0.060155	0.300373	1.35036	0.0789495	0.0301564	41		0.142788	0.125214	0.0525122
EXOSC2	0.0376626	0.0104195	0.029857	1.03031	0.455887	0.0301612	844		0.573747	0.0292411	0.0525168
CTD-2636A23.2	-0.0508271	0.012993	0.0472663	1.0484	0.365897	0.0301825	499		0.485649	0.035195	0.0525501
RP11-567M16.3	0.0358219	0.0318548	0.0720786	1.07474	0.149359	0.0302024	528		0.240453	0.0746029	0.0525808
RP11-617F23.1	0.0215048	0.104866	0.0690967	1.07154	0.0454575	0.0302512	1128		0.0901656	0.196584	0.0526619
NLRP4	0.0587142	0.0369565	0.151036	1.16304	0.129021	0.0302578	128		0.213768	0.0842977	0.0526695
SH2B3	0.0141334	0.131937	0.0514665	1.05281	0.0362374	0.0303267	2307		0.0742749	0.235342	0.0527857
ZNF628	0.0507363	0.0301576	-0.0906863	0.913304	0.15855	0.030329	328		0.252469	0.0713214	0.0527859
RP11-258F22.1	0.0271841	0.230626	0.160119	1.17365	0.0207813	0.0303889	264		0.04624	0.361031	0.0528862
EXTL3-AS1	-0.128498	0.0146383	0.14538	1.15648	0.327508	0.0303967	58		0.447345	0.0389443	0.0528959
PDIA5	-0.012677	0.0461127	0.0285441	1.02896	0.104025	0.0304113	4855		0.179475	0.100793	0.0529139
TAB1	0.00479748	0.596962	0.0647382	1.06688	0.00803555	0.0304114	2352		0.0202158	0.716752	0.0529139
RPL27A	-0.0132914	0.181006	0.0410813	1.04194	0.0265405	0.0304491	5023		0.0569814	0.300759	0.0529756
POLN	-0.00845539	0.389052	0.0731214	1.07586	0.01235	0.0304534	1603		0.0295151	0.52957	0.0529792
LINC00355	-0.0572993	0.0669581	0.210608	1.23443	0.0717894	0.0304646	93		0.13205	0.136579	0.0529949
CRYBB2	0.0687118	0.0142218	-0.0744777	0.928228	0.338088	0.0304717	222		0.458348	0.0380153	0.0530033
BTBD16	0.0155418	0.578448	0.193879	1.21395	0.00831298	0.0304739	230		0.020822	0.701426	0.0530033
CCDC117	0.0224192	0.0963422	-0.0676524	0.934585	0.0499825	0.0305102	1170		0.0976473	0.183539	0.0530625
DUSP26	0.0816677	0.00602327	-0.0199438	0.980254	0.800238	0.0305349	216		0.859503	0.0183958	0.0531009
MCHR2	-0.024251	0.152123	0.119769	1.12724	0.0316875	0.0305367	423		0.0662518	0.262495	0.0531009
FMO4	-0.018753	0.0918931	0.0599124	1.06174	0.0524876	0.030552	1449		0.10177	0.17659	0.0531236
GOLGA8M	-0.0156508	0.29925	0.1073	1.11327	0.016128	0.0305683	674		0.037173	0.43768	0.0531481
RP11-1149O23.2	0.113659	0.0393646	0.237475	1.26804	0.122687	0.0305855	53		0.205476	0.0886679	0.0531742
FGF14	-0.0141904	0.169236	0.0547543	1.05628	0.0285441	0.0305916	2243		0.0606102	0.285671	0.053181
CCBE1	0.0165626	0.20451	0.09437	1.09897	0.0236412	0.0306139	773		0.0516591	0.330166	0.0532159
MEPCE	0.000904247	0.961792	-0.128002	0.879852	0.00502758	0.0306172	677		0.0133926	0.976669	0.0532177
CTA-360L10.1	-0.0312894	0.0138494	0.0410802	1.04194	0.349517	0.0306445	725		0.469594	0.0371706	0.0532613
ZNF736	-0.0235676	0.0193248	0.0319669	1.03248	0.251041	0.0307016	1797		0.364497	0.0490261	0.0533566
MMEL1	-0.0603679	0.00977397	-0.0483665	0.952784	0.496443	0.0307064	293		0.610602	0.0277323	0.0533611
RP5-936J12.1	-0.0735502	0.035253	0.14893	1.16059	0.137768	0.0307305	124		0.225257	0.0810358	0.0533991
CYR61	-0.0165428	0.187451	-0.0645197	0.937518	0.0259342	0.0307552	1721		0.0558498	0.308886	0.0534381
AC010894.3	0.152804	0.0118029	-0.111307	0.894664	0.411918	0.0307576	74		0.531395	0.0324476	0.0534385
RP11-320P7.2	0.0237571	0.367359	0.218585	1.24432	0.0132412	0.0307706	166		0.0313605	0.508589	0.0534571
LRRC24	-0.00829364	0.755987	-0.182522	0.833166	0.00643665	0.0307799	312		0.0166565	0.839704	0.0534694
AP001462.6	-0.0865014	0.00812893	-0.041616	0.959238	0.598948	0.0307948	215		0.700393	0.0236862	0.0534913
PCED1A	0.017978	0.124628	0.0653874	1.06757	0.0391255	0.0308338	1358		0.0793131	0.225105	0.0535553
ELAVL1	0.0161222	0.00668694	0.00551988	1.00554	0.730492	0.0308796	5928		0.80738	0.0200795	0.0536283
MUT	0.0220781	0.0106213	0.0168385	1.01698	0.459914	0.0308804	2747		0.577676	0.0297144	0.0536283
INTS4	-0.0101546	0.134011	0.0393494	1.04013	0.0364891	0.0309072	4143		0.0747461	0.238103	0.053671
GABRA5	-0.034433	0.0353577	0.0821211	1.08559	0.138604	0.0309645	437		0.226499	0.0812269	0.0537658
CTD-2035E11.3	-0.0433891	0.228659	0.243143	1.27525	0.0214339	0.0309663	111		0.0474542	0.358987	0.0537658
RP13-890H12.2	-0.106386	0.016748	0.128139	1.13671	0.292677	0.0309701	87		0.410385	0.0436292	0.0537684
RP3-526F5.2	-0.0273138	0.114812	0.125841	1.1341	0.0427017	0.0309749	330		0.0855211	0.211048	0.0537729
LMF1	0.000680954	0.910546	0.0457138	1.04677	0.00538608	0.0309835	5569		0.0142344	0.945176	0.0537839
FRMPD3	-0.00495908	0.765348	0.150384	1.16228	0.00641538	0.0310139	421		0.0166068	0.845888	0.0538328
CBX3	0.00972603	0.143488	0.0358803	1.03653	0.0342699	0.0310529	5306		0.0708479	0.250704	0.0538966
MAFK	0.022386	0.00580508	-0.00420361	0.995805	0.847848	0.0310768	3003		0.894764	0.0178237	0.0539341
CTD-2020K17.3	-0.0695765	0.0775259	0.206917	1.22988	0.0635088	0.0310861	102		0.119418	0.153944	0.0539464
DUS2	-0.000968851	0.925902	0.0801786	1.08348	0.00531984	0.0310971	1634		0.0140796	0.955287	0.0539616
NYNRIN	-0.0465418	0.00661302	-0.0176625	0.982493	0.745098	0.0311061	466		0.817419	0.0198788	0.0539733
TSPAN12	0.0150574	0.0971939	-0.0458943	0.955143	0.0508016	0.0311606	2731		0.0989089	0.184755	0.0540639
LINC00327	-0.09415	0.00949573	0.0769815	1.08002	0.520042	0.0311637	89		0.631879	0.0270425	0.0540653
ATP8B4	-0.0166562	0.264806	0.105039	1.11075	0.018663	0.0311842	658		0.0421327	0.400006	0.0540971
CTD-2256P15.2	0.0480049	0.205198	-0.178742	0.836321	0.0241221	0.0312253	220		0.0525517	0.330826	0.0541644
AC068196.1	-0.00257654	0.953926	0.317743	1.37402	0.00519466	0.0312546	95		0.013797	0.972013	0.0542113
VAV3-AS1	-0.0350035	0.310897	0.240173	1.27147	0.015944	0.0312633	125		0.0368232	0.449691	0.0542223
RPH3A	-0.00591807	0.527824	0.0785839	1.08175	0.00939384	0.0312704	1519		0.0231543	0.657677	0.0542308
RP11-385F7.1	0.0353189	0.0228829	-0.0516763	0.949636	0.216725	0.0312758	790		0.324235	0.0564761	0.0542361
PLEK2	0.0364748	0.0184131	0.0442317	1.04522	0.269766	0.0313179	838		0.385842	0.0471435	0.0543045
IL17RE	0.0231612	0.00519683	-0.00118712	0.998814	0.955896	0.03132	3198		0.970461	0.0162058	0.0543045
RP11-344E13.3	-0.019535	0.0284608	-0.0327487	0.967782	0.174556	0.031322	2687		0.272083	0.0679925	0.0543045
RP11-390F4.10	0.0252252	0.373432	0.237127	1.2676	0.0133336	0.0313812	136		0.0315481	0.514875	0.0543993
KIAA1429	0.0140085	0.0300904	0.023934	1.02422	0.165616	0.0314038	4984		0.260981	0.0712114	0.0544345
EID2	0.00921145	0.729406	-0.167879	0.845456	0.00683821	0.0314271	367		0.0175592	0.819681	0.0544709
C21orf58	-0.0340312	0.042804	0.0662962	1.06854	0.116587	0.0314406	746		0.197076	0.0948121	0.0544872
SLC25A40	-0.0271662	0.0258838	0.0387505	1.03951	0.192803	0.0314411	1569		0.294831	0.0627127	0.0544872
RP1-93I3.1	-0.0278557	0.107794	0.118754	1.12609	0.0463088	0.0314483	368		0.091605	0.200887	0.0544958
RBP4	0.0201896	0.119804	-0.0647909	0.937263	0.0416901	0.0314633	1410		0.0837284	0.218247	0.0545178
MIR4523	-0.0348119	0.0850219	0.104891	1.11059	0.0587911	0.0314838	430		0.111918	0.165745	0.0545493
OR2W3	0.0486588	0.232218	0.235245	1.26522	0.0215429	0.0315056	121		0.047656	0.362904	0.0545805
RNF165	-0.0150171	0.300653	0.109763	1.11601	0.0166397	0.0315063	626		0.0381689	0.439134	0.0545805
AC105760.2	-0.0149534	0.293607	0.0920381	1.09641	0.0170844	0.0315769	896		0.0390322	0.431782	0.0546989
DNAJB7	-0.0957329	0.0149654	0.139219	1.14938	0.335749	0.031622	63		0.456001	0.0396834	0.054773
RP11-1000B6.5	0.192575	0.0128376	-0.142276	0.867382	0.39182	0.0316505	48		0.511997	0.0348411	0.0548184
AK4	0.00606818	0.710662	0.125985	1.13426	0.00709187	0.031703	591		0.0181077	0.806587	0.0549052
AC007228.9	0.0863825	0.0111803	-0.0747387	0.927986	0.450861	0.0317074	138		0.568658	0.0310325	0.0549089
CIZ1	0.0178555	0.0213883	-0.0236975	0.976581	0.235852	0.0317271	3703		0.34694	0.0533772	0.0549358
RP11-122G18.8	-0.120586	0.0465919	0.26357	1.30157	0.108271	0.0317275	47		0.185386	0.101584	0.0549358
R3HDML	-0.047031	0.151935	0.189874	1.2091	0.0332066	0.0317312	153		0.0689769	0.262207	0.0549382
ARHGEF33	-0.0347951	0.147222	0.151927	1.16408	0.0342974	0.0317526	253		0.0708839	0.255659	0.0549698
ZBTB47	-0.00165676	0.902471	-0.101672	0.903325	0.00559529	0.0317541	1048		0.0147159	0.94013	0.0549698
PFN2	-0.026603	0.158918	0.118178	1.12544	0.0317979	0.0317735	422		0.0664654	0.272047	0.0549995
RP11-539L10.2	-0.165803	0.0294326	0.239722	1.2709	0.171778	0.0317874	41		0.268784	0.0699887	0.0550195
RNF219	-0.00241193	0.827033	0.0816143	1.08504	0.00611443	0.0317924	1530		0.0159033	0.888974	0.0550242
TMEM106A	0.00199847	0.853347	0.0810055	1.08438	0.00592902	0.0318065	1574		0.0154896	0.906742	0.0550447
CHRNB3	0.0219401	0.114582	0.083182	1.08674	0.0441674	0.0318132	795		0.0879423	0.210704	0.0550523
ABCC10	-0.00222328	0.82483	0.0737017	1.07649	0.00613836	0.0318255	1893		0.0159512	0.887411	0.0550696
RP11-655H13.2	0.0077943	0.615131	0.139228	1.14939	0.00823404	0.0318356	490		0.020648	0.731918	0.0550831
CNTN1	-0.0211448	0.0908887	0.0657899	1.068	0.0557901	0.0318656	1136		0.107159	0.17503	0.055131
PCA3	0.0455151	0.14531	0.226767	1.25454	0.0349747	0.0319263	107		0.0720255	0.25312	0.055232
SREK1IP1	0.0167727	0.00545172	-0.00128869	0.998712	0.932541	0.0319357	6701		0.954398	0.0168791	0.0552443
ZNF778	0.0138095	0.356984	0.100607	1.10584	0.0142619	0.0319743	777		0.0334287	0.498025	0.0553071
SGCA	-0.0203614	0.674532	0.496009	1.64215	0.00755889	0.0320136	35		0.0191594	0.779134	0.055371
FAM110C	-0.0253702	0.010012	0.0187738	1.01895	0.509356	0.0320186	1721		0.6223	0.0283157	0.0553717
PLAC8L1	0.00767411	0.642909	0.114177	1.12095	0.00793217	0.0320186	705		0.0199893	0.754837	0.0553717
RAD9A	-0.0129294	0.121796	0.0477801	1.04894	0.0419155	0.0320476	2548		0.0841152	0.220964	0.0554178
INPP5E	-0.0195533	0.145014	0.0810158	1.08439	0.0352131	0.0320542	902		0.072448	0.25284	0.055422
LRRIQ4	-0.00248189	0.934293	0.278371	1.32098	0.00546563	0.0320547	125		0.014418	0.96002	0.055422
RP11-879F14.1	-0.0156551	0.37862	0.129854	1.13866	0.0135078	0.032096	470		0.0319182	0.519642	0.0554893
RP5-944M2.1	-0.0729777	0.0200703	0.0969928	1.10185	0.255096	0.0321252	174		0.369222	0.050621	0.0555359
RP11-797H7.5	0.040783	0.275587	-0.216722	0.805154	0.0185851	0.0321354	167		0.0420003	0.411707	0.055546
HIPK4	-0.00793426	0.735285	0.167188	1.18198	0.00696579	0.0321357	334		0.0178371	0.823821	0.055546
RP11-309M23.1	0.0373057	0.167676	0.184307	1.20238	0.0305918	0.032176	186		0.0642636	0.28359	0.0556117
PCYT1A	0.0261311	0.00550547	-0.00207749	0.997925	0.932818	0.0322082	2319		0.954599	0.0170221	0.0556633
CCNJL	0.000415529	0.978903	0.135811	1.14546	0.00524878	0.0322211	548		0.0139222	0.987474	0.0556807
CTD-2265O21.3	-0.00289417	0.945662	0.399351	1.49086	0.00543365	0.032223	59		0.0143443	0.966566	0.0556807
SNHG8	0.015191	0.0393451	-0.0257315	0.974597	0.130613	0.032226	5389		0.215909	0.0886566	0.055682
CTC-510F12.2	-0.0587135	0.0118544	0.0582503	1.05998	0.433639	0.0322342	233		0.552488	0.0325653	0.0556921
PRSS27	-0.0208334	0.458312	0.197948	1.2189	0.0112221	0.0322484	205		0.0270787	0.595412	0.0557126
C6orf136	-0.0242889	0.0151376	-0.0272676	0.973101	0.339806	0.0322516	1723		0.459924	0.0400596	0.0557141
RP11-318K12.2	-0.0279313	0.12536	0.111736	1.11822	0.041093	0.0322917	436		0.0826862	0.226209	0.0557793
ZNF219	-0.0281423	0.00939231	-0.0170498	0.983095	0.549185	0.0323268	1728		0.658214	0.026792	0.055836
RP11-180M15.3	-0.0812078	0.0359446	0.150759	1.16272	0.14353	0.0323321	117		0.233008	0.0823398	0.055841
Z69720.2	-0.266366	0.00546059	0.0106508	1.01071	0.946526	0.032382	51		0.964428	0.0169043	0.0559233
SGCB	-0.0252531	0.0403756	-0.0497623	0.951456	0.128054	0.0323908	1406		0.212504	0.0905555	0.0559343
PLA2G2F	0.186605	0.0118916	0.169067	1.1842	0.435223	0.0324184	27		0.554007	0.0326594	0.0559779
CCL11	-0.0291528	0.690015	-0.367857	0.692216	0.00750299	0.0324272	77		0.0190298	0.791571	0.0559892
RP11-196G18.23	0.0993693	0.00849557	-0.0483793	0.952772	0.610608	0.0324814	150		0.709968	0.0246176	0.0560786
BFSP2	-0.057194	0.0519373	0.135499	1.14511	0.0998931	0.0324851	190		0.173595	0.110937	0.056081
RP11-547I7.1	0.0590621	0.00861812	0.031347	1.03184	0.602334	0.0324999	385		0.703006	0.0249374	0.0561024
AC004447.2	-0.0794073	0.0599641	0.195254	1.21562	0.0866218	0.0325168	99		0.154152	0.124933	0.0561276
PF4	0.0422248	0.637482	-0.478194	0.619902	0.00815207	0.0325305	50		0.0204703	0.750515	0.0561472
KRT24	-0.0729734	0.117863	0.214938	1.23979	0.044157	0.0325709	110		0.0879423	0.21542	0.0562128
RP11-344N10.5	-0.0575154	0.272323	0.299431	1.34909	0.0191138	0.0325744	75		0.0430088	0.408234	0.0562148
RPGRIP1	-0.0109699	0.142054	0.0520972	1.05348	0.0366477	0.0325787	2243		0.0750307	0.248835	0.0562182
RP11-526P5.2	0.00843629	0.75458	0.246068	1.27899	0.00690222	0.0325908	148		0.0176968	0.839001	0.0562351
ANKRD45	-0.0608082	0.00898154	0.0426628	1.04359	0.580214	0.0326063	224		0.684656	0.0258165	0.0562577
RP11-164O23.7	-0.188865	0.00716068	0.0563044	1.05792	0.728187	0.0326226	48		0.805464	0.0212695	0.0562817
STAMBPL1	0.0295007	0.0409942	0.057834	1.05954	0.127354	0.0326565	939		0.211635	0.0915963	0.0563362
HYAL1	-0.0239579	0.00847619	0.0130664	1.01315	0.616073	0.0326627	2113		0.714312	0.0245674	0.0563428
NAV2-AS3	-0.00306994	0.85895	0.148965	1.16063	0.00608171	0.0326729	446		0.0158279	0.910734	0.0563563
ATP6V1D	0.0171467	0.00763128	-0.0066899	0.993332	0.684925	0.0326885	5807		0.771349	0.0224365	0.0563791
RP4-813D12.3	0.00478566	0.721943	0.113141	1.11979	0.00725107	0.0327305	780		0.0184611	0.814362	0.0564475
AC133680.1	0.00221097	0.860032	0.11033	1.11665	0.00609454	0.0327654	818		0.0158551	0.911479	0.0565036
ZNF880	-0.0148444	0.26573	-0.0827487	0.920582	0.0197352	0.0327798	1143		0.0442575	0.400999	0.0565244
OSBPL5	0.0035259	0.662212	0.0582599	1.05999	0.00792106	0.032786	2926		0.0199739	0.770073	0.056531
ATP6V0E2-AS1	-0.0075042	0.600649	0.123829	1.13182	0.00874777	0.0328328	585		0.0217903	0.719936	0.0566076
FAM194A	0.000362683	0.980494	0.136027	1.14571	0.00536237	0.0328508	541		0.0141765	0.988263	0.0566346
SFRP1	0.0347248	0.184383	0.18063	1.19797	0.0285275	0.0328625	197		0.0605802	0.305021	0.0566507
ASTE1	-0.0221651	0.0735876	0.0642147	1.06632	0.071512	0.0328751	1055		0.13162	0.147555	0.0566682
AC019181.2	-0.0244374	0.562289	0.252125	1.28676	0.00936198	0.0328842	135		0.0230829	0.687198	0.0566799
EIF3C	0.0336521	0.0301591	0.0548563	1.05639	0.174715	0.032911	820		0.272225	0.0713214	0.056719
RP11-42O15.3	0.115788	0.0107732	-0.0763417	0.9265	0.489117	0.0329116	114		0.604257	0.0300758	0.056719
HOXB3	-0.034246	0.12082	0.138082	1.14807	0.0436269	0.0329202	321		0.0870903	0.219637	0.0567296
SLC2A5	-0.0386019	0.00800107	0.0209235	1.02114	0.659562	0.0329527	602		0.750022	0.0233772	0.0567816
ADORA2A-AS1	-0.0151139	0.336244	0.121107	1.12875	0.0157193	0.0329964	519		0.0363745	0.476057	0.0568528
MEIS3	-0.0128404	0.507647	0.151776	1.1639	0.0104146	0.0330037	366		0.0253738	0.639787	0.0568612
GPR156	-0.00902293	0.507709	0.108797	1.11494	0.0104148	0.0330077	745		0.0253738	0.639787	0.0568641
ELF5	0.0529673	0.00599561	0.00855387	1.00859	0.882597	0.0330288	410		0.91998	0.0183237	0.0568963
TNFSF4	0.0584674	0.211157	0.304467	1.3559	0.0251128	0.0330866	69		0.0543986	0.338038	0.0569886
VAPB	0.0169454	0.0115473	-0.0130348	0.98705	0.459229	0.0330872	4843		0.577058	0.0318732	0.0569886
ZHX1	-0.0212697	0.268501	0.118307	1.12559	0.0197578	0.0330983	507		0.0442873	0.40407	0.0570038
AC104532.3	0.021678	0.495266	0.285724	1.33072	0.0107252	0.0331343	99		0.0260265	0.628294	0.0570615
PSD	0.0548743	0.00588967	-0.00623575	0.993784	0.902373	0.0331491	531		0.933309	0.0180391	0.057083
NCF1	-0.0570933	0.0298628	0.0917762	1.09612	0.178018	0.0331567	279		0.276258	0.0707768	0.0570904
CTD-2377D24.8	-0.0312276	0.300498	0.201992	1.22384	0.0176928	0.0331596	175		0.040234	0.438992	0.0570904
ZNF667-AS1	0.00876455	0.425616	-0.0798591	0.923246	0.0124922	0.0331606	1380		0.0298192	0.564524	0.0570904
GCC1	0.0476388	0.016866	-0.0513569	0.94994	0.316168	0.0332425	517		0.435528	0.043881	0.0572272
RP11-358M14.2	-0.158119	0.0209583	-0.252773	0.776644	0.254732	0.0332752	28		0.368828	0.0525078	0.057276
RP11-476K15.1	-0.0345785	0.152198	0.144273	1.1552	0.0350781	0.0332756	272		0.0722075	0.262556	0.057276
IVD	-0.0185457	0.00881452	-0.0097314	0.990316	0.607127	0.0333421	4192		0.707079	0.0254045	0.057379
QSOX1	-0.000374567	0.947043	-0.0406323	0.960182	0.0056509	0.0333426	7562		0.0148443	0.967495	0.057379
AC106900.6	0.0181128	0.417092	0.167451	1.18229	0.0128366	0.0333551	276		0.030544	0.556634	0.0573964
NAAA	0.0218404	0.0376208	-0.0394375	0.96133	0.142604	0.0334118	1979		0.231883	0.08552	0.0574898
RP5-919F19.5	-0.0896263	0.0217647	0.138966	1.14909	0.246599	0.0334237	89		0.359069	0.0541724	0.0575061
TMEM217	-0.00297935	0.765585	0.0785229	1.08169	0.00702098	0.0334656	1625		0.0179514	0.845954	0.057574
CD247	-0.0308736	0.125075	0.104774	1.11046	0.0429799	0.0334685	486		0.0859993	0.225767	0.0575749
IFNAR1	0.0108293	0.116186	-0.035909	0.964728	0.0462806	0.0334761	4687		0.091572	0.213018	0.057583
HPS5	0.00314275	0.714759	0.0603727	1.06223	0.00752358	0.033478	2785		0.0190759	0.809402	0.057583
IGSF22	0.0618264	0.0169509	0.0736496	1.07643	0.317305	0.0334835	242		0.436692	0.0440507	0.0575882
AC013269.4	0.171905	0.0257234	0.26656	1.30547	0.209169	0.0334937	28		0.315075	0.0623704	0.0576017
TMEM206	0.0261466	0.0345392	0.0461276	1.04721	0.155837	0.0335038	1281		0.248862	0.0796717	0.0576107
SPAST	0.000394143	0.959292	0.0573445	1.05902	0.00562169	0.033558	3344		0.0147805	0.975085	0.0576997
PLAC9	-0.0174837	0.316863	0.117818	1.12504	0.0170218	0.0335618	549		0.0389077	0.456309	0.0577022
C9orf37	0.0217632	0.108033	-0.0691113	0.933223	0.0499495	0.0335755	1109		0.0975987	0.201158	0.0577216
AF131217.1	-0.0198447	0.0943609	0.0615616	1.0635	0.0572565	0.0336098	1291		0.109493	0.180498	0.0577764
MKX	0.0217076	0.142147	0.0969745	1.10183	0.0380884	0.0336692	612		0.077499	0.248978	0.0578743
RALY	0.00916913	0.0861842	0.0267731	1.02713	0.0628635	0.0336884	7667		0.118375	0.167561	0.0579032
ALG9	0.0431361	0.0173931	-0.045793	0.95524	0.311732	0.0337101	666		0.430705	0.0450077	0.0579323
GAL3ST4	-0.123292	0.0176782	-0.127817	0.880014	0.306706	0.0337102	87		0.425506	0.0455956	0.0579323
PDZD2	0.0109139	0.0687613	0.0272439	1.02762	0.0788647	0.0337145	6370		0.142678	0.139555	0.0579356
SLC9A2	-0.00978872	0.520791	0.11742	1.12459	0.0104152	0.0337214	615		0.0253738	0.651654	0.0579431
RP11-662M24.1	-0.0565034	0.27066	0.311256	1.36514	0.020056	0.0337433	69		0.044872	0.40645	0.0579767
RP11-745O10.2	-0.161751	0.00593262	-0.0142997	0.985802	0.915347	0.033754	73		0.941625	0.0181509	0.0579909
KLF2	-0.071686	0.0104197	-0.0407338	0.960085	0.521465	0.0337701	339		0.633222	0.0292411	0.0580144
CENPA	0.0294986	0.132367	0.104307	1.10994	0.0410756	0.0337887	495		0.0826581	0.235941	0.0580421
PET112	0.0297702	0.0128199	0.0249414	1.02526	0.424357	0.0338053	1402		0.543639	0.0348142	0.0580664
CNNM3	0.0366412	0.00761973	-0.0127914	0.98729	0.714164	0.0338131	1125		0.794019	0.0224172	0.0580756
GOSR1	0.00421296	0.465329	0.0391785	1.03996	0.011699	0.0338243	6310		0.028122	0.601508	0.0580886
NOM1	-0.00176885	0.828097	0.0634107	1.06546	0.00657424	0.0338254	2564		0.0169704	0.889693	0.0580886
KLHDC8A	0.0912212	0.0302005	0.143998	1.15488	0.180357	0.0338398	110		0.279146	0.0713817	0.058109
HYPK	-0.0201425	0.528314	0.202018	1.22387	0.0103129	0.0338479	206		0.0251557	0.65796	0.0581163
LRCH2	0.0596905	0.0817833	0.160547	1.17415	0.0666224	0.0338489	163		0.124194	0.160745	0.0581163
BTN2A1	-0.0313121	0.00788614	0.0127871	1.01287	0.691047	0.0338546	1344		0.776093	0.0230863	0.0581202
RP11-203L2.4	-0.0493592	0.0740329	0.137636	1.14756	0.0736155	0.033856	222		0.134778	0.148277	0.0581202
RP1-232P20.1	0.0542761	0.00866198	0.0275754	1.02796	0.629542	0.0338722	406		0.725302	0.0250353	0.0581438
CCL22	0.0403248	0.430388	0.446865	1.5634	0.0126722	0.0338768	36		0.0302069	0.568515	0.0581475
MXD3	0.0337991	0.00649273	0.00644523	1.00647	0.841308	0.0339207	1360		0.890331	0.0195721	0.0582145
PLEKHF2	0.0305095	0.0104217	-0.0195521	0.980638	0.524244	0.0339266	1478		0.635792	0.0292431	0.0582205
HSPA14	0.030409	0.00707158	0.00829831	1.00833	0.772898	0.0339375	1693		0.839106	0.0210437	0.0582321
SLC35E3	0.0129113	0.109258	0.0411626	1.04202	0.050026	0.0339383	3240		0.0976925	0.202926	0.0582321
LAMP3	0.0300367	0.0403174	-0.0564423	0.945121	0.135737	0.0339737	957		0.222422	0.090461	0.0582888
RP11-15E18.4	0.000858563	0.964851	0.225464	1.2529	0.00567729	0.0340007	192		0.0149038	0.977923	0.0583308
RP13-766D20.2	-0.032928	0.154597	0.133636	1.14298	0.0354567	0.0340203	319		0.0728929	0.265986	0.0583603
LINGO4	0.132145	0.0128777	0.106141	1.11198	0.427551	0.034147	75		0.546795	0.0349415	0.0585734
RTN4IP1	0.0119676	0.256807	0.0637342	1.06581	0.0214417	0.0341497	1778		0.0474628	0.390966	0.0585739
RP11-14O19.2	-0.00761411	0.826607	0.351113	1.42065	0.0066641	0.0341612	74		0.0171728	0.888644	0.0585894
AF121898.3	-0.0115134	0.475475	0.128425	1.13704	0.0115964	0.0341883	512		0.0279033	0.611186	0.0586317
RP11-115A15.1	-0.0345462	0.0943239	0.124399	1.13247	0.0584877	0.0342039	557		0.111457	0.180464	0.0586542
CREM	0.00622335	0.286233	0.0354385	1.03607	0.0192939	0.0342338	6672		0.0433773	0.423316	0.0587013
KCNK10	0.00436895	0.764153	0.100654	1.10589	0.00723306	0.0342578	942		0.0184211	0.845064	0.0587382
ERN2	-0.027246	0.18554	0.126828	1.13522	0.0298011	0.0342689	782		0.0628766	0.306461	0.058753
PDLIM7	-0.0521041	0.00604901	-0.00477176	0.99524	0.915185	0.0343036	678		0.941579	0.0184594	0.0588082
RP11-467L20.10	-0.0600685	0.198998	0.277004	1.31917	0.0278525	0.034338	76		0.0593097	0.3234	0.0588569
SLC24A5	-0.0378284	0.0992409	0.111027	1.11742	0.0558523	0.0343392	391		0.107253	0.187838	0.0588569
RP11-133F8.2	-0.0202714	0.218355	0.136595	1.14636	0.0253846	0.0343393	346		0.054908	0.346834	0.0588569
JADE2	-0.0228721	0.0243111	0.0320686	1.03259	0.228038	0.0343446	2006		0.33758	0.0594201	0.0588617
RP11-393J16.4	-0.0267014	0.307038	0.230546	1.25929	0.0180588	0.0343492	136		0.0409462	0.445597	0.0588653
FEV	0.162819	0.0109846	0.112527	1.1191	0.50749	0.034504	47		0.620724	0.030575	0.0591265
HBB	0.0647544	0.00671915	-0.0100447	0.990006	0.830742	0.0345419	685		0.882483	0.0201601	0.0591871
MBLAC2	0.0304646	0.0291391	0.0497012	1.05096	0.191835	0.0345836	923		0.293539	0.0693828	0.0592542
CTD-2017C7.1	-0.0696578	0.0542538	0.150259	1.16214	0.103209	0.0346333	149		0.17828	0.114993	0.0593352
PLIN3	-0.0160002	0.0608015	-0.0382006	0.96252	0.0921248	0.0346428	2863		0.162259	0.126303	0.0593472
CTD-2118P12.1	0.0315461	0.200348	0.211987	1.23613	0.0279741	0.0346595	133		0.0595368	0.324972	0.0593716
RP11-1094H24.3	0.00192667	0.93092	0.180241	1.19751	0.00602124	0.0346634	303		0.0156893	0.95831	0.059374
ZNF853	0.0562439	0.0304112	-0.0849673	0.918542	0.184414	0.0346787	333		0.284197	0.0717743	0.059396
KCNAB3	-0.0560922	0.0529527	0.125172	1.13334	0.105994	0.0347017	218		0.182245	0.112809	0.0594311
CHI3L2	-0.0108983	0.684833	0.204176	1.22651	0.00821036	0.0347537	212		0.0205994	0.787673	0.0595159
PRKCG	-0.0609682	0.0069749	0.0159778	1.01611	0.806318	0.0347603	326		0.864368	0.0208055	0.0595229
KREMEN1	-0.0173931	0.0338775	0.0344046	1.035	0.166444	0.0348364	2248		0.261941	0.0784505	0.059649
RFPL1S	-0.0236377	0.133407	0.104583	1.11025	0.0423443	0.0348898	494		0.0848834	0.237287	0.0597362
AC002398.13	-0.00626119	0.822337	0.21249	1.23675	0.00689148	0.0349836	201		0.0176751	0.885534	0.0598924
RP11-88H9.2	0.108243	0.181767	-0.321828	0.724823	0.0311819	0.0349873	67		0.0653658	0.301758	0.0598944
RP11-575A19.2	-0.0992021	0.00615094	-0.0135568	0.986535	0.921687	0.0349945	75		0.946522	0.0187323	0.0599025
AC009518.4	-0.0511826	0.251841	0.285129	1.32993	0.0225193	0.0350051	81		0.0495008	0.385439	0.0599066
FAM19A3	0.108244	0.149353	0.382612	1.46611	0.037973	0.0350057	36		0.0773036	0.258683	0.0599066
ENTPD3-AS1	0.00137799	0.87806	0.0642254	1.06633	0.00645929	0.035007	2510		0.0167061	0.923451	0.0599066
CALCOCO1	0.0182366	0.0230231	0.0249372	1.02525	0.246749	0.0350548	3102		0.359222	0.05674	0.0599843
RP11-736E3.1	0.0436102	0.375231	0.249357	1.2832	0.0151412	0.0350576	117		0.0351895	0.516773	0.0599847
AC104699.1	-0.0511406	0.22759	0.269434	1.30922	0.0250087	0.0351107	84		0.0542079	0.357807	0.0600713
PRRT3-AS1	0.0278181	0.0127695	0.0219063	1.02215	0.446189	0.0351413	1682		0.564349	0.0347021	0.0601193
SLC2A2	-0.0419486	0.00805819	0.0162349	1.01637	0.707372	0.0351543	928		0.788993	0.0235166	0.0601372
RP11-249M12.2	0.00626716	0.612419	0.119555	1.127	0.00931077	0.0351643	610		0.0229814	0.729769	0.0601501
RP11-469A15.2	-0.0357411	0.105733	-0.213897	0.807432	0.0539339	0.035167	118		0.104178	0.197853	0.0601503
RP11-359M6.1	-0.058249	0.00601962	0.0043377	1.00435	0.947505	0.0351722	313		0.964853	0.0183896	0.060155
VPS37A	0.00746921	0.373999	0.0566662	1.0583	0.0152701	0.0352104	2560		0.0354547	0.515468	0.060216
RP11-98J9.2	-0.0166202	0.6018	0.235468	1.2655	0.00949128	0.0352148	156		0.0233752	0.720739	0.0602192
RP11-21L19.1	-0.0462899	0.065993	0.115415	1.12234	0.0865665	0.0352196	287		0.15408	0.134971	0.0602231
RP11-145O15.3	0.00729924	0.794874	0.211285	1.23526	0.00719142	0.0352376	197		0.0183346	0.866863	0.0602496
KLHL6	-0.0341867	0.0192097	0.0492511	1.05048	0.297916	0.0352717	594		0.415931	0.0487835	0.0603035
RP11-690J15.1	-0.00711546	0.611914	0.121953	1.1297	0.00935529	0.0352808	585		0.0230711	0.729476	0.0603148
YAE1D1	0.027584	0.012745	-0.0212628	0.978962	0.449396	0.0352958	1791		0.567259	0.0346456	0.0603361
TATDN3	0.0258425	0.00628445	-0.002659	0.997345	0.91238	0.0353281	2432		0.939419	0.019059	0.0603871
GLUD2	0.0776742	0.0654801	0.193872	1.21394	0.0875746	0.0353312	99		0.155548	0.134105	0.060388
CTC-490G23.4	-0.115971	0.010629	0.0944406	1.09904	0.54	0.0353583	53		0.650523	0.0297248	0.06043
XDH	-0.0211618	0.343714	0.133494	1.14281	0.0167023	0.0353644	413		0.038298	0.483735	0.0604361
AC083949.1	-0.00574041	0.743573	0.192301	1.21204	0.00772859	0.035395	241		0.0195276	0.830176	0.0604841
MYBPHL	-0.0605008	0.0468729	0.165048	1.17945	0.122658	0.0354083	116		0.205459	0.102088	0.0605024
ETS2	-0.0245675	0.029199	0.03752	1.03823	0.197264	0.0354628	1668		0.300579	0.0694888	0.0605912
RFESD	0.0429135	0.0354173	0.0715435	1.07416	0.162885	0.0355093	516		0.257643	0.081347	0.0606664
WTAP	0.0160395	0.00836864	-0.00612616	0.993893	0.689456	0.0355138	6560		0.77473	0.0243123	0.060669
AKR1E2	0.00990103	0.511424	0.113833	1.12056	0.0112826	0.0355159	653		0.0272111	0.643115	0.060669
RP1-309K20.6	-0.0169853	0.335352	0.146199	1.15743	0.0172243	0.0355468	341		0.0392991	0.475054	0.0607174
DMRT1	-0.00333361	0.833987	0.145894	1.15707	0.00693131	0.0355696	443		0.0177583	0.893846	0.060752
TRIM3	-0.0394035	0.00933026	0.020462	1.02067	0.620935	0.0356358	786		0.718525	0.0266386	0.0608608
AC112721.2	-0.00017678	0.997621	0.37939	1.46139	0.00580905	0.0356448	66		0.0152147	0.998907	0.0608718
RP11-508N22.12	0.0235093	0.49464	0.230359	1.25905	0.0117202	0.0356554	149		0.0281616	0.62771	0.0608839
RP11-44F21.2	0.0863072	0.045471	0.163741	1.17791	0.127501	0.035657	114		0.211818	0.0996899	0.0608839
CPOX	0.0249041	0.0208789	-0.030377	0.97008	0.278274	0.0357212	1806		0.394909	0.052332	0.0609891
CNGB1	-0.000361625	0.978456	0.131929	1.14103	0.0059426	0.0357444	570		0.0155204	0.987196	0.0610244
KIF14	-0.0356097	0.0323914	0.0676176	1.06996	0.179536	0.0357488	525		0.27818	0.07571	0.0610275
ERO1L	0.0163524	0.00991516	-0.00911661	0.990925	0.586646	0.0357553	5416		0.690005	0.0280807	0.0610344
AC012363.4	-0.0218027	0.297063	0.12877	1.13743	0.0196118	0.0358028	427		0.0440094	0.435442	0.06111
RIBC1	-0.0422582	0.12909	0.167414	1.18224	0.0451336	0.0358047	180		0.089613	0.231455	0.06111
AC005954.4	-0.0528882	0.0189729	0.0717881	1.07443	0.307112	0.0358074	264		0.425893	0.0482824	0.0611101
RNF17	0.00428229	0.756731	0.118766	1.12611	0.00770236	0.0358167	653		0.0194674	0.840365	0.0611217
AC073321.3	-0.0995276	0.0211999	0.153345	1.16573	0.275851	0.0359164	63		0.392482	0.0529656	0.0612831
RP11-686D16.1	-0.0459769	0.00762252	0.0182231	1.01839	0.768935	0.0359843	358		0.836426	0.0224224	0.0613946
RP11-343K8.3	-0.0717705	0.0132103	-0.0853375	0.918202	0.443742	0.0359881	110		0.561838	0.0356891	0.0613966
RP11-144G6.4	-0.0422885	0.128892	0.14583	1.157	0.0455078	0.0360069	238		0.0902439	0.231167	0.0614232
CTD-2527I21.14	0.143626	0.0420575	-0.28934	0.748758	0.139475	0.0360088	37		0.227721	0.0935175	0.0614232
PTRF	-0.0271145	0.0393911	-0.0553294	0.946173	0.148977	0.0360212	946		0.239967	0.0887009	0.0614399
CTD-2589M5.4	0.0695765	0.0199867	-0.0763983	0.926447	0.293833	0.0360435	271		0.411596	0.0504381	0.0614736
CTB-113P19.3	-0.0523568	0.118643	0.191998	1.21167	0.049619	0.0361165	133		0.0970559	0.21657	0.0615926
DUSP14	0.0505767	0.00885118	-0.0205514	0.979658	0.665146	0.0361185	607		0.754711	0.0254938	0.0615926
AP000704.5	0.0437816	0.0376215	0.0824834	1.08598	0.156536	0.0361277	390		0.249793	0.08552	0.0616039
RBFOX1	0.00671093	0.361684	0.0396137	1.04041	0.0162981	0.0361567	5658		0.0374931	0.503206	0.061649
BNIP2	0.00509018	0.496584	0.0494565	1.0507	0.0118837	0.03619	3734		0.0285038	0.629408	0.061697
NAP1L5	0.0681156	0.0391857	-0.118961	0.887843	0.150727	0.036216	205		0.242199	0.0883581	0.0617369
FAM173B	-0.0224686	0.0604894	0.0529459	1.05437	0.0977375	0.0362456	1326		0.170416	0.125783	0.0617829
RNF219-AS1	0.0125721	0.221672	0.0781783	1.08132	0.0266734	0.036249	1089		0.057231	0.35074	0.0617843
FAM84B	0.0250543	0.0527266	-0.0518439	0.949477	0.112158	0.0362539	1314		0.190842	0.112401	0.0617884
KIF25-AS1	0.0718918	0.0156289	-0.0596605	0.942084	0.379306	0.0363279	302		0.499237	0.0411954	0.0619101
GCM2	0.0264672	0.268416	0.299909	1.34974	0.0221246	0.0363816	71		0.0487405	0.403998	0.0619971
BCL7C	-0.00643925	0.38112	0.0469728	1.04809	0.0156197	0.0364553	3874		0.036186	0.522055	0.0621139
CDKN2AIP	0.0432543	0.00621999	0.00218033	1.00218	0.957294	0.0364623	822		0.971395	0.0188966	0.0621213
LINC00649	-0.0348571	0.0616014	0.0814419	1.08485	0.0967744	0.0364986	550		0.169045	0.127672	0.0621787
FAM98B	0.0246982	0.0122654	0.0176284	1.01778	0.486089	0.0365017	2177		0.601601	0.0335224	0.062179
LINC01162	-0.0328515	0.0371427	0.0718932	1.07454	0.160529	0.0365039	507		0.254791	0.0846366	0.062179
U91328.20	-0.032049	0.766071	0.564417	1.75842	0.00779364	0.0365449	25		0.0196732	0.846146	0.0622443
MITD1	-0.0197081	0.0192947	0.0231458	1.02342	0.310145	0.036615	2782		0.429007	0.0489664	0.0623593
FRMPD3-AS1	-0.0422816	0.138867	0.261498	1.29887	0.043137	0.0366464	77		0.0862487	0.24447	0.0624083
TTPA	0.00411816	0.752801	0.110186	1.11649	0.00796067	0.0366591	775		0.0200493	0.837321	0.0624255
SEPT3	-0.0442433	0.0594112	0.111429	1.11787	0.100966	0.0366884	283		0.175132	0.12401	0.0624709
RP11-368I7.4	-0.021663	0.400016	0.157223	1.17026	0.0149984	0.036694	306		0.0349153	0.540183	0.0624759
BMP6	-0.0266418	0.123169	0.109383	1.11559	0.04873	0.0367064	428		0.0955492	0.223064	0.0624926
MTMR2	0.00330757	0.655795	0.0518812	1.05325	0.0091539	0.0367118	3623		0.0226503	0.765219	0.0624973
LHFPL4	0.00621446	0.580104	0.0965632	1.10138	0.0103591	0.0367437	941		0.0252553	0.702829	0.0625473
FAM124A	-0.0279406	0.324385	0.192659	1.21247	0.018543	0.036773	185		0.0419131	0.464016	0.0625926
ZYG11A	0.020589	0.288168	0.141727	1.15226	0.0209053	0.0368199	346		0.0464815	0.425589	0.0626681
SLC16A9	0.00529161	0.565798	0.0759518	1.07891	0.0106593	0.0368545	1567		0.0258901	0.690512	0.0627225
PRR5	0.0199493	0.303535	0.143095	1.15384	0.0199059	0.0369114	343		0.0445818	0.442023	0.0628148
DOK4	-0.0244879	0.0418599	-0.0473725	0.953732	0.144364	0.0369162	1339		0.234147	0.0931609	0.0628185
CCDC137	-0.00909413	0.36749	0.0617101	1.06365	0.0164544	0.0369353	2107		0.0378053	0.508708	0.0628466
RP11-140I24.1	-0.0396274	0.0758692	0.125332	1.13352	0.079708	0.0369382	254		0.143841	0.151308	0.062847
RP13-297E16.4	-0.0383182	0.138587	0.166948	1.18169	0.0436396	0.0369408	183		0.0871083	0.244111	0.062847
ARHGEF35	-0.0346923	0.0086309	0.0134867	1.01358	0.701885	0.0369919	1112		0.784545	0.024968	0.0629294
PDZRN4	0.000554617	0.962561	0.102864	1.10834	0.006299	0.0370188	942		0.0163302	0.976889	0.0629707
INSL6	-0.03089	0.234377	0.177902	1.19471	0.0258804	0.0370322	195		0.0557541	0.365456	0.0629889
RP11-165M1.3	0.0721053	0.039355	0.172284	1.18802	0.154421	0.0370906	88		0.247059	0.0886566	0.0630838
ZBTB41	-0.0186627	0.107667	0.0581563	1.05988	0.0564659	0.0371021	1472		0.108249	0.200715	0.0630989
THAP6	-0.00200644	0.822455	0.0655616	1.06776	0.00739522	0.0371161	2325		0.0187862	0.885618	0.0631183
SNAPC4	-0.0152592	0.158495	0.0595769	1.06139	0.0383861	0.0371251	1663		0.0780187	0.271426	0.0631291
RP11-10L7.1	0.0195519	0.344911	0.152534	1.16478	0.0176414	0.0371288	313		0.040144	0.484995	0.0631309
MAP4K1	-0.00211944	0.910426	0.13982	1.15007	0.00668399	0.0371317	496		0.0172177	0.945176	0.0631312
PAFAH2	0.0190077	0.0464759	0.0351349	1.03576	0.130974	0.0371413	2620		0.216407	0.1014	0.0631386
SLC13A2	-0.0543879	0.0547328	0.132015	1.14113	0.111262	0.0371542	189		0.189559	0.115845	0.063156
RTCB	0.0128498	0.0437506	-0.0249712	0.975338	0.139318	0.0371825	5375		0.227527	0.0965008	0.0631997
SNX16	0.0146657	0.260356	0.0820728	1.08553	0.0234352	0.0372144	1024		0.0512509	0.394848	0.0632468
FCHO1	0.0136041	0.370892	0.118639	1.12596	0.0164515	0.0372155	529		0.0378023	0.512125	0.0632468
ARHGEF25	0.031453	0.381168	-0.19094	0.826183	0.0160098	0.0372191	231		0.0369468	0.522088	0.0632485
DGAT2L6	-0.0838381	0.0241892	0.108087	1.11414	0.25241	0.0372353	143		0.36613	0.0591928	0.0632715
ZC2HC1C	-0.0352785	0.0249479	0.050287	1.05157	0.244872	0.0372529	753		0.357162	0.0607721	0.0632968
OMD	0.0119	0.446373	0.10133	1.10664	0.0136937	0.0372705	778		0.0322855	0.583571	0.0633222
FASN	-0.0239188	0.103461	-0.0678301	0.934419	0.0591486	0.0373066	1099		0.112564	0.194258	0.063379
RP5-930J4.4	-0.0334111	0.228371	0.204496	1.22691	0.0267997	0.0373101	158		0.0574334	0.358752	0.0633806
PFKM	-0.0241237	0.131727	-0.0906063	0.913377	0.0465433	0.0373647	669		0.0919777	0.235079	0.0634653
TRPC7-AS1	-0.0612823	0.0830165	0.184342	1.20243	0.0738542	0.0373653	129		0.135071	0.162681	0.0634653
SLC9A5	-0.0274862	0.17702	0.112266	1.11881	0.0347078	0.0374309	457		0.0715988	0.295638	0.0635676
RAB30-AS1	-0.00447428	0.517267	0.0467325	1.04784	0.01188	0.0374366	4393		0.0284998	0.648434	0.0635729
RP11-51J9.6	-0.0412894	0.697561	-0.479965	0.618805	0.0088188	0.0374699	47		0.0219285	0.797401	0.0636249
SLAMF1	-0.0914265	0.0105217	0.0593727	1.06117	0.584868	0.0374808	109		0.6887	0.0294869	0.0636388
RP11-701P16.5	0.0603943	0.0764149	0.172298	1.18803	0.0805395	0.037484	134		0.145095	0.152181	0.0636397
RP4-630C24.3	-0.040086	0.107326	0.134911	1.14443	0.0574285	0.0375307	265		0.109744	0.200213	0.0637145
SRSF5	-0.0168737	0.00755261	-0.00369675	0.99631	0.816427	0.0375438	6552		0.871658	0.022249	0.0637321
CECR5-AS1	0.00644993	0.536581	0.0789766	1.08218	0.0115116	0.0375984	1388		0.0277076	0.665129	0.0638172
ATG16L1	-0.0144922	0.20638	0.0661315	1.06837	0.0299304	0.0375992	1468		0.0630799	0.332304	0.0638172
RP11-148L24.1	-0.0205835	0.412937	0.180896	1.19829	0.0149652	0.0376125	227		0.0348446	0.552992	0.0638353
RP11-432I5.6	-0.0393546	0.0569327	0.106328	1.11219	0.10876	0.0376753	300		0.18609	0.119657	0.0639322
FNDC7	0.0208332	0.18494	0.115316	1.12223	0.033486	0.0376798	449		0.069502	0.305739	0.0639322
GLYATL2	-0.0339022	0.10844	0.139114	1.14925	0.0571134	0.0376823	244		0.109281	0.201773	0.0639322
AP000350.4	0.0513343	0.117305	-0.13787	0.871212	0.0527977	0.0376826	281		0.102287	0.214597	0.0639322
RASGRP2	-0.0582292	0.0215432	0.0829918	1.08653	0.287493	0.037683	209		0.404678	0.0537102	0.0639322
ROM1	0.0237974	0.49226	-0.201424	0.817566	0.0125868	0.0376954	220		0.0300242	0.625795	0.0639486
CLCN1	-0.0329981	0.236409	0.197743	1.21865	0.0262364	0.0377286	158		0.0564246	0.367718	0.0640004
RP11-428C19.4	-0.0532006	0.010863	0.0331189	1.03367	0.571703	0.0377687	379		0.677615	0.0302827	0.0640639
GRIK3	0.0130061	0.584641	0.173179	1.18908	0.0106411	0.0378238	276		0.0258539	0.706691	0.0641529
MIS18A	0.0253546	0.164557	-0.0966611	0.907864	0.0378104	0.0378275	638		0.0770264	0.279702	0.0641545
KRBOX1	-0.0292956	0.0656131	0.0789796	1.08218	0.0949827	0.037879	598		0.166425	0.134328	0.0642374
SFT2D2	0.0225722	0.00737854	0.00433096	1.00434	0.846145	0.0379359	2873		0.893502	0.0218131	0.0643293
CTD-2036P10.3	0.166431	0.0171452	-0.152717	0.858372	0.36433	0.0379522	50		0.484366	0.0444821	0.0643523
C20orf62	0.0188088	0.480857	0.230469	1.25919	0.0130211	0.0380271	146		0.0309064	0.615727	0.0644747
RP3-438O4.4	-0.0709048	0.0693901	0.189302	1.20841	0.0903269	0.0380601	102		0.159597	0.140528	0.0645261
MARCH4	-0.00120695	0.939498	0.139078	1.14921	0.00667496	0.0380769	492		0.0171971	0.962864	0.06455
RBMY1J	-0.051192	0.144004	0.198195	1.2192	0.0435679	0.0380913	132		0.0869942	0.25136	0.0645699
DIABLO	0.0483447	0.116045	-0.157628	0.854167	0.0540695	0.0380941	205		0.104398	0.212828	0.06457
CTC-498J12.3	-0.0366259	0.0379905	0.0732249	1.07597	0.165341	0.0381291	475		0.260653	0.0862108	0.0646201
TMPRSS5	-0.018405	0.384026	0.14489	1.15591	0.0163636	0.0381425	353		0.0376148	0.52479	0.0646383
RP11-1035H13.2	-0.0769243	0.0286147	0.103303	1.10883	0.219725	0.0381594	180		0.327865	0.0682859	0.0646623
ITCH-AS1	-0.0318328	0.462457	0.264167	1.30235	0.0136048	0.038181	106		0.0321126	0.598862	0.0646945
KAT8	0.0025622	0.745022	-0.0536567	0.947757	0.00844737	0.0381903	3538		0.0211233	0.831096	0.0647056
ITPKC	-0.00226919	0.780237	0.0595333	1.06134	0.00806786	0.0381973	2810		0.0202843	0.856291	0.0647128
EBI3	-0.0652888	0.053199	0.14617	1.15739	0.118371	0.0382093	143		0.1996	0.113237	0.0647286
TBPL1	0.0242313	0.0136405	-0.0189311	0.981247	0.462008	0.0382337	2147		0.579973	0.0366623	0.0647653
CALML4	-0.0392756	0.214998	-0.208105	0.812122	0.0293307	0.038254	158		0.0619969	0.342749	0.0647951
CHADL	0.0175452	0.385205	-0.125994	0.881621	0.0164262	0.0383624	501		0.0377513	0.526019	0.064974
DBP	0.0247658	0.10162	-0.0725682	0.930002	0.0623626	0.0384122	916		0.11757	0.191535	0.0650538
RP4-799D16.1	-0.028831	0.244849	0.22773	1.25575	0.0258956	0.0384285	121		0.0557718	0.377844	0.0650769
GALC	0.0238343	0.0392719	-0.0410465	0.959784	0.161519	0.0384419	1627		0.255921	0.088521	0.065095
FTSJ3	-0.00400427	0.744043	-0.0843146	0.919142	0.00854408	0.0385128	1372		0.0213317	0.830451	0.0652103
RP11-499O7.7	-0.10554	0.130562	0.243943	1.27627	0.0486988	0.0385182	82		0.0955206	0.233352	0.0652148
USP12-AS1	-0.0120298	0.556287	0.155834	1.16863	0.0114388	0.0385435	338		0.02756	0.681654	0.0652531
FRMD5	0.018794	0.0156494	-0.0159928	0.984134	0.407293	0.0385973	3949		0.526932	0.0412396	0.0653395
AC010336.1	-0.0285725	0.398918	0.191331	1.21086	0.0159793	0.0386002	198		0.0368942	0.539121	0.0653396
SH3BP5	-0.0180618	0.273934	0.100595	1.10583	0.0232719	0.0386028	695		0.0509382	0.409821	0.0653396
FOXP4	0.0267698	0.0358739	-0.0431948	0.957725	0.177819	0.0386235	1350		0.276074	0.0822114	0.0653701
KIAA1024L	-0.0397153	0.0937679	0.15586	1.16866	0.068042	0.0386291	170		0.126389	0.179623	0.0653748
DRD3	-0.0334923	0.136606	0.121726	1.12944	0.0467096	0.0386323	344		0.0922304	0.241546	0.0653756
MSI1	0.031715	0.0228003	0.0405035	1.04133	0.279881	0.0386353	970		0.396642	0.0563267	0.065376
RIPPLY2	0.117836	0.259591	-0.398588	0.671267	0.0245852	0.0386388	51		0.0534101	0.393948	0.0653773
TIPARP	0.00167396	0.846665	0.0631393	1.06518	0.00755253	0.0387014	2518		0.0191453	0.90226	0.0654786
SNX31	-0.0212014	0.122634	0.0930023	1.09746	0.0521494	0.0387054	584		0.101232	0.222322	0.0654809
SKOR1	0.151731	0.0130278	-0.100015	0.904824	0.491361	0.0387361	68		0.606498	0.0352595	0.065528
MICAL1	-0.0264818	0.152402	-0.0910358	0.912985	0.0420494	0.0387719	699		0.0843557	0.262752	0.0655841
AJ239322.3	-0.0328949	0.0222179	-0.0698173	0.932564	0.288579	0.038788	336		0.405873	0.0550994	0.0656066
POLD1	-0.0563965	0.00922534	0.0261891	1.02654	0.69521	0.0387978	292		0.779126	0.0263893	0.0656185
LTN1	-0.000273674	0.970385	0.0542925	1.05579	0.00661084	0.0388054	3621		0.0170557	0.981941	0.0656267
ZNF74	0.0248849	0.144885	0.0931401	1.09762	0.0443109	0.0388303	621		0.0881913	0.252654	0.0656627
RP11-410D17.2	0.0219776	0.0284047	-0.0324197	0.9681	0.226032	0.0388322	1961		0.335459	0.0679177	0.0656627
RP11-475I24.3	0.0329409	0.330011	0.196075	1.21662	0.0194638	0.0388468	181		0.0437183	0.469338	0.0656828
TMPRSS11F	-0.0245005	0.309833	0.164852	1.17922	0.0207621	0.0388949	248		0.0462103	0.448612	0.0657595
TRIM9	0.00823471	0.58611	0.109529	1.11575	0.0109976	0.0389606	709		0.0266014	0.708162	0.065863
SRR	-0.0162432	0.15961	0.0617147	1.06366	0.040386	0.0389616	1507		0.0815441	0.27288	0.065863
CYP1B1	-0.0449941	0.021098	0.0547121	1.05624	0.305569	0.038966	461		0.42439	0.0527755	0.0658658
COL18A1-AS1	-0.0923917	0.155681	0.41439	1.51345	0.0415217	0.039053	29		0.0834856	0.267564	0.0660081
FZD3	0.0242656	0.00737124	-0.00378006	0.996227	0.87737	0.039069	2347		0.916479	0.0217943	0.0660304
FAM127C	0.0334545	0.21463	-0.143625	0.866212	0.0301693	0.039109	324		0.0634875	0.342332	0.0660935
AC093375.1	0.00750899	0.621331	0.107756	1.11378	0.0104286	0.0391309	759		0.0253966	0.736685	0.0661258
INSIG2	0.0179745	0.0218559	-0.0221632	0.978081	0.296642	0.0391499	3250		0.4146	0.0543573	0.0661532
RP11-519G16.5	-0.0833321	0.100593	0.259933	1.29684	0.0645551	0.0392025	65		0.120999	0.189951	0.0662374
AC147651.5	-0.0374554	0.265882	-0.204009	0.815455	0.0244339	0.0392163	177		0.0531129	0.401122	0.066256
CD53	-0.0766203	0.0126465	0.0502723	1.05156	0.51399	0.0392347	227		0.626749	0.0344055	0.0662824
PIF1	0.040905	0.35028	0.2463	1.27928	0.0185679	0.0392538	115		0.0419656	0.491012	0.0663099
ADRA1B	-0.0716765	0.0159056	0.0742335	1.07706	0.409146	0.0392725	160		0.528672	0.0418267	0.0663368
NR2C2AP	0.0197582	0.141514	-0.0691555	0.933182	0.0460006	0.0392826	1162		0.0910706	0.248101	0.0663493
RP11-274H2.3	0.0742997	0.00881606	0.0290318	1.02946	0.739571	0.0393349	176		0.813737	0.0254057	0.0664328
NXF5	-0.0906605	0.0408522	0.159278	1.17266	0.159622	0.039339	102		0.253721	0.0913879	0.0664351
L3HYPDH	-0.0252548	0.0727849	0.0630626	1.06509	0.0896287	0.0393526	979		0.15848	0.146269	0.0664534
RP4-622L5.7	-0.115885	0.079495	0.237636	1.26825	0.0820806	0.0393595	69		0.147483	0.15709	0.0664582
RP11-401O9.4	0.0479652	0.0337058	0.0891979	1.0933	0.193596	0.039361	279		0.295779	0.0781091	0.0664582
TWIST1	-0.0543669	0.0522606	0.14701	1.15837	0.124936	0.0393807	143		0.208469	0.111503	0.0664867
GPR107	0.00165967	0.79563	0.044455	1.04546	0.00820899	0.0393914	5309		0.0205981	0.867214	0.0665
IQSEC3	0.02253	0.461079	0.219206	1.24509	0.0141715	0.0394057	154		0.0332355	0.597558	0.0665195
C19orf40	0.00317841	0.864083	0.133846	1.14322	0.00757199	0.0394492	512		0.0191824	0.914345	0.0665883
UBA2	0.00891426	0.109944	0.0278284	1.02822	0.0595169	0.0394528	7085		0.113139	0.203931	0.0665897
LA16c-316G12.2	-0.0707093	0.0786454	0.199734	1.22108	0.0833028	0.0394922	94		0.149321	0.155755	0.0666515
HNRNPUL1	0.0100408	0.138104	-0.0358154	0.964818	0.0475511	0.0395708	4593		0.0936423	0.24345	0.066776
AC008834.1	0.0190022	0.46471	0.216315	1.24149	0.0141317	0.0395716	164		0.0331553	0.60095	0.066776
CTC-360P9.1	-0.111961	0.0232123	0.191084	1.21056	0.283222	0.039607	38		0.400358	0.0571375	0.066831
RNF170	-0.00803424	0.241742	0.0408021	1.04165	0.0272182	0.0396351	4375		0.0581916	0.374289	0.0668737
CD8A	-0.028068	0.513433	-0.26728	0.765458	0.0128216	0.0396514	122		0.0305219	0.64499	0.0668966
RP1-167F1.2	-0.0159593	0.0348717	0.0342818	1.03488	0.188931	0.0396781	2087		0.289817	0.0803413	0.0669368
CCR1	-0.119964	0.11057	0.32131	1.37893	0.0595994	0.039686	40		0.113287	0.204873	0.0669454
RP11-452K12.7	-0.0434996	0.0442773	0.0907947	1.09504	0.149261	0.039781	328		0.240359	0.0974524	0.0670996
RP11-58E21.4	-0.0224286	0.136277	0.102829	1.1083	0.0484988	0.039783	485		0.0951441	0.241154	0.0670996
FAM160B1	-0.0104685	0.197084	0.0469548	1.04807	0.0335678	0.0398152	2895		0.0696186	0.321078	0.0671492
PLCG1	-0.0287577	0.00842016	0.0083933	1.00843	0.786791	0.0398615	1438		0.849858	0.0244337	0.0672226
DDX56	0.0210547	0.0163845	-0.0190127	0.981167	0.4049	0.0399075	2738		0.52452	0.042836	0.0672954
KLHL18	-0.010348	0.225857	0.0514863	1.05283	0.0293809	0.0399166	2505		0.062079	0.355654	0.067306
RP1-86D1.4	-0.0668258	0.0349398	0.137141	1.14699	0.190075	0.0399432	130		0.29131	0.0804638	0.067346
GPR180	0.0121935	0.210742	0.0559393	1.05753	0.0315255	0.039956	2040		0.0659478	0.337565	0.0673614
RP11-80A15.1	0.106627	0.0103354	-0.0522568	0.949085	0.642852	0.039958	108		0.736082	0.0290685	0.0673614
KIF20B	-0.0332791	0.0216722	0.0401192	1.04093	0.307306	0.0400375	867		0.426112	0.0539661	0.0674908
ABCC9	0.0256475	0.0286676	0.038564	1.03932	0.232572	0.040074	1336		0.342977	0.0683978	0.0675475
AC090505.6	-0.0452443	0.0169859	0.0553403	1.0569	0.392718	0.0400909	317		0.512898	0.0441315	0.0675712
CTD-2267D19.2	0.000512782	0.988466	-0.233451	0.791797	0.00676301	0.0401628	193		0.0173921	0.993354	0.0676828
SLA2	-0.0100408	0.496911	0.118419	1.12572	0.0134556	0.0401688	567		0.0318116	0.629766	0.0676882
ZBTB8A	-0.00262495	0.836109	0.0891357	1.09323	0.00799806	0.040174	1197		0.0201299	0.895311	0.0676922
CTD-3023L14.1	0.0524994	0.217851	0.265417	1.30397	0.0307551	0.0402379	85		0.064567	0.346169	0.0677951
RP11-755B10.4	0.0523387	0.0353538	-0.0833852	0.919997	0.189945	0.0403144	341		0.291167	0.0812262	0.0679191
HS3ST5	0.000322452	0.979378	0.099673	1.10481	0.00686247	0.0403427	980		0.0176083	0.9878	0.067962
AL359091.2	-0.0865805	0.0337772	0.149256	1.16097	0.19905	0.0403547	93		0.302714	0.0782506	0.0679736
RP11-625H11.1	-0.0715385	0.0461735	0.132266	1.14141	0.145613	0.0403552	152		0.235752	0.100857	0.0679736
LCT	-0.0324402	0.0456811	0.0792862	1.08251	0.147256	0.0403721	446		0.237786	0.100082	0.0679972
KCNT1	0.170997	0.00898908	0.0527241	1.05414	0.748713	0.0403891	45		0.820445	0.025825	0.0680211
C2orf78	-0.0270534	0.179389	0.159907	1.1734	0.0375494	0.0404178	218		0.0765648	0.298536	0.0680646
RP11-399F2.2	0.0121413	0.490214	0.144098	1.155	0.0137598	0.0404641	382		0.032419	0.623863	0.0681377
PRAME	-0.064888	0.647488	0.552561	1.7377	0.0104217	0.0404777	26		0.0253825	0.758513	0.0681558
UCP3	-0.0227034	0.562695	-0.287252	0.750323	0.0120019	0.0405049	109		0.028752	0.687507	0.0681968
CTB-7E3.1	-0.0228367	0.378104	0.199864	1.22124	0.0178695	0.0405205	178		0.0405783	0.519282	0.0682183
SRF	0.0075566	0.603007	-0.0928754	0.911307	0.0112074	0.0405287	1035		0.0270515	0.721609	0.0682274
MTRNR2L3	0.0432551	0.0351512	-0.0751193	0.927633	0.192342	0.0405432	434		0.294226	0.0808585	0.068247
ARL14	0.0419401	0.0224786	-0.0465096	0.954555	0.300983	0.0405662	689		0.419285	0.05566	0.0682808
RSPH9	-0.021509	0.285405	0.140529	1.15088	0.0237294	0.0406003	341		0.0518234	0.422395	0.068332
ADARB1	0.00840258	0.390835	0.0645721	1.0667	0.0173293	0.0406024	1877		0.0395126	0.531386	0.068332
RP11-421L21.3	0.0145537	0.160729	0.056067	1.05767	0.0422854	0.0407202	1804		0.0847848	0.274491	0.068525
EBF1	0.0170352	0.0589679	0.0356944	1.03634	0.115266	0.0407228	2854		0.195216	0.123233	0.068525
RP11-47I22.2	-0.0520725	0.237	0.228871	1.25718	0.0286976	0.0407442	112		0.0608928	0.368433	0.0685563
CTD-3037G24.3	0.0413878	0.0243731	0.0540304	1.05552	0.279097	0.0407498	534		0.39576	0.0595457	0.0685609
TULP1	-0.0433772	0.368074	0.267395	1.30656	0.0184864	0.0407595	95		0.0417972	0.509297	0.0685714
TMEM27	-0.00517985	0.8052	-0.143257	0.866531	0.00845111	0.0407618	482		0.0211304	0.873818	0.0685714
AC025335.1	0.0484648	0.0861439	-0.13517	0.873567	0.0790516	0.0407866	231		0.14293	0.167497	0.0686084
LRRC16B	0.0318347	0.186325	0.15407	1.16657	0.036597	0.040832	237		0.074954	0.307442	0.0686772
NCAPH	-0.0752817	0.0301693	0.12118	1.12883	0.22603	0.0408333	123		0.335459	0.071338	0.0686772
PAQR3	-0.00635221	0.603318	0.0813381	1.08474	0.0113163	0.040874	1310		0.0272814	0.721931	0.0687409
AP003025.2	-0.114163	0.0193066	0.124514	1.1326	0.353789	0.0408897	70		0.47394	0.0489911	0.0687624
GRIK5	0.00196294	0.833291	0.0834656	1.08705	0.00820038	0.0409038	1364		0.0205786	0.893611	0.0687812
GLIPR1	-0.0701823	0.0405052	0.1224	1.13021	0.168794	0.0409224	164		0.264997	0.0907739	0.0688077
CTD-2147F2.2	0.0298282	0.162092	0.128314	1.13691	0.042209	0.040946	324		0.0846547	0.276452	0.0688424
CTCFL	-0.0407808	0.219227	0.206597	1.22949	0.0312647	0.0410073	139		0.0655108	0.3478	0.0689408
LIMS2	-0.0252033	0.375568	0.172027	1.18771	0.0182901	0.0410826	240		0.041412	0.517029	0.0690625
RPL37A	-0.0108441	0.209964	0.0357708	1.03642	0.0328363	0.0412084	6150		0.068311	0.336535	0.0692689
GNS	0.0150334	0.0544361	-0.0321617	0.96835	0.126663	0.0412112	3320		0.210808	0.115325	0.0692689
RP11-159H10.3	-0.022488	0.324246	0.167615	1.18248	0.021287	0.0412471	242		0.0471638	0.463933	0.0693243
DPT	0.0448647	0.075738	-0.1087	0.897	0.0912124	0.0412771	335		0.160924	0.151111	0.0693699
CDC25B	-0.0208758	0.0918627	0.0616932	1.06364	0.0753212	0.0413316	1126		0.137408	0.176589	0.0694566
PINK1-AS	0.0384454	0.0161736	-0.03055	0.969912	0.428025	0.0413491	913		0.547285	0.0424127	0.0694811
ZNF45	-0.0206167	0.123815	0.0717231	1.07436	0.0559918	0.0413983	944		0.107486	0.224	0.0695589
SLC22A1	0.0168028	0.406171	0.121784	1.12951	0.0170741	0.0414102	493		0.0390161	0.546268	0.0695741
DHFRL1	0.038806	0.0105453	-0.0176269	0.982528	0.65866	0.0414636	854		0.749232	0.0295421	0.0696589
STAC	-0.0257041	0.13821	0.111351	1.11779	0.0503205	0.0415085	396		0.0981478	0.24356	0.0697294
RP11-1102P16.1	-0.0412968	0.0256183	0.0668356	1.06912	0.271662	0.0415319	356		0.387929	0.0621362	0.0697638
LINC00885	-0.021241	0.249694	0.155315	1.16803	0.0279135	0.0415832	275		0.059429	0.383012	0.069845
RSPH6A	-0.0165325	0.321757	0.12548	1.13369	0.0216698	0.041596	435		0.0478789	0.461398	0.0698617
TNK2	-0.0105154	0.205326	0.0467373	1.04785	0.0339845	0.0416233	2940		0.0703549	0.330985	0.0698976
PNMA3	-0.0986087	0.0520047	0.229793	1.25834	0.13455	0.0417191	53		0.220899	0.111056	0.0700537
DYRK3	-0.00229982	0.855716	0.0976005	1.10252	0.0081822	0.0417411	978		0.0205373	0.908177	0.0700856
RP11-268P4.5	-0.0693795	0.0124785	0.0576773	1.05937	0.561157	0.0417448	134		0.668553	0.03401	0.0700864
CUL2	-0.00316779	0.671217	0.0512313	1.05257	0.0104332	0.0417474	3610		0.0254052	0.776814	0.0700864
ZNF142	-0.011773	0.304444	0.0717036	1.07434	0.023015	0.0417666	1364		0.0504562	0.442957	0.0701136
RP11-461M2.2	-0.135703	0.00854456	0.0387735	1.03954	0.820782	0.0417985	46		0.874827	0.0247436	0.0701623
MT1A	0.0455521	0.0106977	-0.0205125	0.979696	0.655647	0.0418021	677		0.746654	0.0298985	0.0701634
RP11-329E24.6	-0.0583872	0.301625	0.29049	1.33708	0.0232621	0.0418144	73		0.0509327	0.439981	0.070179
RP11-46F15.2	-0.110653	0.0978844	0.302598	1.35337	0.0717228	0.0418348	45		0.131938	0.185754	0.0702084
RP11-445N20.3	0.160446	0.0245769	0.219701	1.2457	0.28631	0.0419144	31		0.403391	0.0599721	0.0703371
RP4-660H19.1	-0.053332	0.0260261	0.0737519	1.07654	0.270419	0.0419212	289		0.386523	0.0629965	0.0703435
HK3	-0.0563044	0.235346	0.23731	1.26783	0.029925	0.0419448	100		0.0630786	0.366504	0.0703782
TLE3	0.00397965	0.700092	-0.0775943	0.92534	0.010069	0.0419771	1572		0.0246211	0.799182	0.0704275
CTC-439O9.3	-0.0706917	0.0500559	0.19504	1.21536	0.141202	0.04207	73		0.230009	0.107451	0.0705784
CTD-2017C7.2	-0.0274544	0.200746	0.126958	1.13537	0.0354267	0.0422866	360		0.0728437	0.325419	0.0709318
RP11-1018N14.1	-0.0345835	0.291803	0.233747	1.26333	0.0243807	0.0422995	123		0.0530283	0.429634	0.0709484
GABRB1	-0.0035203	0.750326	0.0789577	1.08216	0.00948364	0.0423066	1474		0.0233588	0.835352	0.0709555
BX255923.1	-0.0555303	0.169351	0.332116	1.39391	0.0420377	0.042323	45		0.0843394	0.285843	0.0709778
STARD4	-0.0386148	0.012006	0.0235201	1.0238	0.593388	0.042348	715		0.695639	0.0328955	0.0710149
SBK1	0.00292236	0.854708	0.117532	1.12472	0.00834492	0.042389	664		0.0208889	0.907417	0.0710786
SPIN2B	0.0283275	0.123196	-0.0914836	0.912576	0.0579097	0.0423977	599		0.110513	0.223072	0.0710882
MYLK4	-0.0190565	0.136743	0.0724739	1.07516	0.0521862	0.042407	966		0.101284	0.241703	0.0710988
TAS1R1	0.00756592	0.747831	0.173558	1.18953	0.0095464	0.0424217	288		0.0234979	0.833399	0.0711179
ADRA1A	0.00544401	0.806147	0.178529	1.19546	0.00885648	0.0424243	272		0.0220085	0.87454	0.0711179
RP11-286B14.1	-0.0373852	0.121342	0.142872	1.15358	0.0588496	0.0424309	229		0.112013	0.2203	0.0711239
TEKT1	-0.0139099	0.301581	0.099709	1.10485	0.0237089	0.0424764	680		0.0517881	0.439969	0.0711952
CTD-3195I5.5	0.0420256	0.0705619	0.108521	1.11463	0.101375	0.0424914	300		0.175698	0.142556	0.0712154
RP11-260M19.2	-0.0113243	0.303687	0.0902416	1.09444	0.0235815	0.0425319	869		0.0515427	0.442158	0.0712783
CARD6	-0.045016	0.0112903	-0.0236615	0.976616	0.636112	0.042633	571		0.730691	0.0312711	0.0714426
NCAM1	-0.0336128	0.0383349	0.0489607	1.05018	0.187361	0.042636	980		0.287998	0.0868802	0.0714426
PTH	0.146906	0.0311126	-0.166561	0.846571	0.230893	0.042642	73		0.340901	0.0731614	0.0714457
CCDC104	0.00626925	0.407088	-0.0477362	0.953385	0.0176474	0.0426438	3706		0.040154	0.547011	0.0714457
RP11-123B3.2	0.0332826	0.0457781	0.0623602	1.06435	0.157002	0.0426597	681		0.250404	0.100227	0.0714673
FBF1	-0.0087358	0.51062	0.0969831	1.10184	0.0140813	0.0426742	843		0.0330597	0.642606	0.0714866
HHIP	0.0357422	0.00722004	-0.000146956	0.999853	0.996303	0.0426896	1480		0.997846	0.0214289	0.0715075
IL8	-0.0012231	0.974329	-0.170024	0.843645	0.00739111	0.0427292	352		0.0187778	0.984339	0.0715686
FAM219B	0.0227847	0.0320275	0.0342207	1.03481	0.224868	0.0427322	1738		0.334228	0.0749527	0.0715686
RPL19	-0.0172424	0.0683012	-0.0288346	0.971577	0.105682	0.0428124	5628		0.181875	0.138791	0.071693
RP11-677M14.7	-0.00658306	0.702212	0.133	1.14225	0.0102834	0.0428265	483		0.0250965	0.800506	0.0717089
GPR37	-0.0336691	0.109306	-0.128179	0.879696	0.0660658	0.0428279	283		0.12332	0.202998	0.0717089
FAM209A	0.0642503	0.013564	0.0446238	1.04563	0.532469	0.042833	256		0.643585	0.0365003	0.0717124
HCG20	0.030543	0.22381	0.180325	1.19761	0.0322831	0.0428471	182		0.0673211	0.353146	0.0717294
EXO5	-0.0455269	0.0106491	-0.0204993	0.979709	0.678528	0.0428492	548		0.765907	0.0297772	0.0717294
RP11-21L1.1	-0.0386764	0.262074	0.231228	1.26015	0.0275951	0.0428802	113		0.0588767	0.396919	0.0717763
IL1R1	-0.0174574	0.0106949	-0.00800645	0.992026	0.677114	0.042928	4120		0.7646	0.0298943	0.0718514
DNAJC3-AS1	-0.00203187	0.848618	0.0744648	1.07731	0.00853524	0.0429353	1718		0.0213163	0.903422	0.0718584
CEP57L1	-0.00161442	0.874064	0.0732176	1.07596	0.00829172	0.0429566	1782		0.0207752	0.92071	0.0718889
CTB-118N6.2	-0.0447724	0.129838	0.15207	1.16424	0.0558238	0.0429595	199		0.107207	0.232501	0.0718889
LINC00202-2	-0.0270386	0.639439	0.500281	1.64919	0.0113412	0.0429789	31		0.0273387	0.751743	0.0719164
RHOF	-0.0224178	0.279629	0.116701	1.12378	0.0259387	0.0429848	471		0.0558545	0.416035	0.0719212
BAIAP2-AS1	-0.0483957	0.0119628	-0.0282182	0.972176	0.606456	0.0429932	455		0.706511	0.0328046	0.0719302
TMEM61	0.0606342	0.0193778	-0.0622341	0.939663	0.374766	0.0430288	279		0.494755	0.0491384	0.0719847
ZRSR2	0.0116328	0.170825	0.0464419	1.04754	0.0425184	0.043034	2686		0.0851825	0.287749	0.0719884
RP11-752G15.6	-0.00434873	0.760969	0.0937904	1.09833	0.00954698	0.0430426	1022		0.0234979	0.843033	0.0719978
SCGB3A1	0.027953	0.246102	-0.100293	0.904572	0.0295278	0.043052	767		0.06234	0.379181	0.0720085
RP4-543J13.1	-0.0412365	0.342724	0.354156	1.42498	0.021211	0.0430651	53		0.0470244	0.482643	0.0720253
RP11-713M6.2	-0.0945956	0.0754254	0.232873	1.26222	0.0965301	0.0431207	66		0.168704	0.150637	0.0721133
HTR2C	0.00877978	0.380174	0.0655228	1.06772	0.0191572	0.0431319	1777		0.0430983	0.520991	0.0721269
LASP1	0.00436753	0.498354	-0.0415143	0.959336	0.0146514	0.043223	5334		0.0342271	0.631226	0.0722741
SERPINE2	0.0539985	0.00894536	-0.0120625	0.98801	0.816466	0.0432328	497		0.871661	0.0257322	0.0722855
AF038458.3	-0.00142209	0.904627	0.115687	1.12264	0.00807936	0.0432585	688		0.0203068	0.941635	0.0723224
RP11-408O19.5	-0.209691	0.0142001	0.130274	1.13914	0.514769	0.0432631	34		0.62738	0.0379759	0.0723224
MTMR4	-0.00022673	0.977698	0.0601427	1.06199	0.00747667	0.0432639	2788		0.018973	0.986857	0.0723224
GPC2	-0.0655143	0.0500159	0.142287	1.15291	0.146215	0.0432795	132		0.236482	0.107375	0.0723435
TMEM161A	0.024825	0.0103362	-0.00940765	0.990636	0.70758	0.0432826	2253		0.789111	0.0290685	0.0723435
PAK4	-0.00979203	0.126293	0.0344175	1.03502	0.0579733	0.0433216	4493		0.110608	0.227424	0.0724037
MAOA	-0.00549939	0.431525	0.0442476	1.04524	0.0169776	0.0433443	4547		0.0388326	0.569546	0.0724366
NDUFC2	-0.0805847	0.271092	-0.503581	0.604363	0.0270404	0.0433649	30		0.0578579	0.406991	0.0724658
RP11-1069G10.1	-0.0540219	0.0329083	0.0807718	1.08412	0.222779	0.0433688	301		0.331739	0.0766401	0.0724674
RP11-571M6.7	-0.00756627	0.521107	0.079546	1.0828	0.0140771	0.0433905	1286		0.0330529	0.651941	0.0724971
C5orf24	0.0240981	0.014083	-0.0173263	0.982823	0.52092	0.0433927	1932		0.632625	0.0376986	0.0724971
CDH24	-0.0698852	0.0155482	0.0574197	1.0591	0.471932	0.0434004	205		0.588559	0.0409969	0.072505
RP11-101E14.3	0.124128	0.0099237	-0.0439714	0.956981	0.740491	0.0434531	77		0.814302	0.0281013	0.0725853
RP11-114J13.1	-0.0261673	0.112936	0.0951292	1.0998	0.0650696	0.0434546	509		0.121764	0.208467	0.0725853
RP11-205M3.3	-0.0386226	0.0194176	0.0446248	1.04564	0.378966	0.0435033	518		0.498845	0.0492284	0.0726576
RP11-547D23.1	-0.109158	0.00814482	0.0166521	1.01679	0.903489	0.043504	72		0.934035	0.0237233	0.0726576
RP11-122K13.7	-0.0222163	0.390924	0.170585	1.186	0.0188294	0.0435144	248		0.0424765	0.531475	0.0726699
ZFYVE19	-0.0230643	0.0604084	-0.0515233	0.949782	0.121896	0.0435276	1265		0.204537	0.125661	0.0726869
DMRTC1	-0.0889645	0.0181864	0.0849251	1.08864	0.404964	0.0435339	127		0.524569	0.0466373	0.0726924
CLCNKA	-0.0515887	0.0134222	-0.0500977	0.951136	0.548836	0.0435425	203		0.657862	0.0361663	0.0727017
SPRTN	-0.0102787	0.389273	0.0771423	1.0802	0.0189395	0.0435721	1241		0.0426726	0.529776	0.072746
PC	0.0101683	0.321495	0.0639858	1.06608	0.0229374	0.0435802	1720		0.0503092	0.461081	0.0727544
WDR6	0.00641313	0.298815	0.0363204	1.03699	0.024684	0.0435884	5801		0.0535858	0.437299	0.072763
RPS15A	-0.0181174	0.0359174	0.0222041	1.02245	0.205409	0.0435973	5153		0.310679	0.0823027	0.0727728
IL20RB	0.0239842	0.124463	0.0802504	1.08356	0.0593176	0.0436224	734		0.112805	0.224915	0.0728096
RP11-342K6.4	0.0285434	0.726985	-0.451957	0.636382	0.010158	0.0436312	49		0.0248141	0.818035	0.0728193
CHST8	0.0315429	0.0553662	0.0817333	1.08517	0.133394	0.0436354	443		0.219422	0.116944	0.0728211
RASSF2	0.0236554	0.446188	0.215938	1.24103	0.0165694	0.0436724	152		0.0380368	0.583362	0.0728777
ACTR5	0.0163448	0.257454	0.0802039	1.08351	0.0287492	0.0437142	995		0.0609916	0.391527	0.0729425
DLGAP5	-0.0196642	0.228431	0.116397	1.12344	0.0324188	0.0437333	438		0.0675658	0.358754	0.0729692
RP11-734I18.1	0.00362822	0.839946	0.129363	1.1381	0.00882137	0.0437529	549		0.0219304	0.897627	0.0729969
RP11-166B2.1	0.017017	0.106149	0.0574913	1.05918	0.0698244	0.0437642	1346		0.129069	0.19851	0.0730106
FHDC1	0.0191681	0.263153	0.0966134	1.10143	0.0281687	0.0437687	681		0.0599244	0.398071	0.0730129
S1PR3	0.0439424	0.0496282	-0.0877947	0.915949	0.149955	0.0439122	372		0.241201	0.106754	0.0732473
NCAN	-0.000491189	0.971096	0.11984	1.12732	0.00766704	0.0439292	648		0.0193863	0.982387	0.0732705
RRM2	-0.0759411	0.0652789	-0.158384	0.853522	0.114128	0.0439522	140		0.193649	0.133826	0.0733038
ZNF684	-0.0160872	0.150051	0.0640904	1.06619	0.0496918	0.0439824	1275		0.0971665	0.259532	0.073349
RP11-806K15.1	0.0765058	0.0835248	-0.316675	0.728568	0.0893002	0.0439946	44		0.158007	0.163421	0.0733642
FANCG	0.0457175	0.019907	-0.0448447	0.956146	0.374788	0.044005	535		0.494755	0.0502654	0.0733765
C9orf156	0.0237235	0.0424149	0.0440651	1.04505	0.175943	0.0440133	1275		0.273711	0.0941447	0.0733852
CORO2B	-0.00724369	0.537781	0.0863369	1.09017	0.01388	0.044022	1084		0.03267	0.665875	0.0733936
LRRC10B	0.158445	0.0164721	0.150068	1.16191	0.453183	0.0440245	32		0.571046	0.0430101	0.0733936
ZBTB22	0.0187873	0.298516	-0.109418	0.896356	0.0250089	0.0440279	577		0.0542079	0.437032	0.0733941
HOXB2	-0.048837	0.11762	-0.18454	0.831487	0.0636842	0.04415	162		0.119647	0.21505	0.0735926
GIMAP6	-0.129862	0.140132	-0.353701	0.702085	0.0534968	0.0441798	44		0.103442	0.246195	0.0736371
RP4-583P15.11	-0.0318805	0.0650027	0.0815991	1.08502	0.115384	0.0441977	490		0.195374	0.133418	0.0736618
RP11-4F5.2	0.0415285	0.0646088	-0.088369	0.915423	0.11611	0.0442049	436		0.196439	0.132779	0.0736687
RP5-1091N2.9	0.00279008	0.839427	0.122952	1.13083	0.00896411	0.0443173	595		0.0222391	0.897371	0.0738445
CTD-2525I3.3	-0.0309043	0.266004	0.179843	1.19703	0.0282898	0.0443197	190		0.060134	0.401198	0.0738445
EMP2	-0.0219829	0.00927892	-0.00489607	0.995116	0.811258	0.0443314	3666		0.867958	0.026529	0.0738589
NARFL	0.0149736	0.119757	-0.0495219	0.951684	0.0628874	0.0443489	2004		0.118401	0.218178	0.0738829
RP11-354P11.8	0.0192785	0.416655	0.158579	1.17184	0.0180821	0.0443626	284		0.0409912	0.556209	0.0739006
KCNJ3	0.0114625	0.254617	0.0515894	1.05294	0.029592	0.0443658	2690		0.062459	0.388501	0.0739007
AC009133.14	-0.0467788	0.0750306	0.119704	1.12716	0.100462	0.0443808	242		0.174418	0.149995	0.0739206
AC005523.2	0.0533458	0.0152223	-0.0376566	0.963044	0.495366	0.0443949	440		0.609745	0.0402502	0.0739389
CARM1	-0.00787753	0.417531	0.0603695	1.06223	0.0180709	0.0444172	2127		0.0409697	0.556911	0.0739709
RP4-781K5.6	-0.00436031	0.926534	0.395487	1.48511	0.00814578	0.0444279	53		0.0204566	0.955464	0.0739836
PLA2G2D	-0.0788903	0.159641	0.40869	1.50484	0.0473232	0.0444639	29		0.093273	0.272911	0.0740383
ING5	0.0122829	0.101566	0.0358081	1.03646	0.07455	0.0445469	3556		0.136167	0.191449	0.0741714
RP11-257P3.3	0.08588	0.0358385	-0.147255	0.863074	0.211297	0.0445511	97		0.317661	0.0821616	0.0741732
SCN10A	-0.0469092	0.120931	0.15588	1.16869	0.0626298	0.0445574	180		0.117999	0.219748	0.0741786
RP11-293I14.2	0.0683488	0.0116208	-0.0312306	0.969252	0.652741	0.0446135	282		0.744335	0.0320329	0.0742668
NT5M	-0.00456108	0.660882	0.0787685	1.08195	0.0114895	0.0446519	1400		0.02766	0.768986	0.0743219
RP11-1149O23.4	-0.0745008	0.0167503	0.0678135	1.07017	0.453368	0.0446559	164		0.571219	0.0436302	0.0743219
AP000282.2	-0.0148625	0.278644	0.102283	1.1077	0.0272536	0.044656	615		0.0582568	0.415084	0.0743219
RP5-1112F19.2	-0.0191936	0.144082	0.0819387	1.08539	0.0527945	0.0447179	745		0.102287	0.251429	0.0744197
DIEXF	0.0167028	0.171404	0.0661882	1.06843	0.0444252	0.0447565	1242		0.0883662	0.288465	0.0744788
RP1-274L7.1	0.0217959	0.328353	0.14598	1.15717	0.0232127	0.0447923	307		0.0508525	0.46783	0.0745332
CLK2	-0.0121424	0.2354	0.0580261	1.05974	0.0324227	0.0448427	1866		0.0675658	0.366529	0.0746119
LINC00936	0.0508268	0.0596569	0.105289	1.11103	0.127963	0.0448501	272		0.212411	0.124442	0.0746191
RP11-554A11.8	-0.018188	0.401651	0.144462	1.15542	0.0190149	0.0448672	341		0.0428224	0.541644	0.0746423
ADAM19	-0.00720454	0.643006	0.108797	1.11494	0.0118882	0.0449004	701		0.0285065	0.754888	0.0746923
HSD17B1	0.0147989	0.529485	-0.135465	0.873309	0.0144535	0.0449431	455		0.0338109	0.659017	0.0747581
RP11-653B10.1	-0.026767	0.145083	0.103744	1.10932	0.0528181	0.0449921	449		0.102312	0.252888	0.0748344
RP11-382B18.4	0.0918319	0.0148101	-0.0540807	0.947356	0.51774	0.0450154	193		0.630071	0.0393502	0.0748679
RP3-422G23.4	0.111228	0.0210767	0.178425	1.19533	0.363973	0.0450329	34		0.484018	0.0527405	0.0748919
RP11-156L14.1	-0.0516795	0.0721316	0.139363	1.14954	0.106395	0.045048	173		0.182774	0.145218	0.0749117
RP11-993B23.3	0.083615	0.0110961	-0.0346059	0.965986	0.692164	0.0450767	179		0.776983	0.0308473	0.0749543
RP11-556N4.1	0.0741565	0.0111991	0.0448707	1.04589	0.686402	0.0451095	103		0.772541	0.0310607	0.0750036
AC002310.7	-0.0472348	0.0422056	0.0890752	1.09316	0.182369	0.0451577	292		0.281551	0.0937634	0.0750785
CEBPZ	0.0195494	0.00786556	-0.000503306	0.999497	0.978795	0.0451663	4170		0.986159	0.0230291	0.0750877
PRSS38	-0.0348399	0.203811	0.180011	1.19723	0.0377827	0.0451749	167		0.0769842	0.329391	0.0750967
RP11-305F18.1	-0.015883	0.426856	0.150201	1.16207	0.0180456	0.0451863	325		0.0409279	0.56538	0.0751104
UQCRB	-0.0218649	0.0105184	-0.00657978	0.993442	0.73255	0.0451979	4233		0.808252	0.0294814	0.0751238
TTC12	-0.00826394	0.26685	0.0465025	1.0476	0.028877	0.0452007	3151		0.061176	0.402177	0.0751238
RP1-261G23.7	0.0922734	0.0662569	0.161764	1.17558	0.11635	0.0452161	118		0.196759	0.135353	0.0751442
AC141928.1	-0.203583	0.0331005	-0.231817	0.793091	0.233616	0.0453319	35		0.344221	0.0770156	0.0753263
PYGO1	0.0270133	0.0214351	0.0308156	1.0313	0.361107	0.0453686	1216		0.481228	0.0534819	0.0753819
CNN1	-0.0168058	0.459441	0.165483	1.17996	0.0168528	0.0453808	266		0.0385801	0.596294	0.0753969
RAB32	0.0183803	0.126941	-0.060509	0.941285	0.0610321	0.0454031	1350		0.115571	0.228365	0.0754289
RP11-523G9.3	-0.0504966	0.388592	-0.343553	0.709246	0.0199505	0.0454281	67		0.0446691	0.529296	0.0754651
KLC2	-0.0354668	0.0301017	-0.0504284	0.950822	0.25759	0.0454343	698		0.371977	0.0712251	0.0754702
SLC13A1	-0.00746116	0.871446	0.267915	1.30724	0.00891011	0.0454868	120		0.0221257	0.9192	0.0755514
CORIN	-0.0312419	0.0376527	0.056391	1.05801	0.206233	0.0454895	674		0.311631	0.0855737	0.0755514
PET117	-0.134374	0.00982883	0.0383672	1.03911	0.790598	0.0455158	65		0.852686	0.0278578	0.0755898
TGFBRAP1	0.0142235	0.169575	0.0546794	1.0562	0.0458818	0.0455633	1837		0.0908653	0.286116	0.0756634
AC010974.3	-0.0887941	0.0156435	0.0649036	1.06706	0.497512	0.0455749	144		0.611571	0.0412288	0.0756773
ZNF79	-0.0280868	0.0762302	0.0737245	1.07651	0.10248	0.0457171	651		0.177204	0.151921	0.0759082
RP11-177F15.1	0.0150924	0.500683	0.18691	1.20552	0.0156515	0.0458351	215		0.036249	0.63332	0.0760989
ATXN7L3	0.0381725	0.0101003	-0.0107724	0.989285	0.777587	0.0459196	944		0.842701	0.0285022	0.0762338
LINC00469	-0.0210752	0.487817	0.189302	1.20841	0.0161149	0.0459547	207		0.03715	0.621832	0.0762869
ZKSCAN5	-0.0112775	0.38684	0.0851477	1.08888	0.0203345	0.0459794	995		0.0453934	0.527643	0.0763225
BTBD19	-0.0105008	0.649031	0.182407	1.2001	0.0121282	0.0460055	240		0.0290314	0.759609	0.0763605
MPP4	-0.0594549	0.0233703	0.0852952	1.08904	0.337159	0.0460438	168		0.457425	0.0574332	0.0764189
CD52	-0.0404037	0.180082	0.14621	1.15744	0.0437961	0.0460795	242		0.0873699	0.299489	0.0764728
RP11-557J10.4	-0.101088	0.00927196	0.0221198	1.02237	0.851206	0.046106	97		0.897523	0.0265125	0.0765114
RP13-401N8.1	0.0326799	0.47076	-0.253207	0.776307	0.0167725	0.0461228	132		0.0384203	0.606406	0.0765339
TRAF3IP3	-0.0750401	0.114118	0.200718	1.22228	0.0692303	0.0461452	101		0.128119	0.209995	0.0765658
BPIFA2	-0.0538482	0.119906	0.31141	1.36535	0.065935	0.0461721	44		0.123152	0.218397	0.0766052
PIR	-0.0351242	0.0144017	0.024458	1.02476	0.549293	0.0461952	811		0.658246	0.0384285	0.0766382
FAM115A	0.00291561	0.650199	0.0422136	1.04312	0.012184	0.0462496	5248		0.0291504	0.760581	0.0767231
ANKRD27	-0.0115096	0.157859	0.0452194	1.04626	0.0502186	0.046276	2635		0.0980158	0.270667	0.0767615
ZBTB6	0.0515597	0.0258171	-0.0602598	0.94152	0.307365	0.0463138	391		0.426169	0.0625646	0.0768189
GPER1	0.0162624	0.211454	0.0749654	1.07785	0.0375755	0.0463632	1036		0.0766115	0.338393	0.0768955
FAM111B	-0.133167	0.0280788	-0.145013	0.865011	0.283097	0.0463803	77		0.400323	0.0672208	0.0769132
RBM18	0.0134174	0.242793	-0.0644822	0.937553	0.0327498	0.0463918	1550		0.0681519	0.375418	0.076927
ZFPM1	-0.00668217	0.484473	0.0577922	1.05949	0.0164165	0.0464011	2449		0.0377328	0.618901	0.0769371
RP13-131K19.1	0.0266067	0.427191	0.197352	1.21817	0.0186322	0.046431	180		0.0420775	0.565586	0.0769812
HSF2	0.0268128	0.0198317	0.0270006	1.02737	0.401408	0.0464362	1335		0.521203	0.050114	0.0769831
P2RY8	-0.0127366	0.308973	0.0822138	1.08569	0.0257903	0.0464744	989		0.0555949	0.447771	0.0770372
RP11-285G1.9	-0.0639896	0.0458668	0.141714	1.15225	0.173821	0.0464942	117		0.271166	0.100411	0.0770647
RP11-540K16.1	0.0740061	0.060077	0.27846	1.32109	0.13279	0.0465185	39		0.218695	0.125106	0.0770996
MAPK12	0.156645	0.0166703	-0.112927	0.893216	0.478736	0.0465332	56		0.594742	0.0434571	0.0771149
RP11-108K14.8	0.071747	0.204943	0.305986	1.35796	0.038942	0.0465342	56		0.0790345	0.330574	0.0771149
GMFB	0.0178197	0.123876	-0.0569981	0.944596	0.0645231	0.0465922	1478		0.120977	0.224016	0.0772057
LINC00702	0.0298582	0.151168	0.175936	1.19236	0.0529959	0.0466811	154		0.102581	0.261084	0.0773476
PRUNE2	-0.00573077	0.499725	0.0629582	1.06498	0.0160614	0.0467534	2037		0.0370471	0.632464	0.0774555
RP1-140A9.1	0.109273	0.265465	-0.380143	0.683764	0.0302368	0.0467559	48		0.0636126	0.400783	0.0774555
BICD2	-0.0135925	0.239162	0.0687154	1.07113	0.0335654	0.0467596	1296		0.0696186	0.371053	0.0774562
ATG9B	-0.0313545	0.481059	0.308818	1.36182	0.0166904	0.0467667	72		0.0382741	0.615827	0.0774627
SNAI3-AS1	-0.0348586	0.0181525	0.0326917	1.03323	0.442532	0.0467862	737		0.56069	0.0465716	0.0774895
SERPINF2	0.0110834	0.53617	-0.113666	0.892556	0.0150053	0.0468456	637		0.0349212	0.664912	0.0775826
RP11-583F2.2	-0.00284047	0.903682	0.175565	1.19192	0.00890741	0.0468652	283		0.0221214	0.94091	0.0776096
AC087645.1	-0.0542349	0.0186532	0.0565992	1.05823	0.431681	0.0468787	255		0.550521	0.0476062	0.0776265
RP1-45I4.3	0.148652	0.0210607	0.127217	1.13566	0.382473	0.0468925	60		0.502303	0.0527231	0.0776442
RP11-264B14.1	-0.0120327	0.38291	0.089706	1.09385	0.0210759	0.046965	880		0.0467913	0.523615	0.0777587
RP11-195F19.9	-0.0349194	0.0166182	0.0298412	1.03029	0.486125	0.0470053	737		0.601615	0.0433398	0.0778201
RP11-404P21.3	-0.00108095	0.899047	-0.0688516	0.933465	0.00898872	0.0470185	2108		0.022291	0.937907	0.0778366
LYZL4	-0.0612112	0.0223168	0.100761	1.10601	0.362541	0.0470641	109		0.482576	0.0553324	0.0778977
RP11-723O4.2	0.0589255	0.0766077	0.144767	1.15577	0.105614	0.0470647	159		0.181784	0.152444	0.0778977
INTS2	-0.0106918	0.313396	0.0657934	1.06801	0.0258171	0.0470652	1560		0.0556277	0.452201	0.0778977
CCDC163P	0.0771213	0.0102687	-0.0186066	0.981565	0.79027	0.0471813	273		0.852464	0.0289148	0.078079
RP11-254F19.3	-0.0401504	0.0143216	0.0290416	1.02947	0.567117	0.0472148	531		0.673564	0.0382419	0.078129
FANCE	0.0480479	0.0937236	-0.125609	0.88196	0.0866806	0.0472243	261		0.154235	0.179599	0.0781394
PCDH11Y	0.0168981	0.0823001	0.0432787	1.04423	0.0987402	0.0472355	2006		0.171953	0.161502	0.0781524
VOPP1	-0.0159439	0.0150557	0.0105312	1.01059	0.539862	0.0472435	5253		0.650395	0.0398946	0.0781603
C8orf4	0.016514	0.0932566	-0.0406516	0.960164	0.0871686	0.0472485	2578		0.154987	0.178795	0.0781632
AL022344.7	0.316883	0.0091938	0.029451	1.02989	0.885249	0.0472955	32		0.922098	0.0263325	0.0782355
AMOT	-0.0392056	0.0308663	-0.0595837	0.942157	0.26374	0.0473046	486		0.379238	0.0726982	0.0782451
FUK	-0.0238539	0.0111305	0.00887475	1.00891	0.731704	0.0473215	2106		0.807864	0.0309198	0.0782676
FAM168B	0.010691	0.0858747	0.0280714	1.02847	0.0948915	0.0473435	5301		0.166313	0.167076	0.0782986
RP11-430C1.1	-0.00723369	0.618452	0.112687	1.11928	0.0131784	0.0473503	641		0.031221	0.734599	0.0783044
ORAOV1	-0.00795837	0.340805	0.0498323	1.05109	0.023935	0.0473839	2934		0.0521916	0.480542	0.0783545
SERPINB5	0.0847048	0.0365665	0.130462	1.13935	0.223255	0.047415	112		0.332284	0.0835434	0.0784005
ARL6IP6	0.00148539	0.833225	0.0505714	1.05187	0.0098036	0.0474388	3773		0.0240505	0.893583	0.0784338
UBASH3A	0.0053359	0.936805	0.391711	1.47951	0.00872027	0.0474416	52		0.0217309	0.961573	0.0784338
AC009005.2	0.0805135	0.023968	-0.0956388	0.908792	0.341349	0.0475005	140		0.46151	0.0587088	0.0785256
HPS3	-0.0178852	0.0598361	0.0386913	1.03945	0.136783	0.0475155	2066		0.22386	0.124735	0.0785451
MMD2	-0.0108975	0.452033	0.106949	1.11288	0.0181174	0.04754	635		0.0410596	0.589192	0.0785801
EIF2B5-AS1	-0.0343873	0.269986	0.180227	1.19749	0.0303495	0.0475606	182		0.063805	0.4056	0.0786086
IFITM10	0.129739	0.0164589	0.089272	1.09338	0.498098	0.0475807	75		0.612197	0.0429855	0.0786364
TNFAIP1	0.0141128	0.0873847	0.0370224	1.03772	0.0938515	0.0475954	2929		0.164792	0.169486	0.0786553
PSPH	0.0207724	0.0284815	0.027494	1.02788	0.288579	0.0476817	2083		0.405873	0.0680185	0.0787925
ASIC3	-0.0487556	0.336466	0.278234	1.3208	0.0244351	0.0476934	80		0.0531129	0.476243	0.0788063
SV2C	0.0283388	0.00966651	0.00594434	1.00596	0.850642	0.0476989	1379		0.89712	0.0274667	0.07881
SLC39A10	-0.0100737	0.131367	0.0345285	1.03513	0.0626017	0.0477039	4314		0.117965	0.234566	0.0788128
LDOC1L	0.0297155	0.152227	-0.106174	0.899268	0.0541141	0.0477702	451		0.104455	0.262556	0.0789115
PLAUR	-0.0335835	0.0135137	-0.0182738	0.981892	0.609841	0.0477874	1088		0.709495	0.0363952	0.0789344
TOE1	0.0532381	0.0100854	0.0119302	1.012	0.817411	0.0478007	500		0.872398	0.0284847	0.0789509
HSF5	-0.0161982	0.255675	0.106422	1.11229	0.0322507	0.047809	532		0.0672593	0.389637	0.0789592
RP4-564F22.5	0.0602346	0.0492239	0.11829	1.12557	0.167567	0.0478216	177		0.263329	0.106171	0.0789746
MTPN	0.00982222	0.297908	-0.0536245	0.947788	0.0277211	0.0478698	2451		0.0590929	0.436284	0.0790487
RP11-731C17.2	-0.0495928	0.124303	0.152008	1.16417	0.0664713	0.0478901	186		0.123951	0.224697	0.0790767
CXCL13	-0.0314632	0.35955	0.16803	1.18297	0.0229869	0.0479014	232		0.0504038	0.500764	0.07909
RP11-1028N23.4	0.060771	0.0628424	-0.120869	0.88615	0.131874	0.0480086	213		0.217504	0.129753	0.0792614
LINC01010	0.0126808	0.468093	0.143044	1.15378	0.0177266	0.0480583	354		0.0403034	0.604006	0.0793381
GPR112	0.026467	0.341551	0.181438	1.19894	0.0243123	0.0480881	203		0.0529036	0.48131	0.0793818
RP11-650P15.1	0.0989451	0.163605	-0.300478	0.740464	0.0508211	0.0481393	60		0.0989389	0.278336	0.0794563
SNRPA	0.024031	0.00919942	-0.00279234	0.997212	0.90383	0.0481399	2674		0.934266	0.0263352	0.0794563
RP11-115J23.1	0.0171618	0.178659	0.079668	1.08293	0.046567	0.0481633	827		0.0920169	0.297606	0.0794894
AGAP3	0.0176346	0.0160739	0.0125113	1.01259	0.518378	0.0482244	3900		0.630688	0.0422003	0.0795848
LINC00319	0.0223472	0.423469	0.203263	1.22539	0.0197026	0.0482776	180		0.0441968	0.56261	0.079667
SERTAD2	0.0155107	0.0865526	0.0389479	1.03972	0.0964231	0.0482882	2563		0.168554	0.168191	0.0796764
PQLC2	0.0280355	0.0177149	0.0218216	1.02206	0.471131	0.0482899	1494		0.587884	0.0456778	0.0796764
PM20D2	-0.00112499	0.877461	0.0529458	1.05437	0.00951424	0.0483011	3430		0.023427	0.923173	0.0796893
MAP6	0.0479654	0.0268891	0.06787	1.07023	0.310563	0.0483125	294		0.429386	0.0647512	0.0797026
JPH2	-0.0405043	0.0491951	0.0898127	1.09397	0.169886	0.0483451	307		0.26645	0.106129	0.079751
TSPEAR	0.00313153	0.842367	0.120197	1.12772	0.00992938	0.0483768	592		0.0243243	0.899404	0.0797932
RP5-964N17.1	-0.0225501	0.116688	0.0748726	1.07775	0.0716813	0.0483775	771		0.131881	0.213641	0.0797932
BLM	-0.0183972	0.169764	0.083763	1.08737	0.0492769	0.0483828	726		0.0964607	0.286336	0.0797966
LMO2	-0.0409053	0.0203144	0.0441651	1.04515	0.412074	0.0484094	466		0.53151	0.0511276	0.0798349
BPNT1	-0.0192727	0.126507	0.0611723	1.06308	0.066214	0.0484356	1236		0.123567	0.227752	0.0798705
RP13-143G15.3	-0.0502013	0.0296809	0.0726601	1.07536	0.282233	0.0484377	291		0.399266	0.0704273	0.0798705
AP001062.7	-0.055725	0.111121	-0.173489	0.840726	0.0754115	0.0484514	147		0.137531	0.20569	0.0798845
AC011841.1	-0.0147126	0.28883	0.0884212	1.09245	0.0290139	0.0484528	845		0.0614389	0.426259	0.0798845
RP11-260E18.1	-0.0448666	0.5561	0.464212	1.59076	0.0150742	0.0484655	32		0.0350575	0.681632	0.0798998
ZNF239	-0.00887006	0.647632	0.133553	1.14288	0.0129796	0.0485767	452		0.0308188	0.758603	0.0800777
RP11-298O21.2	0.0843216	0.178169	0.343512	1.40989	0.0472831	0.0486644	41		0.0932186	0.297075	0.0802168
TMED8	0.000368353	0.96117	0.0540963	1.05559	0.00876603	0.0486705	3330		0.021829	0.976258	0.0802213
IRF5	0.0468244	0.0252991	0.0557204	1.0573	0.333109	0.0486788	398		0.453265	0.0615145	0.0802293
PPAPDC1A	-0.0253205	0.185481	0.114586	1.12141	0.0454461	0.0486883	395		0.0901588	0.306386	0.0802395
AUNIP	-0.0318864	0.0709459	0.0886762	1.09273	0.118852	0.0487012	409		0.200298	0.143151	0.0802553
RP11-356O9.1	0.0288146	0.13367	0.100724	1.10597	0.063088	0.0487056	456		0.118723	0.237662	0.0802569
RP1-92O14.3	0.0422898	0.0194534	0.035916	1.03657	0.433953	0.048748	632		0.552848	0.0492922	0.0803213
LINC00094	0.0136368	0.298759	-0.0796654	0.923425	0.028282	0.0487844	1083		0.0601246	0.437245	0.0803758
ADAM23	-0.0190237	0.202875	0.085822	1.08961	0.0416771	0.0488119	755		0.0837139	0.32828	0.0804154
RP11-829H16.3	-0.00545837	0.793227	0.149037	1.16072	0.0106704	0.0488539	380		0.0259145	0.865527	0.0804792
RP11-1277A3.3	0.0735189	0.0785155	0.154371	1.16692	0.107856	0.0488744	136		0.184846	0.155525	0.0805073
KLHL11	0.0252696	0.162483	0.107902	1.11394	0.0521586	0.0489055	426		0.101239	0.276908	0.0805531
RP11-746B8.1	0.0300442	0.330201	0.192066	1.21175	0.0256892	0.0489423	169		0.0554201	0.46947	0.0806081
EIF2S3L	0.0202026	0.300666	0.111229	1.11765	0.0282392	0.0489803	509		0.0600477	0.439134	0.0806651
CTD-2066L21.3	0.00740829	0.434462	0.0656346	1.06784	0.0195769	0.0490512	1731		0.0439421	0.572587	0.0807763
ZNF716	0.0245958	0.208002	0.202833	1.22487	0.0408983	0.0490583	130		0.0823842	0.334047	0.0807803
BRDT	-0.0124519	0.295406	0.0879127	1.09189	0.0287988	0.0490604	833		0.0610698	0.433578	0.0807803
ALKBH8	-0.000600141	0.947039	0.0682034	1.07058	0.00898416	0.0490652	2037		0.0222819	0.967495	0.0807826
CTD-3193O13.9	0.0588748	0.0563534	-0.103307	0.90185	0.151179	0.0491181	267		0.242796	0.118661	0.0808641
NOX1	0.0433408	0.0129986	0.0228379	1.0231	0.656169	0.0491647	514		0.746965	0.0352059	0.0809354
STK32C	0.0211348	0.130448	-0.0673132	0.934902	0.0654867	0.0492283	1041		0.12241	0.233221	0.0810297
RP11-116O11.1	-0.0502995	0.0170056	-0.0444827	0.956492	0.502346	0.0492288	313		0.616439	0.0441726	0.0810297
SCARB1	-0.0197181	0.0588107	0.0405945	1.04143	0.145326	0.049248	1787		0.235351	0.12295	0.0810472
RP1-13P20.6	-0.102458	0.0515231	0.213297	1.23775	0.165888	0.0492496	53		0.26128	0.110212	0.0810472
RP11-434H14.1	-0.00231547	0.97451	0.519626	1.6814	0.00877268	0.0492592	30		0.0218433	0.984369	0.0810573
NCOA5	0.00601081	0.438576	0.0483912	1.04958	0.0195083	0.0492916	3313		0.0438115	0.576121	0.0811052
TSC22D3	0.0174567	0.0123854	-0.00684217	0.993181	0.691219	0.049316	5233		0.776213	0.0337808	0.0811397
C1orf168	-0.00790357	0.535282	0.089478	1.0936	0.0160045	0.0493442	988		0.0369387	0.663994	0.0811805
PTAFR	-0.0275662	0.0332905	0.0425787	1.0435	0.257711	0.0494032	963		0.372086	0.0773318	0.0812719
FAM118A	0.00823859	0.334601	0.0537807	1.05525	0.0256702	0.0494505	2448		0.0553914	0.474168	0.0813441
KAT5	0.0168451	0.0311633	-0.0231706	0.977096	0.275713	0.0494641	3226		0.392335	0.0732577	0.081361
TXNL4B	0.000923879	0.92288	0.0695493	1.07202	0.00931504	0.0494857	1922		0.022986	0.953232	0.081386
CTC-360G5.6	0.206392	0.0549938	0.275801	1.31759	0.156322	0.0494861	31		0.249518	0.116296	0.081386
ENTHD2	-0.00762557	0.497615	0.0756984	1.07864	0.0172986	0.0495397	1337		0.03945	0.630538	0.0814684
TTLL10-AS1	-0.0622021	0.126539	0.305588	1.35742	0.0680357	0.0495453	44		0.126387	0.227789	0.081472
ADH1B	0.0553212	0.0264023	-0.065112	0.936963	0.326732	0.0496274	313		0.446564	0.0637631	0.0816014
RP11-103G8.2	0.00192717	0.922353	0.144788	1.15579	0.00935807	0.049651	413		0.0230756	0.952993	0.0816291
KBTBD4	0.0313426	0.0169934	-0.0234429	0.97683	0.508453	0.0496934	1093		0.621552	0.0441461	0.0816875
ETV7	-0.0754217	0.0222175	0.069753	1.07224	0.389247	0.0497302	202		0.509413	0.0550994	0.0817424
DFNB59	0.0219636	0.0697015	-0.049706	0.951509	0.124244	0.0497867	1336		0.207551	0.141057	0.0818297
MPZL2	-0.00721467	0.56071	-0.0834505	0.919937	0.0154529	0.0498085	1283		0.035834	0.685733	0.0818513
GATA6-AS1	0.00313546	0.748413	0.0674384	1.06976	0.0115824	0.0498266	1961		0.0278724	0.833855	0.0818727
NANP	0.0541431	0.0121088	0.0216205	1.02186	0.71656	0.049866	373		0.796056	0.0331429	0.0819318
STAP2	0.0113654	0.140344	-0.0393542	0.96141	0.0619038	0.0499187	3266		0.116861	0.24651	0.0820127
RP11-567L7.5	-0.073741	0.0146475	0.0480947	1.04927	0.593439	0.0499405	170		0.695639	0.0389643	0.0820327
C9orf117	-0.00206327	0.93097	0.192351	1.2121	0.00933707	0.0499412	235		0.0230333	0.95831	0.0820327
IQCC	0.0445419	0.0328714	0.0590186	1.06079	0.264576	0.0499622	470		0.380097	0.076583	0.0820616
RP11-875O11.3	-0.0576443	0.0824908	0.152805	1.1651	0.105439	0.0499657	140		0.18156	0.16182	0.0820618
AC092159.2	0.086013	0.130069	0.228532	1.25675	0.0668896	0.0499779	81		0.124586	0.232766	0.0820705
ASB14	-0.020161	0.130611	0.0666568	1.06893	0.0666523	0.0500029	1033		0.124221	0.233421	0.0821059
OGN	-0.0222232	0.228633	0.109032	1.1152	0.0381075	0.0500365	466		0.0775247	0.358981	0.0821497
RP11-798K3.4	-0.0298545	0.183726	0.131684	1.14075	0.0475535	0.0501512	307		0.0936423	0.304246	0.0823324
NICN1	0.0303353	0.0765251	-0.0707372	0.931707	0.114264	0.0501856	690		0.193806	0.152347	0.0823832
GLIS3-AS1	-0.0521783	0.016095	0.0504862	1.05178	0.543458	0.0501991	214		0.65354	0.0422408	0.0823998
RASSF8-AS1	-0.00886974	0.36514	0.0624804	1.06447	0.0239585	0.0502051	1804		0.052238	0.506606	0.0824
RRN3	0.0196003	0.0172659	-0.0148918	0.985219	0.506689	0.0502061	2850		0.62015	0.0447402	0.0824
TBC1D31	-0.0053317	0.536058	0.0661971	1.06844	0.0163225	0.0502127	1811		0.0375383	0.664809	0.0824052
RP11-395L14.4	0.148665	0.0191203	-0.0936615	0.910591	0.458455	0.0502885	82		0.576296	0.0486004	0.0825182
AC005498.3	0.159222	0.0542659	-0.236362	0.789495	0.161581	0.0503005	48		0.255969	0.115008	0.0825321
ZNF891	-0.0249582	0.232573	0.129381	1.13812	0.0377064	0.0503059	332		0.0768523	0.363332	0.082534
CTC-347C20.1	-0.0208573	0.396238	0.153644	1.16608	0.0221427	0.0503262	294		0.0487667	0.536712	0.0825574
RP11-335O4.3	-0.0643039	0.020457	0.0709003	1.07347	0.429414	0.0503772	170		0.548534	0.0514349	0.0826354
ARSE	-0.00622187	0.456876	-0.0470994	0.953993	0.0192336	0.0503907	3891		0.0432604	0.59382	0.0826518
PAQR7	-0.0348124	0.0489411	-0.0606068	0.941193	0.179638	0.050411	674		0.278302	0.105695	0.0826794
RP11-96O20.4	-0.00105325	0.951721	0.168974	1.18409	0.00923974	0.0504204	318		0.0228323	0.970523	0.0826891
TRAK2	-0.00219727	0.744785	0.0453861	1.04643	0.0118096	0.0504296	4560		0.0283451	0.83095	0.0826985
CD3EAP	0.0167346	0.393576	0.112594	1.11918	0.0223497	0.050433	538		0.0491641	0.534119	0.0826985
RIN3	-0.0195253	0.0850178	0.0523323	1.05373	0.103585	0.0504814	1305		0.178869	0.165745	0.0827701
ZDHHC18	-0.0267133	0.0332914	0.0393691	1.04015	0.264544	0.0504836	1097		0.380078	0.0773318	0.0827701
RP11-370I10.2	-0.0216836	0.238413	0.115811	1.12278	0.0369876	0.050537	421		0.0756508	0.370323	0.082852
SH3GL3	0.00280432	0.872616	0.140032	1.15031	0.0101107	0.0505581	444		0.0247204	0.919923	0.0828809
RNF121	-0.000340872	0.962301	0.0500539	1.05133	0.00917138	0.0505717	3931		0.0226853	0.976889	0.0828975
RP4-742J24.2	-0.0739154	0.11649	0.251522	1.28598	0.0758645	0.0506276	62		0.138241	0.213369	0.0829835
XYLT2	0.0268639	0.011317	-0.00788639	0.992145	0.781031	0.0506346	1733		0.845388	0.0313336	0.0829892
TBX1	0.0774434	0.276407	0.460617	1.58505	0.0320044	0.0506692	26		0.0668271	0.412547	0.0830402
LRTM1	-0.0667497	0.107644	0.206107	1.22888	0.0824206	0.0507915	90		0.148002	0.20069	0.0832349
RP11-2E11.9	0.0164125	0.528313	0.192968	1.21284	0.0167948	0.0507952	195		0.0384585	0.65796	0.0832353
AP000721.4	0.064662	0.0729116	-0.14357	0.86626	0.121965	0.0508887	163		0.204639	0.146474	0.0833827
GLIPR2	-0.0243967	0.300481	0.12715	1.13559	0.0296956	0.0510316	381		0.0626666	0.438992	0.0836113
VPS18	-0.00739083	0.50529	0.0784286	1.08159	0.0176663	0.0510488	1235		0.0401893	0.637644	0.0836336
RP11-53I6.4	-0.0647592	0.0334067	0.10628	1.11213	0.267249	0.0510548	142		0.38295	0.0775278	0.0836378
PCDHB12	0.120001	0.0616059	-0.212954	0.808194	0.144965	0.0510682	68		0.234885	0.127672	0.0836539
FBXL12	0.00967506	0.325705	0.0587394	1.0605	0.0274354	0.0510925	1966		0.0585933	0.4654	0.083688
CSTF2	-0.00215251	0.891351	0.103342	1.10887	0.0100298	0.0511122	820		0.0245376	0.932862	0.0837146
AC016738.3	-0.027582	0.287548	0.208208	1.23147	0.0311216	0.0511542	131		0.0652597	0.424814	0.0837776
RP1-239B22.5	-0.108163	0.0100217	0.0145433	1.01465	0.893728	0.0511907	112		0.927986	0.0283397	0.0838316
CTD-2287O16.5	0.00216532	0.936704	-0.176273	0.838389	0.00956961	0.0512246	304		0.023544	0.961556	0.0838814
FAM118B	-0.00685708	0.505175	0.0648161	1.06696	0.0177458	0.0512285	1867		0.0403356	0.637535	0.0838821
FAM201A	0.0340194	0.0406447	-0.0553206	0.946182	0.220589	0.0512335	677		0.328867	0.091014	0.0838844
EXOC8	0.0284443	0.201198	-0.116383	0.890134	0.0445726	0.0512437	407		0.0886167	0.325988	0.0838955
RP11-418I22.2	0.035121	0.201025	0.177646	1.1944	0.0446412	0.0512724	165		0.0887089	0.325778	0.083933
BAMBI	-0.0264557	0.104499	-0.0798196	0.923283	0.085879	0.0512737	654		0.153149	0.195962	0.083933
C9orf40	0.0313393	0.349267	-0.176731	0.838005	0.0257566	0.0513756	223		0.0555373	0.489865	0.0840942
KHNYN	0.0219345	0.0203901	0.0186202	1.01879	0.441487	0.0514039	2417		0.55981	0.0512968	0.0841347
PPIP5K1	-0.023632	0.0276991	0.0297939	1.03024	0.325101	0.0514184	1497		0.444843	0.0664531	0.0841527
RAB3IL1	0.116825	0.0114791	0.0337706	1.03435	0.784589	0.0514248	91		0.848213	0.0317044	0.0841573
DRD2	-0.0266166	0.349148	0.202444	1.22439	0.0258269	0.0514767	151		0.0556437	0.489791	0.0842366
GK-AS1	-0.0221974	0.172933	0.0975	1.10241	0.0522181	0.0515372	524		0.10133	0.29041	0.0843261
HCN3	-0.0632468	0.0240427	0.0631008	1.06513	0.375603	0.0515385	261		0.49559	0.0588727	0.0843261
MUC19	-0.0386361	0.0894442	0.124613	1.13271	0.100996	0.0515524	220		0.175168	0.172647	0.0843374
CACNG4	-0.0288468	0.0839103	0.0813421	1.08474	0.107656	0.0515525	507		0.184557	0.164018	0.0843374
RP11-329J18.2	-0.0549513	0.0597981	0.141833	1.15238	0.151201	0.0515902	134		0.242814	0.124688	0.0843934
KANSL2	-0.00324276	0.742294	0.067459	1.06979	0.0121947	0.0516399	1899		0.0291673	0.82928	0.0844689
AP000640.2	0.000132375	0.995974	0.209006	1.23245	0.00909997	0.0516929	197		0.0225412	0.998034	0.0845411
FAP	-0.0620074	0.0422644	0.0938233	1.09837	0.214453	0.0516946	237		0.321498	0.0938754	0.0845411
RP11-574F21.2	0.119849	0.0147248	-0.0703744	0.932045	0.615845	0.0517158	70		0.714151	0.0391422	0.0845699
IGLON5	-0.0495212	0.473125	0.423527	1.52734	0.0191767	0.0517382	37		0.043138	0.608791	0.0846007
FOXN4	0.0534367	0.173341	0.237617	1.26822	0.0523491	0.0517442	82		0.101534	0.290832	0.0846047
RP11-752D24.3	-0.0247515	0.266898	0.148159	1.1597	0.0340174	0.0517674	262		0.070411	0.402195	0.0846368
RP11-352E8.2	0.318467	0.0303422	0.233561	1.26309	0.299539	0.051812	25		0.417661	0.0716491	0.084704
TMEM139	-0.0201661	0.221946	-0.0934327	0.910799	0.0409681	0.051831	680		0.0824902	0.351003	0.0847293
SNAP25	-0.0174651	0.331537	0.0956979	1.10043	0.0274414	0.0518551	732		0.0586009	0.470953	0.0847629
VPS36	-0.00232885	0.702883	0.0406104	1.04145	0.0129465	0.0518646	5692		0.0307597	0.800988	0.0847725
CHORDC1	1.23975e-05	0.999071	0.0771082	1.08016	0.00911213	0.0518825	1567		0.0225666	0.999572	0.084796
ZNF24	0.0147926	0.0329622	-0.0201857	0.980017	0.276257	0.0518936	4326		0.392717	0.0767572	0.0848083
RP3-522D1.1	-0.0247932	0.0964592	0.098014	1.10298	0.0944465	0.0519134	385		0.165606	0.183684	0.0848316
RP11-367N14.3	0.166123	0.0254741	-0.141858	0.867744	0.35764	0.0519149	57		0.477862	0.0618931	0.0848316
NBPF18P	0.0303867	0.141243	0.129078	1.13778	0.0645743	0.0519624	263		0.120999	0.247704	0.0849001
ABCG8	-0.0300883	0.0689637	0.102963	1.10845	0.132258	0.0519639	278		0.218012	0.139878	0.0849001
RP11-838N2.4	-0.00872055	0.360578	0.0706265	1.07318	0.0253	0.0519716	1374		0.0547596	0.501947	0.0849069
CTD-3222D19.10	0.0974784	0.250004	0.38973	1.47658	0.0365867	0.0520852	34		0.0749396	0.383278	0.0850865
AL078585.1	-0.0123235	0.505121	0.142893	1.15361	0.0181132	0.0520971	352		0.0410539	0.637502	0.0851002
TECTA	-0.0275175	0.169215	0.125293	1.13348	0.0541893	0.0521922	309		0.104571	0.285657	0.0852498
RP11-624D11.2	-0.0271239	0.129796	0.113177	1.11983	0.0706669	0.0522047	335		0.130375	0.232481	0.0852644
OTOP2	-0.16162	0.00935975	-0.0049692	0.995043	0.980275	0.052218	32		0.98711	0.0267093	0.0852803
RP5-827C21.4	0.031842	0.0139343	-0.0149415	0.98517	0.658527	0.0522225	1212		0.749187	0.0373761	0.0852818
PNOC	-0.0339328	0.200355	0.158372	1.1716	0.0458633	0.0522827	206		0.0908436	0.324972	0.0853743
QRICH2	-0.0314113	0.0228782	0.0339569	1.03454	0.401824	0.0523018	827		0.521572	0.0564756	0.0853996
NRSN2	-0.0367596	0.0137247	-0.0158879	0.984238	0.671005	0.0523784	972		0.75949	0.0368754	0.0855189
RP1-197B17.3	0.0530943	0.010914	-0.00992714	0.990122	0.844829	0.0524307	526		0.892482	0.0304086	0.0855984
AQP5	-0.0402377	0.149607	0.143002	1.15373	0.0617871	0.0525398	223		0.116707	0.259062	0.0857706
RP11-468E2.4	-0.04996	0.0836461	0.129364	1.1381	0.110628	0.0525857	195		0.188639	0.163616	0.0858397
FAS	-0.0634589	0.0123157	-0.0207293	0.979484	0.751871	0.052615	312		0.822593	0.0336274	0.0858816
AC074212.5	0.214448	0.0594948	-0.307798	0.735064	0.155675	0.0526243	32		0.248666	0.124173	0.085891
H2AFY2	-0.0104889	0.137899	0.0369701	1.03766	0.0671779	0.0526334	3617		0.125084	0.243183	0.0859
AP1G2	-0.017479	0.0304003	0.0221664	1.02241	0.304787	0.052642	3100		0.423476	0.0717562	0.0859082
RP11-64P14.7	-0.0586749	0.0808206	0.158652	1.17193	0.114662	0.052649	125		0.194371	0.159223	0.0859136
FOSL2	0.0124925	0.157795	0.044009	1.04499	0.0587641	0.0526751	2622		0.111886	0.270577	0.0859503
JMJD7-PLA2G4B	-0.0218104	0.679394	0.397435	1.488	0.0136695	0.0527421	48		0.0322428	0.783126	0.0860538
MRVI1-AS1	0.0314087	0.08582	0.0766851	1.0797	0.108249	0.0527557	585		0.185373	0.167012	0.0860702
CNBD2	-0.00876106	0.606037	0.118396	1.12569	0.0153645	0.0528565	551		0.0356531	0.724426	0.0862287
SLC30A10	0.0195406	0.0228747	-0.0161764	0.983954	0.40724	0.0528755	3999		0.52692	0.0564732	0.0862538
CNTROB	-0.0149615	0.149846	0.0566095	1.05824	0.0622036	0.0529009	1480		0.117316	0.259348	0.0862894
CTC-548K16.5	-0.00937509	0.593496	0.132892	1.14213	0.0157068	0.0529056	427		0.0363501	0.713984	0.0862912
BRD7	0.0150712	0.0450174	0.0247917	1.0251	0.207162	0.0529241	3853		0.312607	0.0988303	0.0863155
RIPK1	0.00143792	0.833409	0.0466726	1.04778	0.0111972	0.0529519	4318		0.0270296	0.893628	0.0863535
MARVELD3	0.0163667	0.0107464	0.00275287	1.00276	0.868421	0.0529547	5506		0.910137	0.0300122	0.0863535
C1orf145	-0.0497081	0.131749	0.153548	1.16596	0.070873	0.0529782	178		0.130655	0.235101	0.086386
KIAA1919	-0.0127231	0.263616	0.071505	1.07412	0.0354325	0.0529927	1163		0.0728494	0.398611	0.0864038
LRRC72	0.0488658	0.127743	0.166893	1.18163	0.0732297	0.0530582	146		0.134226	0.229479	0.0865047
RP11-165A20.3	0.0934681	0.229064	-0.36534	0.69396	0.0409182	0.0531437	47		0.0824141	0.359422	0.0866254
HSPE1-MOB4	0.0670471	0.0249015	0.0788246	1.08201	0.376408	0.0531447	174		0.49624	0.0606655	0.0866254
SPTY2D1	0.0152281	0.130275	0.0462588	1.04735	0.0719519	0.0531468	2095		0.132318	0.233043	0.0866254
RP11-297K8.2	0.041065	0.307253	-0.212505	0.808557	0.0306422	0.0533399	145		0.0643584	0.445823	0.0869342
RP11-127L20.3	0.157843	0.0687146	0.234113	1.26379	0.137042	0.0533485	50		0.224222	0.139473	0.0869423
ZADH2	0.022669	0.0151953	-0.0121006	0.987972	0.61977	0.0533522	2406		0.717522	0.0401888	0.0869424
RP11-160H22.5	0.00513986	0.791158	0.143738	1.15458	0.0119074	0.0533666	397		0.0285457	0.864149	0.0869599
RP11-427H3.3	0.0277163	0.0247461	0.0266972	1.02706	0.380887	0.0533891	1483		0.500741	0.0603524	0.0869908
AC109829.1	0.0373848	0.0630013	0.0878155	1.09179	0.149808	0.053448	350		0.24103	0.129998	0.0870807
PSG4	-0.0120976	0.731627	-0.228274	0.795906	0.0129016	0.0534529	172		0.0306683	0.821276	0.0870827
SLC35A3	0.000586093	0.929658	0.0453658	1.04641	0.0101578	0.0534722	4771		0.0248141	0.957422	0.0871045
RP11-713P17.3	-0.0393188	0.186474	0.156083	1.16892	0.0506429	0.0534735	207		0.0986562	0.307646	0.0871045
RHBDF2	0.00307254	0.703292	0.0527657	1.05418	0.013436	0.0535009	3105		0.0317686	0.801251	0.0871375
ZNF652	0.000504326	0.933192	0.0365276	1.0372	0.010126	0.0535011	7957		0.0247553	0.959545	0.0871375
RP11-469M7.1	0.0553715	0.130438	-0.161914	0.850515	0.0724555	0.0535079	168		0.133071	0.233221	0.0871427
PDDC1	-0.0200834	0.0719599	0.0430378	1.04398	0.131419	0.0535358	1697		0.216948	0.144911	0.0871821
ATP1A3	-0.0314379	0.0653206	0.0806231	1.08396	0.145217	0.0536697	431		0.235223	0.13386	0.0873943
BPIFB4	0.0171618	0.544393	0.234184	1.26388	0.017433	0.0536916	128		0.0397074	0.671118	0.0874239
CAD	-0.0178782	0.133231	0.0586277	1.06038	0.0712837	0.0537234	1281		0.131281	0.237031	0.0874698
ZNF221	-0.075099	0.0538215	0.140865	1.15127	0.176494	0.0537325	116		0.274425	0.114238	0.0874787
PDLIM3	-0.00363261	0.641876	0.0457051	1.04677	0.0148018	0.0537408	4581		0.034528	0.753821	0.0874862
PPP1R9B	0.0360342	0.0335756	-0.0445903	0.956389	0.283156	0.0537695	794		0.400334	0.0778716	0.087527
SUSD2	0.136314	0.0216245	0.133299	1.14259	0.440101	0.0538154	45		0.558614	0.0538651	0.0875957
MTFR1	-0.0157847	0.0244366	0.0155474	1.01567	0.389926	0.0538689	4675		0.509935	0.059675	0.0876769
PPP1R27	0.101201	0.108251	0.34642	1.414	0.0880322	0.053874	30		0.156219	0.201454	0.0876792
RP11-10N16.3	0.0495039	0.521494	0.315008	1.37027	0.0182928	0.0539208	68		0.0414141	0.652317	0.0877493
HAND2-AS1	-0.0254417	0.039395	0.0473162	1.04845	0.242399	0.0539659	841		0.354396	0.0887009	0.0878109
RP5-894A10.2	-0.015131	0.220104	0.0701842	1.07271	0.0434013	0.0539821	1126		0.086705	0.348814	0.0878311
AC093110.3	-0.0151591	0.611484	0.462006	1.58725	0.0156239	0.0539865	36		0.0361907	0.729137	0.0878324
LBX2	0.0694467	0.0227209	-0.064907	0.937155	0.420721	0.0540117	209		0.540106	0.0561737	0.0878674
AC007308.6	-0.0799774	0.013524	0.0367348	1.03742	0.707147	0.0540316	139		0.788816	0.0364138	0.0878938
TIAL1	0.0145728	0.0673841	-0.0300104	0.970435	0.141954	0.0540409	3543		0.231029	0.137339	0.0879029
RP11-404F10.2	-0.0197083	0.596264	0.289935	1.33634	0.0160458	0.0540507	89		0.0370192	0.716357	0.0879128
CTC-420A11.2	-0.0796132	0.0230149	0.0880314	1.09202	0.415761	0.054056	112		0.535114	0.056731	0.0879155
FGF9	-0.0300012	0.131585	0.10087	1.10613	0.0728858	0.0541584	417		0.133748	0.234882	0.0880612
CACNG7	0.0391215	0.028161	0.0636441	1.06571	0.340582	0.0541603	292		0.460688	0.0673961	0.0880612
NSMF	0.0199186	0.0206642	-0.016409	0.983725	0.464814	0.0542248	2882		0.582457	0.0518632	0.088154
HCG25	-0.00119369	0.936609	0.101437	1.10676	0.0102563	0.05423	848		0.0250381	0.961546	0.0881565
RP11-166O4.5	-0.0870256	0.0151045	-0.0466195	0.954451	0.636554	0.0542704	142		0.731023	0.0399862	0.0882162
RP11-497G19.2	-0.148314	0.0344641	0.171407	1.18697	0.279168	0.0543003	49		0.395818	0.0795432	0.0882587
RP11-17L5.4	-0.0206816	0.359324	0.167236	1.18203	0.026787	0.0543187	229		0.0574213	0.500604	0.0882826
TPRX2P	-0.0251297	0.175019	0.120875	1.12848	0.0550034	0.0543252	330		0.105869	0.292973	0.0882872
RP11-802O23.3	0.104711	0.063921	-0.205287	0.814414	0.150647	0.0543386	68		0.242088	0.13151	0.0883031
RP4-553F4.6	-0.0152351	0.445479	0.123464	1.13141	0.0216336	0.0543747	447		0.0478212	0.582605	0.0883557
AP000146.2	-0.0268356	0.109548	0.10357	1.10912	0.0879913	0.0543837	356		0.156173	0.203346	0.0883643
RP11-360P21.2	-0.0120071	0.395911	0.110425	1.11675	0.024352	0.0543929	556		0.0529706	0.536442	0.0883732
MIS12	0.0168938	0.203973	0.0674281	1.06975	0.0472918	0.0544163	1176		0.0932188	0.329583	0.0884053
RP11-619L19.1	0.0456655	0.0663473	0.108399	1.11449	0.145571	0.0544718	234		0.235699	0.135486	0.0884894
RP13-270P17.1	0.112901	0.0480694	-0.1834	0.832435	0.200969	0.0544823	68		0.305062	0.104154	0.0885005
SH2D1B	-0.00996394	0.691968	0.20554	1.22819	0.0139709	0.0545144	181		0.0328421	0.793126	0.0885466
CD5L	0.0297156	0.22232	0.153439	1.16584	0.0435335	0.0545652	228		0.0869522	0.351361	0.088623
ST6GALNAC3	0.0090327	0.481854	0.0704721	1.07301	0.0201051	0.0546087	1577		0.0449482	0.616613	0.0886877
TMEM47	0.0468383	0.023412	-0.0399015	0.960884	0.414102	0.0546422	603		0.533552	0.0575222	0.088736
RP11-612B6.2	0.0420574	0.0114505	0.00860123	1.00864	0.847006	0.0546594	689		0.89419	0.031645	0.088758
YWHAE	0.0020398	0.688837	-0.0318991	0.968604	0.0140955	0.0547095	10033		0.0330891	0.790623	0.0888332
RP11-451B8.1	-0.0720611	0.0421873	0.112406	1.11897	0.230755	0.0548274	149		0.340738	0.0937321	0.0890187
CTD-3195I5.1	0.0435932	0.0113472	-0.00800672	0.992025	0.858706	0.0548689	678		0.903201	0.0314017	0.08908
RP11-16P20.3	-0.0555704	0.143347	0.19404	1.21414	0.0679886	0.0548787	112		0.126329	0.250548	0.0890897
ILF3-AS1	0.0180213	0.0104058	0.00148544	1.00149	0.936795	0.0548883	4231		0.957564	0.0292176	0.0890994
TUSC5	0.0368365	0.0260595	0.0509832	1.05231	0.374387	0.0549266	404		0.494418	0.0630569	0.0891493
SGIP1	-0.0408132	0.0355935	0.0765615	1.07957	0.274255	0.0549515	264		0.390562	0.0816769	0.0891754
AC064874.1	-0.0931003	0.0287067	0.172239	1.18796	0.340062	0.0549531	42		0.460161	0.0684692	0.0891754
RAB5B	-0.0093033	0.249643	0.044262	1.04526	0.0391047	0.0549538	3111		0.079291	0.383	0.0891754
SPACA5	-0.0924806	0.099623	0.296776	1.34551	0.0980549	0.054983	37		0.170896	0.188387	0.0892167
DSCR8	0.215507	0.0259119	-0.205992	0.813839	0.377032	0.054988	26		0.496872	0.0627671	0.0892188
TPX2	-0.0126684	0.428886	0.10426	1.10989	0.0228022	0.055034	625		0.0500583	0.567264	0.0892839
C3orf18	0.0459235	0.0131418	-0.0159145	0.984211	0.744185	0.0550356	573		0.816865	0.0355381	0.0892839
ZBTB10	0.0113681	0.166605	0.0411232	1.04198	0.0587114	0.0550436	3040		0.111795	0.282225	0.0892875
DCAF8L2	0.0130705	0.428227	0.129723	1.13851	0.022843	0.0550453	397		0.0501433	0.566624	0.0892875
RP5-1073O3.2	-0.0650275	0.0308708	0.0850139	1.08873	0.316932	0.0550543	181		0.436421	0.0726982	0.089296
PROZ	0.170924	0.0461197	0.254146	1.28936	0.212263	0.0550801	29		0.318793	0.100798	0.0893318
SHPK	-0.0257058	0.0580413	0.0509363	1.05226	0.168764	0.055107	989		0.264969	0.121704	0.0893693
RP11-285J16.1	-0.0949427	0.0121247	-0.027716	0.972665	0.80814	0.0551215	99		0.86567	0.0331783	0.0893868
AC005754.8	0.147133	0.143268	0.366414	1.44255	0.0684255	0.0551433	30		0.126963	0.250435	0.0894162
SHF	-0.0383238	0.018466	0.0287158	1.02913	0.531583	0.0552038	638		0.64284	0.0472521	0.0895081
GFPT2	0.000832269	0.938791	0.0846706	1.08836	0.0104725	0.0552744	1229		0.0254882	0.962499	0.0896105
BOK-AS1	-0.0140173	0.613385	0.185365	1.20366	0.0160605	0.0553656	215		0.0370471	0.730508	0.0897461
UNC93B1	-0.0142236	0.201225	-0.0577976	0.943841	0.0489604	0.0553694	1803		0.0959489	0.326008	0.0897461
NUDT7	0.024857	0.0612541	0.0473776	1.04852	0.160952	0.0554012	1195		0.255246	0.127065	0.0897916
TOP3B	-0.0323514	0.0148915	-0.0153767	0.984741	0.662517	0.0554332	1114		0.752512	0.03952	0.0898373
SUSD5	-0.0303232	0.093532	0.0879651	1.09195	0.105721	0.0555367	441		0.181903	0.179278	0.089999
CLDN10	-0.0120446	0.0283318	-0.0112175	0.988845	0.349138	0.0555525	12575		0.469349	0.0677617	0.0900185
RP11-894P9.2	-0.0435372	0.0807979	0.109555	1.11578	0.122586	0.0556123	259		0.205378	0.159196	0.0901093
AC009228.1	-0.0311762	0.169792	0.127012	1.13543	0.0583752	0.0556443	285		0.111287	0.286352	0.0901551
CENPK	-0.0660881	0.0108466	0.00663218	1.00665	0.914114	0.0556601	351		0.94076	0.030247	0.0901746
TYR	-0.0110933	0.597756	0.204578	1.22701	0.0165897	0.0556671	174		0.0380724	0.717574	0.0901798
FLOT1	-0.00435141	0.459051	0.0360312	1.03669	0.0216151	0.0556942	6328		0.0477937	0.595959	0.0902176
LSAMP	0.00807749	0.286031	0.0299619	1.03042	0.0347621	0.0557892	7949		0.071687	0.423183	0.0903654
RP11-10A14.4	-0.0360887	0.139813	0.120873	1.12848	0.0711889	0.0558359	295		0.131137	0.245789	0.0904348
SPRN	0.00324432	0.776479	0.0763825	1.07938	0.0128222	0.0558496	1448		0.0305219	0.853914	0.0904468
SLC6A11	0.0542405	0.0811709	0.141576	1.15209	0.12266	0.0558508	149		0.205459	0.159757	0.0904468
RP11-365O16.6	0.101548	0.0487862	-0.173523	0.840698	0.204247	0.0558879	75		0.309117	0.105429	0.0905007
FAM117A	0.0195695	0.0613259	0.0375565	1.03827	0.162546	0.0559056	1906		0.257192	0.127174	0.0905231
SIGLEC15	-0.0965216	0.0630693	0.166647	1.18134	0.158088	0.0559159	89		0.251884	0.13011	0.0905337
CACNA1C-AS1	0.17349	0.0142339	0.0680095	1.07038	0.701882	0.056008	41		0.784545	0.0380359	0.0906645
PDE12	0.0348856	0.0120155	-0.00784333	0.992187	0.831899	0.0560317	997		0.883154	0.0329154	0.0906966
KISS1R	0.145128	0.0119193	-0.028783	0.971627	0.839147	0.0560612	67		0.88883	0.0327044	0.0907382
IRF2BPL	0.0199294	0.113208	-0.0553979	0.946109	0.0883833	0.0560778	1326		0.156705	0.208849	0.090759
OXSM	0.028208	0.0181911	-0.0191117	0.98107	0.550435	0.0561116	1353		0.659219	0.0466439	0.0908075
GAL3ST1	-0.0360803	0.0516579	0.0636275	1.0657	0.193878	0.0561224	577		0.296154	0.110439	0.0908126
MOGAT3	-0.0637304	0.0275679	0.0967595	1.1016	0.363372	0.0561318	114		0.483414	0.0661684	0.0908218
RP11-180I4.2	-0.00514527	0.686613	0.0998319	1.10499	0.0145957	0.0561512	798		0.0341102	0.788795	0.090847
NDRG1	0.0191058	0.0248058	-0.0173085	0.98284	0.404076	0.0561595	3549		0.5239	0.060465	0.0908543
RP11-603J24.9	0.211582	0.0177552	0.125335	1.13353	0.566062	0.0562842	27		0.672729	0.0457502	0.09105
TEX36	-0.0321329	0.0919391	0.100233	1.10543	0.109484	0.0563546	329		0.187114	0.17666	0.0911534
XXcos-LUCA11.4	0.0356842	0.0931178	-0.0790875	0.923959	0.1081	0.0563558	581		0.185146	0.17856	0.0911534
RP11-131H24.4	0.0207225	0.398142	0.188433	1.20736	0.0253142	0.0564135	182		0.0547754	0.538557	0.0912406
C1orf131	-0.00558889	0.563387	0.0611304	1.06304	0.0179002	0.0564415	2128		0.0406403	0.688055	0.0912797
ZC3H12D	-0.0467939	0.0265837	0.0610198	1.06292	0.379465	0.0564546	283		0.499336	0.0641383	0.0912947
LINC00589	-0.0338593	0.106649	0.108234	1.11431	0.0946612	0.0564912	309		0.165922	0.199297	0.0913476
C19orf45	0.0645288	0.0269471	-0.0717964	0.93072	0.374758	0.0565054	204		0.494755	0.06487	0.0913602
RP11-104N10.1	-0.0230459	0.25098	0.119886	1.12737	0.0402379	0.0565066	379		0.081293	0.38446	0.0913602
PRDM15	-0.0164668	0.140465	0.0545413	1.05606	0.0719386	0.0565341	1489		0.132304	0.246685	0.0913985
MED31	0.0213402	0.0218721	-0.0180063	0.982155	0.462295	0.0565639	2375		0.580105	0.0543851	0.0914404
HORMAD2	-0.0230241	0.201147	0.114033	1.12079	0.0503187	0.0566104	383		0.0981478	0.325929	0.0915094
RP11-567N4.3	-0.0434363	0.0493721	0.0961145	1.10089	0.205081	0.0566278	231		0.310262	0.106389	0.0915262
PJA2	0.00587658	0.305933	0.0320987	1.03262	0.0330968	0.0566284	6841		0.0687785	0.444509	0.0915262
KRT15	-0.069746	0.055387	0.120381	1.12793	0.182944	0.056662	162		0.282312	0.116966	0.0915696
ASB6	0.0275985	0.0481056	-0.0489589	0.95222	0.210639	0.0566629	907		0.316867	0.104192	0.0915696
TMEM194A	-0.00721099	0.552202	0.0781691	1.08131	0.0184216	0.0568444	1230		0.0416618	0.678442	0.0918567
EPS8L3	-0.0237795	0.249222	0.176889	1.1935	0.0408242	0.0568528	227		0.0822695	0.382522	0.0918639
PDCL	-0.010243	0.353161	-0.0655289	0.936572	0.0288569	0.05693	1570		0.0611497	0.494065	0.0919825
ZWINT	-0.00143084	0.952758	-0.157573	0.854215	0.0107155	0.0570132	372		0.0260084	0.97113	0.0921107
ARG2	0.0187519	0.108759	0.049461	1.0507	0.0939154	0.0570355	1575		0.164858	0.202266	0.0921406
RP11-324O2.3	-0.108471	0.0211339	0.129585	1.13836	0.483572	0.0570614	37		0.599321	0.0528418	0.0921761
POLR3G	0.0140658	0.398821	0.109985	1.11626	0.0256581	0.057122	539		0.0553747	0.53912	0.0922678
JMJD6	0.0207352	0.0250532	0.0214208	1.02165	0.408581	0.057137	2077		0.52817	0.0609891	0.0922858
RP11-124N2.1	0.0322097	0.28483	-0.170429	0.843303	0.0359518	0.0571548	211		0.0737653	0.421849	0.0923083
CTR9	0.0186208	0.0341473	0.0234868	1.02376	0.299957	0.0571665	2754		0.41822	0.078905	0.092321
RP11-673E1.1	-0.0197018	0.407729	0.15935	1.17275	0.0251353	0.0571925	258		0.0544374	0.547611	0.0923567
SLC45A1	0.0124503	0.437742	0.111557	1.11802	0.0234161	0.0572008	537		0.0512184	0.575461	0.0923638
SIM2	-0.0466645	0.038553	0.072684	1.07539	0.265909	0.0572072	300		0.381532	0.0872674	0.0923679
AC005082.1	-0.0689991	0.27347	0.31306	1.3676	0.0375217	0.0572505	54		0.0765147	0.409251	0.0924315
AC005841.1	0.0127692	0.383512	0.094162	1.09874	0.0267836	0.0572998	728		0.057421	0.52428	0.092505
STARD5	0.0661981	0.0178267	0.0394574	1.04025	0.577057	0.0573693	271		0.682073	0.0458976	0.0926109
DCAF4L1	-0.113042	0.218399	0.385583	1.47047	0.0471425	0.0574099	30		0.0929703	0.346845	0.0926702
GNRHR	-0.141463	0.0110576	-0.0123695	0.987707	0.9321	0.0574601	65		0.95415	0.0307592	0.0927449
POLR3A	-0.0121349	0.212718	0.0505304	1.05183	0.0484763	0.0574827	2108		0.0951078	0.339956	0.0927751
RN7SL1	-0.0263741	0.11419	-0.0705818	0.931851	0.0904314	0.0575492	807		0.159746	0.210092	0.0928762
GPR149	0.0114838	0.592127	0.160113	1.17364	0.0174434	0.0575602	288		0.0397275	0.712917	0.0928877
RP11-77H9.2	-0.0011448	0.944804	0.1076	1.1136	0.0109348	0.0575717	743		0.0264708	0.966171	0.0928999
REEP4	0.0371276	0.0427378	-0.0562604	0.945293	0.241804	0.0575852	589		0.353742	0.0947029	0.0929155
CTD-2382E5.4	-0.129035	0.047489	0.205343	1.22795	0.217681	0.0576001	44		0.325397	0.10315	0.0929332
TRDMT1	-0.00524399	0.63262	0.0728137	1.07553	0.0163558	0.0576439	1474		0.0376014	0.746454	0.0929939
STK24-AS1	-0.0569557	0.166004	0.371747	1.45027	0.0623322	0.0576455	31		0.117531	0.281651	0.0929939
SEP15	0.0126161	0.0211523	-0.00949191	0.990553	0.489257	0.0576525	8813		0.604367	0.0528761	0.0929989
RP11-93K22.6	-0.0896619	0.0116383	0.0129632	1.01305	0.889687	0.0576776	147		0.925219	0.0320693	0.0930331
RP11-97C16.1	-0.0370054	0.0675131	0.08112	1.0845	0.153618	0.0577543	405		0.246037	0.137543	0.0931507
NODAL	0.0216091	0.242476	0.124402	1.13247	0.0427842	0.0577678	341		0.0856475	0.375083	0.0931661
TDRD12	-0.00554566	0.624935	0.090167	1.09436	0.0166294	0.0578508	944		0.0381564	0.739713	0.0932913
POLQ	-0.0288472	0.0552882	0.0605521	1.06242	0.187981	0.0578546	628		0.288765	0.116812	0.0932913
CNOT1	0.00442951	0.495043	0.0396081	1.0404	0.0209969	0.0578602	5075		0.0466592	0.628127	0.0932913
RP11-73E17.2	0.171121	0.0304805	0.138761	1.14885	0.341051	0.0578648	61		0.461244	0.0719152	0.0932913
FPR1	0.00179085	0.932235	0.169247	1.18441	0.0111534	0.057875	291		0.0269375	0.958936	0.0933006
FBXL5	0.0113073	0.0628981	0.0217519	1.02199	0.165321	0.0578786	6224		0.260653	0.129832	0.0933006
ABCC8	0.0326968	0.0185903	-0.0201078	0.980093	0.559553	0.0578962	1174		0.666941	0.0475052	0.0933228
CTC-339F2.2	-0.0134347	0.382723	0.09726	1.10215	0.0271909	0.057916	684		0.0581436	0.52355	0.0933484
LINC00629	0.0691322	0.0481074	-0.104919	0.900397	0.216396	0.0579326	201		0.323864	0.104192	0.0933688
HMGN5	0.0230885	0.0148374	0.00853228	1.00857	0.701704	0.0579382	2873		0.784423	0.0394162	0.0933716
AP001432.14	-0.0520902	0.0340811	0.0729495	1.07568	0.305795	0.0579855	251		0.42463	0.0788006	0.0934416
SRFBP1	0.0116959	0.112586	0.0337076	1.03428	0.092644	0.0580249	3620		0.16303	0.207941	0.0934987
PTRH2	0.00279169	0.69212	0.0446996	1.04571	0.0151035	0.0581296	4377		0.0351121	0.793258	0.0936611
CTC-459F4.5	-0.0696302	0.0179574	0.0451116	1.04614	0.583058	0.0582063	194		0.687153	0.046171	0.0937784
CTC-546K23.1	-0.0448424	0.0585017	0.0955269	1.10024	0.17907	0.058232	258		0.277584	0.122384	0.0938134
ZNF845	-0.0174955	0.126472	0.0602636	1.06212	0.0828918	0.0582669	1114		0.148729	0.227723	0.0938576
RP1-130H16.16	-0.0597664	0.0183842	0.0407793	1.04162	0.570251	0.0582673	254		0.676295	0.0470801	0.0938576
C10orf35	0.035588	0.0494824	-0.0548461	0.946631	0.212234	0.0583505	715		0.31877	0.106524	0.0939853
OLFML3	-0.000811248	0.965929	-0.146129	0.864046	0.0108768	0.0583704	425		0.0263437	0.978708	0.0940111
CSRNP1	0.0307937	0.0105712	0.000251626	1.00025	0.993979	0.0583764	1247		0.996098	0.0296073	0.0940144
RP11-218F4.1	-0.0200893	0.322338	0.129515	1.13828	0.0326079	0.058391	353		0.067898	0.462039	0.0940316
RP11-582J16.4	-0.0247312	0.176359	0.110852	1.11723	0.0596326	0.0584182	382		0.113341	0.294756	0.094069
CD248	0.107096	0.0906062	-0.243081	0.784208	0.116232	0.0584847	60		0.196587	0.174666	0.0941698
GLB1L3	-0.0606091	0.0461835	0.106177	1.11202	0.228097	0.0584982	161		0.337624	0.100869	0.0941851
B4GALT4	-0.0134447	0.120768	-0.0400717	0.960721	0.0873263	0.0585525	2774		0.155233	0.219594	0.0942662
KIR3DX1	-0.00621659	0.797176	0.218914	1.24472	0.0132314	0.0585594	163		0.0313403	0.868442	0.0942709
RP11-242O24.3	0.0272519	0.219232	0.127234	1.13568	0.048177	0.0586241	317		0.0946368	0.3478	0.0943687
PROSER1	0.0246541	0.0127455	0.00561704	1.00563	0.829861	0.0586927	2052		0.881681	0.0346456	0.0944728
CTD-3162L10.1	-0.0889069	0.113622	0.258251	1.29466	0.0931028	0.0586996	53		0.163753	0.209339	0.0944776
ZMYND10	-0.0941732	0.0111351	-0.0057479	0.994269	0.951626	0.0587809	150		0.967732	0.0309288	0.0945955
KIF3C	-0.0266269	0.0601154	0.0582623	1.05999	0.176279	0.0587839	720		0.274198	0.125155	0.0945955
CTB-73N10.1	-0.0547308	0.074053	0.129045	1.13774	0.143104	0.0587848	168		0.232443	0.148304	0.0945955
NNT-AS1	0.020377	0.0108722	0.000637965	1.00064	0.976289	0.0588626	3118		0.984503	0.0302995	0.0947143
FBLN2	0.00932601	0.689956	0.152487	1.16473	0.0153975	0.0589045	325		0.0357194	0.791544	0.0947754
LINC00379	-0.0893875	0.0385632	-0.147874	0.862539	0.276106	0.0590131	76		0.392661	0.0872818	0.0949438
C1orf194	0.0324314	0.21054	-0.144534	0.865425	0.0505803	0.0590207	253		0.0985502	0.337314	0.0949496
NPW	0.0217745	0.230119	0.0942862	1.09887	0.0463053	0.0590504	592		0.091605	0.360527	0.094991
CTD-2541J13.2	-0.0351554	0.0494275	0.0777828	1.08089	0.21588	0.059117	417		0.323254	0.106467	0.0950918
RP11-791G15.2	0.156422	0.0260867	-0.123057	0.884213	0.409132	0.0591284	62		0.528672	0.063116	0.0951037
ACE	-0.0677747	0.0375427	0.134901	1.14442	0.284574	0.0591773	81		0.401844	0.0853891	0.0951695
SAMD14	-0.0512338	0.101758	0.158286	1.1715	0.105112	0.0592329	133		0.181076	0.191699	0.0952526
PHF11	0.0136066	0.0956952	-0.0333445	0.967205	0.111806	0.0592482	3339		0.190391	0.182554	0.0952707
PAX7	-0.00657093	0.657538	0.131168	1.14016	0.0162967	0.0593226	439		0.0374931	0.766379	0.0953791
EXO1	0.00749199	0.563434	0.101079	1.10636	0.0190203	0.0593271	720		0.0428265	0.688075	0.0953791
KRTAP5-10	-0.188488	0.0206139	-0.114241	0.892043	0.519882	0.0593275	45		0.631781	0.051783	0.0953791
ITGAD	-0.0506894	0.0679166	0.138277	1.14829	0.157942	0.0593733	133		0.251701	0.138177	0.0954461
C10orf111	-0.334862	0.0120748	0.0299146	1.03037	0.888648	0.0593887	29		0.924674	0.0330538	0.0954645
GLRA2	-0.0292786	0.079323	0.0880583	1.09205	0.135565	0.0594938	379		0.222216	0.156877	0.0956271
LINC01141	0.0849996	0.0168221	0.0698348	1.07233	0.640555	0.0595935	55		0.734301	0.0437918	0.0957808
RP11-118E18.4	-0.0354861	0.437659	0.377379	1.45846	0.0246247	0.0596015	45		0.0534832	0.57542	0.0957872
RP11-525A16.4	0.0296541	0.0532234	0.0627543	1.06477	0.202633	0.0596359	558		0.307081	0.113278	0.0958361
SHC4	-0.0249781	0.12038	0.0866245	1.09049	0.0896417	0.0596642	499		0.158491	0.21903	0.0958751
RP11-203J24.8	-0.0202436	0.7083	0.376067	1.45654	0.0152406	0.0596816	52		0.0354022	0.805002	0.0958967
CRYZ	0.017052	0.0126202	-0.00315026	0.996855	0.856668	0.0597559	4944		0.901612	0.0343588	0.0960031
GDF6	0.0944806	0.263722	0.341381	1.40689	0.0410263	0.0597931	47		0.0825797	0.398714	0.0960564
GIP	-0.0430801	0.25551	0.208207	1.23147	0.0423696	0.0598217	120		0.0849199	0.389491	0.0960959
GEM	0.00414142	0.924627	0.215039	1.23991	0.0117141	0.0598456	175		0.0281525	0.954599	0.0961279
CTD-2135J3.3	0.0314682	0.148264	0.107875	1.11391	0.0732831	0.06	353		0.134313	0.257133	0.0963694
LYAR	0.0343219	0.0116714	-0.00280536	0.997199	0.933406	0.0601307	1218		0.955038	0.032141	0.0965689
VTN	-0.077485	0.0230257	-0.0861755	0.917433	0.473214	0.0601393	105		0.589716	0.0567403	0.0965737
CLDN14	-0.0151133	0.280441	0.084952	1.08866	0.0388884	0.0601837	777		0.0789592	0.416898	0.0966385
MOSPD3	0.0198185	0.124863	0.05804	1.05976	0.0873505	0.0601879	1174		0.155242	0.225438	0.0966386
AZI1	-0.0303509	0.0219979	0.0251588	1.02548	0.495998	0.0602064	1006		0.610256	0.0546321	0.0966618
AC005606.14	-0.102807	0.196771	0.351697	1.42148	0.0555888	0.0603298	35		0.106824	0.320754	0.0968536
SORT1	-0.0056355	0.473116	-0.0478455	0.953281	0.0231263	0.0603442	3448		0.0506725	0.608791	0.0968636
AC002550.5	-0.0642293	0.0178585	0.0351467	1.03577	0.612732	0.0603488	275		0.711816	0.0459525	0.0968646
CCER2	-0.0408163	0.230084	0.184537	1.20266	0.0475727	0.0603636	145		0.0936566	0.36052	0.0968817
RP11-1101K5.1	0.000228653	0.988147	0.118192	1.12546	0.0110834	0.0603922	603		0.0267873	0.993175	0.0969211
ERAP1	-0.0142731	0.0516587	0.0238332	1.02412	0.212119	0.060418	4212		0.318637	0.110439	0.096956
RP11-537H15.3	-0.0206466	0.206429	0.0861663	1.08999	0.0531185	0.0604514	667		0.102802	0.332335	0.0970001
HEXA-AS1	-0.110402	0.10156	-0.262432	0.769179	0.107972	0.0604536	53		0.184992	0.191449	0.0970001
FBXO48	0.0699947	0.0122413	-0.00889953	0.99114	0.89614	0.0604727	294		0.929387	0.0334648	0.0970243
EIF4E	0.0143781	0.0247321	-0.013288	0.9868	0.44502	0.0606368	4974		0.563188	0.0603247	0.097281
C15orf39	-0.00604046	0.768385	-0.125323	0.882212	0.0143256	0.0606427	527		0.0335412	0.847414	0.097284
RP11-449P15.2	-0.0171288	0.609722	0.217265	1.24267	0.0180582	0.0606558	152		0.0409462	0.727633	0.0972985
DIAPH3-AS2	-0.113739	0.0328634	-0.129532	0.878506	0.335401	0.0607095	76		0.455757	0.0765746	0.0973781
MTHFR	0.00228854	0.798891	0.0580332	1.05975	0.0138038	0.0607334	2525		0.0325163	0.869432	0.0974099
C7orf61	-0.0235541	0.188383	0.113046	1.11968	0.0585453	0.0607388	366		0.111531	0.31011	0.097412
KLHL15	0.0193793	0.20633	0.0763917	1.07939	0.0534929	0.0607761	847		0.103442	0.33227	0.0974652
GYG2-AS1	-0.206839	0.0294801	0.186836	1.20543	0.374478	0.0607872	28		0.494485	0.0700689	0.0974766
HNRNPU	-0.00904575	0.254918	0.0419185	1.04281	0.0433181	0.0608003	3413		0.0865603	0.3888	0.0974909
RP11-391J2.3	-0.0776163	0.0341074	0.101751	1.10711	0.324163	0.0608625	125		0.443824	0.0788289	0.0975776
CTA-392C11.1	0.0401509	0.366496	0.262143	1.29971	0.0302432	0.060987	84		0.0636206	0.5078	0.0977652
RCCD1	0.0230361	0.0247005	0.0198343	1.02003	0.44894	0.0610096	2037		0.566892	0.0602606	0.0977896
AC097713.3	0.0227547	0.498954	0.255121	1.29062	0.0222252	0.0610111	99		0.0489216	0.631879	0.0977896
BRI3BP	0.00733646	0.512382	-0.0659012	0.936223	0.0216474	0.0610217	1764		0.0478385	0.644067	0.0978001
SEC11A	0.00808197	0.202099	-0.0306851	0.969781	0.0548937	0.0610318	6248		0.105692	0.327165	0.0978097
BTN3A3	-0.00542976	0.867079	-0.195005	0.822831	0.0127995	0.0610507	236		0.0304739	0.916016	0.0978334
NUDT6	0.0384265	0.0145397	0.0120205	1.01209	0.763427	0.0610589	849		0.832044	0.0387278	0.09784
CAPN10-AS1	-0.0379889	0.0201004	0.026399	1.02675	0.552393	0.061074	679		0.660837	0.0506742	0.0978576
E2F5	-0.0282883	0.0153486	0.0118272	1.0119	0.723489	0.0610793	1227		0.801488	0.0405228	0.0978596
FBXO10	0.0518166	0.0113564	0.00141976	1.00142	0.97829	0.0611033	499		0.985815	0.0314195	0.0978914
RP11-284H19.1	-0.0577647	0.0137854	-0.0197439	0.98045	0.807422	0.0611966	207		0.86528	0.0370163	0.0980344
RP11-89M22.3	0.115258	0.0293886	0.133671	1.14302	0.37885	0.0612113	56		0.498774	0.069903	0.0980514
RDH11	-0.0258322	0.074598	0.0589112	1.06068	0.149274	0.0612189	804		0.240364	0.149262	0.0980569
LGI1	0.017899	0.400346	0.141094	1.15153	0.0278482	0.061279	315		0.059309	0.540434	0.0981465
ASUN	0.033026	0.0129621	-0.00575725	0.994259	0.860638	0.0613093	1289		0.904595	0.0351324	0.0981885
GIN1	0.0239718	0.0461454	0.038136	1.03887	0.241777	0.0613149	1289		0.353724	0.100835	0.098191
AKIRIN1	0.0183486	0.0274893	0.0183124	1.01848	0.405933	0.0613235	2975		0.525513	0.0660059	0.0981982
NXPE1	0.0444989	0.0143113	0.0142415	1.01434	0.780397	0.0613671	544		0.844893	0.0382189	0.0982544
RP11-544M22.1	-0.0399846	0.0977734	0.132149	1.14128	0.114237	0.061371	184		0.193788	0.185606	0.0982544
ZNF813	-0.000623702	0.962813	0.0883291	1.09235	0.0116362	0.0615244	1089		0.0279879	0.977001	0.0984868
ABHD10	0.0249278	0.0247599	0.020964	1.02119	0.452951	0.061576	1780		0.570844	0.0603793	0.0985619
RP11-283G6.4	0.0326011	0.0175645	0.0168131	1.01696	0.63855	0.0615795	1058		0.732657	0.0453678	0.0985619
LILRB1	-0.0206161	0.30639	0.137607	1.14752	0.0366251	0.0616056	291		0.0749927	0.444891	0.0985903
RP11-308N19.4	0.0104459	0.558939	0.14555	1.15668	0.0200811	0.0616168	330		0.0449029	0.684069	0.0986018
NPPA-AS1	0.0214546	0.504864	-0.193115	0.824387	0.0222614	0.0616837	200		0.0489878	0.637356	0.0986956
LAYN	-0.0472724	0.197899	0.198672	1.21978	0.0568285	0.0617164	116		0.108814	0.322032	0.0987413
HSPB6	0.130809	0.0195145	-0.0678295	0.93442	0.576565	0.0617393	93		0.681659	0.0494293	0.0987701
TNKS2-AS1	0.110844	0.017679	0.059689	1.06151	0.636484	0.0617439	80		0.730978	0.0455956	0.0987701
PTGS1	-0.0763475	0.104546	0.179801	1.19698	0.107637	0.0617468	102		0.184538	0.196017	0.0987701
PLEC	-0.0193727	0.0113215	0.000119969	1.00012	0.995198	0.06181	3681		0.997006	0.0313384	0.0988579
GRIN1	0.0490524	0.107311	0.175136	1.19141	0.105083	0.0618519	106		0.181051	0.200201	0.0989184
SAMD11	0.0829874	0.0163391	-0.0331474	0.967396	0.690661	0.0618891	196		0.775732	0.0427709	0.0989712
PIH1D2	-0.0526483	0.0252443	0.0535638	1.05502	0.44795	0.061994	267		0.565909	0.061401	0.0991323
RP11-327I22.6	-0.0183005	0.59807	0.321182	1.37876	0.0189308	0.0620557	64		0.0426611	0.717871	0.0992244
CLEC17A	0.0316077	0.360872	0.202966	1.22503	0.0314036	0.0621038	143		0.0657606	0.502264	0.0992946
NPSR1	-0.02683	0.0357019	0.0443337	1.04533	0.317643	0.0621387	674		0.437033	0.0818838	0.0993371
AL133373.1	-0.0748616	0.024339	0.0568099	1.05845	0.466112	0.0621576	217		0.583565	0.0594689	0.0993607
LRRC53	0.0933482	0.185751	-0.309409	0.73388	0.0610806	0.0621626	51		0.115644	0.306743	0.099362
LRRC42	0.00652711	0.653691	-0.093361	0.910865	0.0173619	0.0621784	923		0.0395681	0.763516	0.0993768
PNCK	-0.00873291	0.765994	0.222024	1.2486	0.0148173	0.0621811	151		0.0345506	0.846103	0.0993768
RAP1B	0.00771589	0.13818	0.023793	1.02408	0.0821438	0.0621843	8676		0.147574	0.243527	0.0993768
NME5	-0.00616806	0.476986	0.0565952	1.05823	0.0238044	0.062201	2240		0.0519635	0.612359	0.0993968
RP11-554D13.1	-0.0400878	0.242594	0.228997	1.25734	0.046836	0.0622357	97		0.0924495	0.375239	0.0994457
HNMT	-0.0161131	0.0185224	0.00931643	1.00936	0.613483	0.0622405	4813		0.712481	0.0473587	0.0994466
LINC01094	0.0139121	0.548089	0.180545	1.19787	0.0207374	0.0622528	214		0.0461681	0.674493	0.0994596
RP11-124N19.3	-0.0384467	0.157691	0.163705	1.17787	0.0721617	0.0623123	150		0.132613	0.27044	0.099548
SELE	-0.0200578	0.299797	0.136304	1.14603	0.0380131	0.0623883	304		0.0773787	0.438279	0.0996627
RP13-314C10.5	-0.0642982	0.0858311	0.149972	1.1618	0.132802	0.0623985	127		0.218695	0.167019	0.0996725
ZNF526	-0.0215549	0.171851	0.0818327	1.08527	0.0663693	0.0624304	668		0.12379	0.289045	0.0997167
LAMTOR5-AS1	-0.00376121	0.754805	0.0838623	1.08748	0.0151154	0.0624462	1124		0.0351363	0.839022	0.0997353
RP11-77H9.8	0.067251	0.0371927	0.0965003	1.10131	0.306939	0.0624763	145		0.425727	0.0846991	0.0997712
RP11-449D8.5	-0.0306971	0.0970778	0.0967869	1.10163	0.117597	0.062477	345		0.198489	0.184581	0.0997712
ATRIP	-0.0195026	0.178722	0.0753337	1.07824	0.063882	0.0624817	800		0.119944	0.297689	0.0997719
RP11-252E2.1	0.17097	0.026526	-0.119943	0.886971	0.430749	0.0625218	60		0.54983	0.0640276	0.0998294
RP11-91K9.1	-0.0177932	0.0910332	0.0435628	1.04453	0.125548	0.0625351	1841		0.209273	0.175294	0.0998439
RMI2	-0.0158443	0.107376	0.0486118	1.04981	0.106471	0.0625502	1492		0.182878	0.200273	0.0998613
PLEKHF1	0.00988199	0.592455	-0.13199	0.87635	0.0193242	0.0626231	431		0.0434414	0.713227	0.0999711
RP1-90J20.8	0.085127	0.0161996	0.0316436	1.03215	0.706803	0.0626286	187		0.788652	0.0424611	0.0999732
GNAI3	0.00465477	0.539741	-0.0451885	0.955817	0.0212158	0.0626336	3883		0.0470279	0.66743	0.0999744
SLC22A25	-0.0318936	0.324912	0.190318	1.20963	0.0352522	0.0626461	152		0.072516	0.464531	0.0999877
RP11-344B2.2	0.267296	0.0143611	0.0528063	1.05423	0.797939	0.0626704	29		0.857648	0.0383429	0.10002
FAM46B	-0.0477586	0.0398886	-0.0760344	0.926784	0.287319	0.0626768	265		0.404504	0.0896328	0.100023
PPP1R2	0.00822865	0.189329	0.0311149	1.0316	0.0605377	0.0626805	5500		0.114767	0.311236	0.100023
ADAD1	0.0188186	0.697247	0.329694	1.39054	0.0164401	0.0626862	67		0.0377798	0.797269	0.100025
RP4-550H1.4	-0.00363331	0.847441	0.141045	1.15148	0.0135373	0.0627276	397		0.0319735	0.902681	0.100084
LINC00381	-0.0648424	0.094488	0.166077	1.18066	0.121485	0.0627577	111		0.204032	0.180664	0.100126
MAP3K12	-0.0334979	0.022151	-0.0301206	0.970329	0.518451	0.0627817	629		0.6307	0.0549456	0.100157
AL009178.1	-0.0412521	0.228863	-0.383656	0.681366	0.0502201	0.0628234	41		0.0980158	0.359207	0.100216
RP11-138I17.1	0.00187209	0.875947	0.114593	1.12142	0.0131222	0.0628271	628		0.0311034	0.92201	0.100216
CPXM2	-0.0142787	0.33517	0.10518	1.11091	0.0342992	0.0628346	539		0.0708839	0.474856	0.100222
CTD-3179P9.1	-0.0180157	0.219444	0.090488	1.09471	0.0525027	0.0629478	616		0.101791	0.348013	0.100395
MS4A4E	-0.0342112	0.226479	0.157328	1.17038	0.0509689	0.0630458	198		0.0991702	0.356334	0.100538
MTTP	0.00252939	0.858169	0.117455	1.12463	0.0134606	0.0630818	580		0.0318204	0.910104	0.100582
PRKACA	0.0189109	0.0422871	-0.0268126	0.973544	0.273205	0.0630889	2367		0.389436	0.0939073	0.100587
RP11-546B15.1	-0.0383398	0.360199	0.242989	1.27505	0.0320859	0.0631079	100		0.0669797	0.501513	0.100611
TRIM54	-0.0342844	0.0409386	-0.059149	0.942566	0.28259	0.0631594	588		0.399701	0.0915084	0.100679
RP11-661A12.14	0.0543951	0.0167472	0.0228783	1.02314	0.691038	0.0631778	402		0.776093	0.0436292	0.100702
RP5-1092A3.4	0.0396793	0.0338002	0.0462428	1.04733	0.342796	0.0632385	560		0.462843	0.0782958	0.100792
NIF3L1	0.0149255	0.233194	-0.0654434	0.936652	0.0497006	0.0632533	1273		0.0971759	0.36395	0.100809
ENPP3	-0.0110903	0.351517	0.082948	1.08649	0.0329928	0.0632872	892		0.0685802	0.492316	0.100856
NOV	-0.0391426	0.0571961	-0.0771645	0.925738	0.202838	0.0633053	391		0.307334	0.120133	0.100878
EIF2AK2	0.000632031	0.912917	0.0387047	1.03946	0.012721	0.0633574	6435		0.0303052	0.946501	0.100954
RP11-60L3.1	-0.0499256	0.168465	0.2379	1.26858	0.0689881	0.0633967	73		0.12776	0.284586	0.101006
KLHDC9	0.0144748	0.279588	-0.0736825	0.928967	0.0415695	0.0633979	1073		0.0835398	0.416001	0.101006
AF127936.3	0.082451	0.0148877	-0.0224678	0.977783	0.78097	0.063418	212		0.845361	0.0395192	0.101031
C19orf18	-0.0260808	0.0502653	0.0472202	1.04835	0.231456	0.0634507	874		0.341563	0.107849	0.101076
YTHDF1	0.0194811	0.032104	0.0216793	1.02192	0.362516	0.0634687	2486		0.482576	0.0751085	0.101098
MEF2C	0.00730999	0.480289	0.0534531	1.05491	0.0242832	0.0635786	2797		0.0528498	0.615336	0.101264
RP11-1145L24.1	-0.048271	0.104709	0.152982	1.1653	0.111411	0.0635912	139		0.189773	0.196306	0.101273
GRIN2A	0.0233554	0.0136136	-0.00420443	0.995804	0.862027	0.0639006	2461		0.905582	0.036612	0.101752
CCDC160	-0.088468	0.0138225	-0.0192624	0.980922	0.849426	0.0639268	131		0.896109	0.0371072	0.101787
CCDC155	0.0400504	0.0162483	0.0172402	1.01739	0.723077	0.0639602	573		0.801254	0.0425786	0.101834
RPS6KA1	-0.0236651	0.0210756	0.0159455	1.01607	0.557692	0.0639823	1892		0.665251	0.0527405	0.101849
SFXN3	-0.0297846	0.0361614	-0.0367209	0.963945	0.325038	0.0639829	992		0.444783	0.0827691	0.101849
CTC-529P8.1	-0.0864404	0.016043	0.0321551	1.03268	0.73287	0.0639987	149		0.808443	0.0421387	0.101868
AC016730.1	0.0378804	0.181126	0.125781	1.13403	0.0649426	0.0640228	294		0.121592	0.300893	0.101895
RP11-753H16.3	-0.00415656	0.78909	0.116374	1.12342	0.0149073	0.0640246	579		0.0347186	0.862559	0.101895
DNHD1	0.00293454	0.708286	0.0520425	1.05342	0.016636	0.0641128	2990		0.0381659	0.805002	0.102029
CCDC108	0.037054	0.0272089	-0.03117	0.969311	0.433479	0.0641634	884		0.552314	0.0653955	0.102103
C5orf49	0.0438394	0.0161771	0.0169756	1.01712	0.72974	0.0642104	573		0.806847	0.0424168	0.102171
AC020629.1	-0.140889	0.021861	0.0833377	1.08691	0.540257	0.0642348	67		0.650705	0.054364	0.102203
NEK4	-0.0112598	0.184074	0.044193	1.04518	0.0641874	0.0642556	2462		0.120404	0.304689	0.102229
RNF144B	-0.00163815	0.844672	0.0569758	1.05863	0.0139913	0.064268	2664		0.0328771	0.901053	0.102242
AP000281.2	-0.039161	0.441266	0.377437	1.45854	0.0267885	0.0642804	42		0.0574213	0.579012	0.102255
C11orf72	-0.398887	0.023006	0.135519	1.14513	0.51437	0.064337	30		0.627053	0.0567165	0.102338
WISP2	-0.0283184	0.412602	0.170317	1.18568	0.0286873	0.0643497	210		0.0608764	0.552672	0.102351
MYL4	-0.0499111	0.134953	0.166988	1.18174	0.0877404	0.0643693	137		0.155807	0.239188	0.102376
MIR1539	0.15136	0.0208394	0.0974781	1.10239	0.568423	0.0643904	45		0.674828	0.0522448	0.102402
RP11-25I11.1	0.0454369	0.301171	0.382915	1.46655	0.0393804	0.0644552	34		0.0797623	0.439575	0.102499
NANOS1	0.0838881	0.0283185	-0.0791762	0.923877	0.418987	0.0644767	133		0.538438	0.0677369	0.102526
RRP9	0.0354934	0.0128296	-0.00350841	0.996498	0.926046	0.0645463	956		0.949697	0.0348245	0.10263
EML1	0.0122952	0.0986082	0.0333056	1.03387	0.120782	0.0646761	3085		0.203051	0.186923	0.102829
EFHB	-0.0383497	0.0146949	-0.0120771	0.987996	0.810752	0.064693	534		0.867569	0.0390718	0.102849
GRM7-AS1	-0.0785309	0.0175108	-0.0392883	0.961474	0.681094	0.0647487	143		0.768261	0.0452447	0.102931
RP11-762I7.5	0.161288	0.119262	-0.390676	0.6766	0.100114	0.0648081	26		0.173915	0.217365	0.103019
SGK1	0.0161319	0.0129806	0.00160267	1.0016	0.919925	0.0648137	6007		0.945076	0.0351741	0.103021
TRIP6	-0.000463493	0.955509	-0.0547623	0.94671	0.0125022	0.064835	3110		0.0298402	0.972755	0.103048
ZNF345	-0.0106233	0.219309	0.0449811	1.04601	0.054485	0.0648488	2606		0.105057	0.347877	0.103063
FECH	0.0142576	0.281968	-0.0709231	0.931533	0.0424176	0.064899	1144		0.0849948	0.418602	0.103136
RP11-473I1.5	0.0250929	0.0225355	0.0188414	1.01902	0.531929	0.0650178	1572		0.643127	0.0557948	0.103311
CTSG	0.221618	0.0372371	-0.225365	0.798225	0.32204	0.0650381	30		0.441638	0.0847488	0.103336
RP11-37N22.1	-0.0186858	0.317177	0.108421	1.11452	0.0378836	0.065144	485		0.0771542	0.456645	0.103498
TNFSF15	-0.0745207	0.0186552	0.0428291	1.04376	0.644169	0.0651497	163		0.737085	0.0476062	0.1035
RDM1	-0.076505	0.0462363	0.132269	1.14142	0.259954	0.0651595	91		0.374602	0.100945	0.103509
CTD-2012K14.3	-0.178332	0.0202676	0.111305	1.11774	0.593138	0.0651691	29		0.695389	0.0510212	0.103517
C7orf13	0.00346843	0.905474	-0.190721	0.826363	0.0132778	0.0651746	243		0.0314286	0.942038	0.103519
RP11-121C2.2	0.0511298	0.0472441	0.0858739	1.08967	0.254513	0.0651814	229		0.368578	0.102727	0.103523
RP11-501O2.5	-0.0301821	0.213964	0.126907	1.13531	0.0562055	0.0651888	288		0.107793	0.341462	0.103528
SCAP	0.00872176	0.16317	0.0292428	1.02967	0.0737281	0.0652079	5646		0.134953	0.277786	0.103551
RP11-540O11.1	0.123634	0.0867272	-0.275258	0.759376	0.138738	0.0652173	40		0.226688	0.168486	0.103559
RPLP2	-0.0217319	0.0139313	0.00283831	1.00284	0.863843	0.0652266	6274		0.906973	0.0373726	0.103567
CTD-3093M3.1	0.113419	0.0186165	-0.0600486	0.941719	0.648747	0.0654164	78		0.740873	0.0475477	0.103861
TRIM45	0.00136098	0.910141	0.0799792	1.08326	0.0132733	0.0654305	1321		0.0314242	0.94506	0.103877
RP13-539F13.3	-0.105718	0.0247912	0.101317	1.10663	0.487501	0.065453	60		0.602881	0.060436	0.103905
EP400NL	-0.0118591	0.321072	0.06453	1.06666	0.0376477	0.0654614	1410		0.0767414	0.460631	0.103905
RP11-449H15.2	-0.0698368	0.0228678	0.0583594	1.0601	0.528586	0.0654614	153		0.639985	0.0564732	0.103905
RP11-63G10.2	-0.0694756	0.246518	0.257843	1.29414	0.0490372	0.0654655	73		0.0960668	0.379562	0.103905
RP11-3D4.3	0.0676286	0.0908752	0.173777	1.18979	0.133064	0.0654819	97		0.219021	0.17503	0.103924
RP11-303E16.5	-0.0379295	0.135915	0.127481	1.13596	0.0891225	0.0655737	231		0.157759	0.240607	0.104061
LCN12	-0.0366291	0.0631881	0.0736507	1.07643	0.19171	0.0655769	423		0.293422	0.130311	0.104061
HSD17B14	0.00368935	0.768317	0.0931047	1.09758	0.0157714	0.0655931	890		0.0364774	0.84738	0.10408
RP11-78F17.1	-0.0381516	0.0294484	0.0448064	1.04583	0.411557	0.065603	452		0.530958	0.0700083	0.104088
SH3GLB2	0.0179727	0.0152737	-0.00487828	0.995134	0.794635	0.0656795	4200		0.855631	0.0403584	0.104203
RP11-314C16.1	0.0797394	0.219477	-0.344309	0.70871	0.0553613	0.065739	46		0.106438	0.348041	0.10429
RP11-678G14.3	-0.000551218	0.938533	0.0503878	1.05168	0.0129543	0.0657721	3593		0.0307753	0.962352	0.104336
RP4-758J18.13	-0.0901996	0.0217814	0.0621811	1.06416	0.558665	0.0658182	113		0.666312	0.0542019	0.1044
LINC01125	0.00442333	0.67031	0.0655663	1.06776	0.0181545	0.0658212	1788		0.0411359	0.776168	0.1044
A2M-AS1	0.021073	0.589812	0.232996	1.26238	0.020634	0.0658258	124		0.0459721	0.711224	0.1044
RIMKLA	-0.00933524	0.609871	0.10762	1.11362	0.0199688	0.0658617	610		0.0447018	0.727772	0.10445
DNLZ	0.165214	0.0217972	-0.0896734	0.91423	0.558823	0.0658725	58		0.66645	0.0542354	0.104461
RP11-182J1.1	0.0296272	0.356401	0.198308	1.21934	0.0342144	0.0659309	144		0.0707515	0.497486	0.104539
CORO1A	-0.0836475	0.174042	-0.252227	0.777068	0.0701695	0.0660117	71		0.129617	0.291749	0.104661
AC007131.1	-0.0343977	0.218923	0.171217	1.18675	0.0558107	0.0660376	162		0.10719	0.34753	0.104674
AP1B1	0.0142596	0.0229499	-0.0102082	0.989844	0.532414	0.06604	5699		0.643573	0.0566092	0.104674
PLCZ1	-0.0319591	0.109809	0.0980959	1.10307	0.111278	0.0660425	343		0.189561	0.203748	0.104674
RP11-2E17.1	-0.0213904	0.0913451	0.0527759	1.05419	0.133776	0.0660442	1102		0.219929	0.175774	0.104674
SPIC	-0.0335798	0.142606	0.164075	1.1783	0.0856915	0.0660457	138		0.152826	0.249588	0.104674
RP11-476F14.1	0.000612496	0.979473	0.206287	1.22911	0.012478	0.0660533	193		0.0297913	0.987852	0.104678
TYRO3	0.017103	0.24989	-0.076925	0.925959	0.0489795	0.0661311	919		0.0959748	0.383223	0.104794
LAMA2	-0.0110615	0.186194	0.0422163	1.04312	0.0657423	0.0661369	2757		0.122821	0.307313	0.104796
CTC-518B2.10	0.0252678	0.328007	0.138567	1.14863	0.0373378	0.0661644	307		0.0762306	0.467631	0.104833
RP11-359E3.4	-0.121649	0.0143922	0.022449	1.0227	0.851496	0.066199	92		0.897744	0.0384123	0.104881
C22orf43	-0.00864601	0.589285	0.104698	1.11038	0.0208034	0.0662175	651		0.0462805	0.710741	0.104903
CTD-2044J15.2	0.0915456	0.123415	-0.241323	0.785588	0.0994271	0.066269	65		0.172981	0.223416	0.104978
RP11-505P4.7	-0.0168968	0.258071	0.0841511	1.08779	0.0475764	0.066301	734		0.0936566	0.392175	0.105022
G3BP1	0.010255	0.10129	-0.0260373	0.974299	0.121239	0.0663107	5389		0.203677	0.191084	0.10503
PELI3	0.00572988	0.829825	-0.149175	0.861418	0.0148067	0.0663401	373		0.0345361	0.891112	0.105063
PPIL4	0.00452779	0.555497	0.0479471	1.04912	0.0221212	0.0663456	3267		0.0487405	0.68105	0.105064
NGB	0.0242085	0.0173001	0.010534	1.01059	0.710863	0.0663886	1819		0.791634	0.0448136	0.105126
RP1-90J20.12	-0.0141156	0.574162	0.154864	1.1675	0.0214276	0.0664101	287		0.0474447	0.697619	0.105153
RP11-118K6.3	-0.0824145	0.0344694	-0.194746	0.823044	0.357644	0.0665194	31		0.477862	0.0795432	0.105319
AL079342.1	0.133981	0.0502171	0.19477	1.21503	0.245746	0.0665761	44		0.358132	0.107756	0.105401
PLIN1	-0.0194192	0.607872	0.256166	1.29197	0.0203605	0.066734	99		0.045443	0.725927	0.105645
DEFB124	-0.0214944	0.553061	0.32778	1.38788	0.0224189	0.0668323	60		0.0492981	0.679312	0.105793
RP11-16P6.1	-0.00970785	0.868956	0.357657	1.42997	0.0142718	0.0668435	57		0.0334412	0.917366	0.105804
SLC35A5	0.00842307	0.482965	-0.0722273	0.930319	0.0256907	0.0668707	1363		0.0554201	0.617465	0.10584
RP11-279O9.4	0.0562035	0.377579	-0.291328	0.747271	0.0329037	0.0669409	81		0.0684227	0.518846	0.105944
TSC2	-0.0085993	0.165355	0.0300623	1.03052	0.0751418	0.0669468	5367		0.137133	0.280847	0.105946
FBXO41	0.01902	0.24309	0.0847274	1.08842	0.0511209	0.0669552	706		0.0994177	0.375749	0.105953
EXOSC8	0.00745359	0.369462	0.0448955	1.04592	0.0336401	0.0669627	3260		0.0697382	0.510589	0.105957
PCSK1	0.0243949	0.201865	0.0990131	1.10408	0.0615852	0.0669766	472		0.116406	0.326833	0.105971
COX6B2	0.0182962	0.58871	0.296544	1.3452	0.0211186	0.0669805	75		0.0468663	0.710275	0.105971
TMEM63B	-0.022803	0.0124652	-6.83594e-05	0.999932	0.997781	0.0670015	2370		0.998531	0.033982	0.105998
RHOXF1	-0.0579203	0.339952	0.327053	1.38687	0.0366	0.0670221	50		0.074954	0.47973	0.106023
IL12A-AS1	0.00148203	0.894777	0.0780995	1.08123	0.0139096	0.0670387	1338		0.0327238	0.934977	0.106043
TLR1	0.0300994	0.0587257	-0.0512865	0.950006	0.21208	0.0670762	816		0.318599	0.122818	0.106095
CBX4	0.0315221	0.0157791	-0.00894924	0.991091	0.789842	0.067113	1226		0.85223	0.0415522	0.106145
FAM13C	-0.0350593	0.0354331	0.0444643	1.04547	0.351757	0.0671168	586		0.472035	0.0813668	0.106145
KCNE2	0.074543	0.0173152	0.0338538	1.03443	0.720081	0.0671365	149		0.798894	0.0448422	0.106169
CTD-2547L16.1	-0.0154582	0.536483	0.167853	1.18276	0.0232458	0.067148	234		0.0509016	0.665044	0.10618
EGLN3-AS1	-0.0294728	0.286256	0.184212	1.20227	0.0435917	0.0671807	149		0.0870346	0.423322	0.106225
ZNF506	-0.113306	0.182897	0.363853	1.43886	0.068237	0.0671891	33		0.126653	0.303141	0.106231
CRYBA4	0.257707	0.0164461	-0.0684832	0.933809	0.760637	0.0673171	27		0.82972	0.0429622	0.106427
RP11-683L23.1	-0.045617	0.187024	0.196714	1.2174	0.0669047	0.0673314	110		0.124604	0.308325	0.106442
RP1-35C21.2	0.00741967	0.590285	0.0863016	1.09014	0.0212226	0.0673954	958		0.0470386	0.711434	0.106536
AP000640.10	0.043785	0.320054	0.252133	1.28677	0.0391703	0.0674358	82		0.0793837	0.459512	0.106593
NEURL1B	-0.0680565	0.0126333	-0.000468731	0.999531	0.993921	0.067523	350		0.996087	0.0343863	0.106724
AC108868.5	0.00952499	0.837725	0.329697	1.39055	0.0150499	0.0677467	70		0.0350098	0.896452	0.107065
ZNF837	-0.0378963	0.130289	-0.108453	0.897221	0.0967699	0.0677481	319		0.169045	0.233048	0.107065
AMMECR1L	0.00764412	0.437543	0.0598703	1.0617	0.0288453	0.0678052	1829		0.0611304	0.5753	0.107138
RP11-221J22.1	0.045558	0.491695	0.404758	1.49894	0.0256705	0.0678095	37		0.0553914	0.625253	0.107138
BTK	-0.0143427	0.577316	0.19373	1.21377	0.0218642	0.0678117	182		0.0482554	0.700355	0.107138
RP11-619F23.2	0.10817	0.021107	0.072068	1.07473	0.599136	0.0679143	74		0.700468	0.0527922	0.107293
CLEC1B	0.0120873	0.632412	0.205046	1.22758	0.0200013	0.0679275	164		0.044762	0.746438	0.107306
AGPAT3	0.00405876	0.494332	0.0356806	1.03632	0.0256193	0.067995	6017		0.0553109	0.627509	0.107406
RP1-37N7.3	-0.110315	0.0687845	0.231783	1.26085	0.184228	0.0680279	40		0.284	0.13959	0.107446
CDA	-0.0294597	0.159271	0.112564	1.11914	0.0795652	0.0680296	311		0.143631	0.272465	0.107446
CTB-41I6.2	0.00975278	0.777444	0.278686	1.32139	0.0163019	0.0680357	91		0.0374981	0.854472	0.107449
TSTD3	-0.022534	0.0819674	0.0493632	1.0506	0.154742	0.0680793	1128		0.247506	0.161003	0.107511
C12orf56	-0.0194163	0.0678391	0.0448548	1.04588	0.187228	0.0681562	1177		0.28783	0.13807	0.107618
RP4-755D9.1	-0.0119024	0.331078	0.0703165	1.07285	0.038367	0.0681609	1189		0.0779865	0.470449	0.107618
RP11-729M20.1	0.00750897	0.615132	0.111422	1.11787	0.020687	0.0682604	571		0.0460688	0.731918	0.107766
RP11-640N11.2	-0.00865959	0.756423	0.198888	1.22005	0.0168239	0.0682637	184		0.0385215	0.840064	0.107766
SDS	-0.0166532	0.434183	0.136548	1.14631	0.029325	0.0682917	327		0.0619969	0.572286	0.107803
C12orf65	-0.0231246	0.0159221	0.0064854	1.00651	0.800332	0.0683378	2181		0.859566	0.0418555	0.107862
CYP51A1	0.0754946	0.0584849	-0.118865	0.887928	0.217986	0.0683636	144		0.325696	0.122372	0.107896
RP4-604K5.3	-0.00894088	0.734203	0.157068	1.17008	0.0173669	0.0683719	297		0.0395719	0.823223	0.107901
RAB22A	-0.00212499	0.762531	0.0452326	1.04627	0.016729	0.0683961	4090		0.0383407	0.844001	0.107933
PKN3	-0.0273568	0.0480614	0.0395718	1.04037	0.265473	0.0684077	1079		0.381089	0.104152	0.107944
RAE1	0.0244741	0.0253144	-0.0194335	0.980754	0.504356	0.0684446	1647		0.618233	0.061545	0.107995
TGFB3	0.00379501	0.755599	0.0753302	1.07824	0.0169108	0.0684896	1376		0.0386835	0.839397	0.108059
L3MBTL2	0.0194712	0.0684137	0.0377726	1.0385	0.186884	0.0685228	1676		0.287392	0.138975	0.108104
RP11-390F4.3	0.0116719	0.393792	0.0758954	1.07885	0.032503	0.0685839	1075		0.0676913	0.534343	0.108186
RP11-355F16.1	-0.0270637	0.0522216	0.0488192	1.05003	0.245141	0.0685937	771		0.357446	0.11143	0.108194
RP11-691H4.4	-0.0298863	0.146526	0.135736	1.14538	0.0873897	0.0686075	241		0.15528	0.254687	0.108209
LDB3	-0.02048	0.322726	0.120992	1.12862	0.0397385	0.0686938	364		0.0804123	0.462434	0.108338
GPR85	0.0397185	0.0321876	-0.0376369	0.963063	0.398713	0.0687328	699		0.518601	0.0752804	0.108392
PAQR4	-0.0197844	0.238515	-0.0851902	0.918338	0.0538313	0.0687589	716		0.103998	0.370406	0.108426
PTGR1	0.00889125	0.239192	-0.0364353	0.96422	0.0537297	0.0688116	4546		0.103868	0.371073	0.108502
AC009403.2	0.0205386	0.0245681	-0.014803	0.985306	0.523775	0.0688831	2699		0.635416	0.0599636	0.108608
CYP3A43	0.00233706	0.906534	0.0888042	1.09287	0.0141971	0.0688919	1096		0.0332857	0.9424	0.108608
CABP4	-0.0406347	0.249489	0.202971	1.22504	0.0515863	0.0688921	115		0.10025	0.382827	0.108608
PLXDC1	-0.0347832	0.052994	0.0607445	1.06263	0.243255	0.0689828	493		0.35543	0.112883	0.108744
CTD-2582D11.1	-0.0757379	0.0432981	0.0929501	1.09741	0.298054	0.0690444	172		0.41605	0.0956519	0.108833
CRISP2	-0.0399483	0.124799	0.188763	1.20775	0.103426	0.0690541	119		0.178607	0.22535	0.108842
DSCAM	-0.00238818	0.759772	0.0553858	1.05695	0.016993	0.0690687	2615		0.038864	0.842246	0.108849
BPIFC	-0.026755	0.0860771	0.071287	1.07389	0.149996	0.0690706	539		0.241235	0.167397	0.108849
RP11-141E13.1	-0.0174147	0.34155	0.119012	1.12638	0.0378112	0.0690845	400		0.0770264	0.48131	0.108861
CTD-2297D10.2	-0.0338739	0.0204727	-0.0334241	0.967128	0.631102	0.0691105	288		0.726641	0.0514606	0.108892
ADAMTS13	-0.0110301	0.385299	0.0780287	1.08115	0.0335351	0.0691133	993		0.0695748	0.526052	0.108892
ATP13A1	0.014081	0.129764	-0.0398729	0.960912	0.0995881	0.0691215	2433		0.17319	0.23246	0.108898
MED25	0.0142746	0.105417	0.03652	1.0372	0.122727	0.0691852	2510		0.205514	0.197388	0.108991
RP11-552D8.1	0.0600895	0.0506582	0.11684	1.12394	0.255715	0.0692568	119		0.369827	0.108588	0.109096
RP11-439H13.2	-0.0183855	0.47767	0.249338	1.28318	0.0271312	0.0692817	103		0.0580346	0.613063	0.109122
SNRK-AS1	-0.0192465	0.757781	0.411862	1.50963	0.0171025	0.0692824	39		0.039066	0.840991	0.109122
LINC01001	0.0138335	0.413439	0.102587	1.10803	0.0313497	0.0692879	584		0.065666	0.553463	0.109124
TMEM177	0.018238	0.370086	-0.110366	0.895507	0.0350357	0.0693097	511		0.0721326	0.511232	0.109151
RP11-556H2.4	-0.108319	0.0508572	0.209443	1.23299	0.255449	0.0694193	41		0.369621	0.108951	0.109316
COA7	0.019834	0.216565	-0.0833994	0.919984	0.060021	0.0694497	700		0.113944	0.344685	0.109357
AC068282.3	0.0500724	0.0391925	-0.0617984	0.940072	0.332024	0.0695121	341		0.452248	0.0883585	0.109448
CTB-51A17.1	-0.0542251	0.0584217	0.1008	1.10606	0.222834	0.069536	192		0.331793	0.122285	0.109478
RP11-356I2.1	-0.095805	0.0781212	-0.251875	0.777342	0.166944	0.0696383	46		0.262639	0.15484	0.109632
RP11-103B5.2	-0.0223233	0.0610052	0.0448338	1.04585	0.214261	0.0697649	1026		0.321292	0.126668	0.109817
SNAP47	0.0020324	0.805537	0.051436	1.05278	0.0162318	0.0697833	3100		0.0373691	0.874046	0.109839
NPL	0.0196077	0.190393	0.0711212	1.07371	0.0686949	0.0697993	876		0.127331	0.312642	0.109857
NOL3	-0.00116397	0.869592	0.0454036	1.04645	0.0150507	0.0698384	4205		0.0350098	0.917709	0.109911
RNF139	0.0190006	0.0979169	-0.0457572	0.955274	0.133836	0.069911	1501		0.220012	0.1858	0.110018
SPON2	-0.0183304	0.339112	0.103868	1.10945	0.038671	0.0699501	527		0.0785577	0.478783	0.110065
GPATCH4	0.0231215	0.0205165	0.012121	1.01219	0.639345	0.0699647	2091		0.73321	0.0515558	0.110081
KCND2	-0.0250018	0.0717105	0.0424186	1.04333	0.182985	0.0699855	1359		0.282357	0.144525	0.110106
CACNG3	-0.0142504	0.362624	0.108347	1.11443	0.0362152	0.0700313	496		0.0742485	0.50411	0.110171
RP11-725D20.1	-0.0275342	0.185691	0.112722	1.11932	0.0707391	0.0700447	341		0.130462	0.306688	0.110185
CAMKK2	-0.0108223	0.201718	0.0434125	1.04437	0.0651415	0.0700646	2537		0.121863	0.326736	0.110209
AC002398.11	-0.109063	0.0132689	0.00181387	1.00182	0.990422	0.0700718	57		0.993697	0.0358311	0.110213
SRC	-0.0197999	0.0175239	-0.00742352	0.992604	0.750166	0.0700891	2706		0.821438	0.0452684	0.110233
MXRA7	-0.0211047	0.0144731	-0.00271981	0.997284	0.908723	0.0701158	2538		0.936861	0.0385869	0.11026
RP11-876N24.2	0.059571	0.0660327	0.114821	1.12167	0.199471	0.0702007	159		0.303249	0.135027	0.110387
CCDC159	0.0278672	0.0142544	0.00284622	1.00285	0.924614	0.0702361	1532		0.948593	0.0380805	0.110435
AC130469.2	-0.0291438	0.0889222	0.11442	1.12122	0.148262	0.0702533	210		0.23904	0.171935	0.110455
RP11-134L10.1	-0.105057	0.0212294	0.0938389	1.09838	0.621929	0.0703371	36		0.719081	0.0530333	0.110579
SLC22A6	-0.011893	0.306224	0.0768806	1.07991	0.0431473	0.0703786	924		0.0862551	0.44473	0.110637
TULP2	-0.0450345	0.0332867	0.0489274	1.05014	0.397945	0.0705236	396		0.517827	0.0773318	0.110858
AC002985.3	-0.0846994	0.0202298	0.043014	1.04395	0.65501	0.0705428	143		0.746177	0.0509435	0.110881
ATP5L	-0.00587637	0.449995	-0.0380158	0.962698	0.0294704	0.0705897	5281		0.0622407	0.587182	0.110947
APOBEC3D	-0.0956219	0.0275547	0.0925811	1.097	0.48183	0.070655	76		0.597656	0.0661559	0.111043
CTD-2587H24.5	0.0455176	0.300781	0.229213	1.25761	0.0441642	0.0706857	101		0.0879423	0.439263	0.111084
AC004840.9	-0.0112674	0.547049	0.113148	1.1198	0.0242875	0.0706974	518		0.0528545	0.673544	0.111093
FAM162B	0.12333	0.015072	-0.0245673	0.975732	0.881627	0.0707037	50		0.919341	0.0399285	0.111093
AL136531.1	-0.0621195	0.194784	0.23045	1.25917	0.068221	0.0707056	79		0.126643	0.318319	0.111093
GTF3C1	0.0155331	0.0278404	0.0126655	1.01275	0.477974	0.0707861	4641		0.594011	0.066721	0.111212
FCRL3	-0.232275	0.0540997	0.252345	1.28704	0.246094	0.0708146	27		0.358508	0.11471	0.111247
KCNA7	-0.0910281	0.26629	0.353168	1.42357	0.0499996	0.070818	38		0.0976728	0.401548	0.111247
BRI3	0.0134577	0.033499	-0.0135243	0.986567	0.397499	0.0708242	6384		0.517472	0.0777179	0.11125
ZNF575	-0.0663702	0.0135826	-0.00163285	0.998368	0.980963	0.0708597	284		0.987638	0.036546	0.111298
C1QL1	0.0629282	0.0256851	0.0495121	1.05076	0.519006	0.0708885	221		0.6311	0.0622848	0.111336
RP11-429P3.3	-0.0502389	0.0870958	0.110083	1.11637	0.153216	0.0709481	218		0.245478	0.168998	0.111411
SCGB3A2	0.116714	0.0229583	0.0646935	1.06683	0.581288	0.070952	102		0.685687	0.0566239	0.111411
CTB-5E10.3	-0.036636	0.258001	0.184422	1.20252	0.0517286	0.0709547	138		0.100477	0.39211	0.111411
RP11-166P13.3	0.0422715	0.0172029	-0.012419	0.987658	0.775997	0.0709693	717		0.841451	0.0445925	0.111427
ANO7	-0.0458419	0.0645899	0.0900807	1.09426	0.206756	0.0709905	253		0.312165	0.132764	0.111453
ITPKB-AS1	-0.0514425	0.0466361	0.0860326	1.08984	0.286439	0.071008	198		0.40354	0.101641	0.111473
KCNK2	-0.039346	0.0460287	0.0703478	1.07288	0.290288	0.0710218	295		0.407846	0.100668	0.111487
LCK	-0.0385816	0.0194537	0.0212254	1.02145	0.686974	0.0710331	482		0.77293	0.0492922	0.111498
MRC1L1	0.0465153	0.109991	-0.114967	0.891396	0.121603	0.0710809	252		0.204188	0.204001	0.111558
C9orf153	-0.000214885	0.990195	0.127084	1.13551	0.0135111	0.0710954	504		0.031921	0.994301	0.111566
WNT8B	-0.0427688	0.389022	0.25052	1.28469	0.0344148	0.0711363	89		0.0710861	0.52957	0.111623
ZSCAN29	0.0261345	0.0339651	0.0276322	1.02802	0.394562	0.0711934	1302		0.514733	0.0785969	0.111693
LRRC61	0.0279073	0.0253449	-0.0205099	0.979699	0.528778	0.0711953	1322		0.640157	0.0616124	0.111693
IL5RA	-0.0446917	0.0182008	0.019964	1.02016	0.736727	0.0712263	377		0.811653	0.0466581	0.111735
HIST2H2AC	0.0242588	0.282065	-0.112032	0.894015	0.0475463	0.0712356	446		0.0936423	0.418665	0.111742
HAPLN1	-0.024555	0.22616	0.120714	1.1283	0.0593137	0.0712495	324		0.112805	0.356	0.111756
MYLK3	-0.00594512	0.669006	0.0995809	1.10471	0.0200625	0.0712821	725		0.0448743	0.775139	0.1118
RP11-190P13.2	0.160502	0.0201484	-0.0621992	0.939696	0.668195	0.0714594	64		0.75706	0.0507737	0.112071
ABCB1	-0.0159791	0.110713	-0.0401706	0.960626	0.12174	0.0715247	2356		0.204346	0.20507	0.112166
AP000708.1	-0.0635443	0.0705163	0.142042	1.15262	0.191155	0.0715304	111		0.292685	0.142488	0.112168
RP11-806H10.4	-0.0242467	0.376125	0.17743	1.19414	0.0358507	0.0715509	178		0.0735829	0.517479	0.112192
CTD-2023N9.2	-0.000800882	0.945507	0.102949	1.10844	0.0142632	0.071558	758		0.0334287	0.966452	0.112196
ASB17	-0.0279059	0.372648	0.187696	1.20647	0.0361939	0.071565	156		0.0742112	0.514138	0.1122
SMG9	-0.0311668	0.0272645	-0.0252957	0.975022	0.495116	0.0716145	1005		0.609563	0.0655152	0.11227
DSG2	-0.0101597	0.112429	-0.0264755	0.973872	0.1201	0.0716299	5429		0.202145	0.207701	0.112287
RMND5A	0.0162905	0.0269592	0.0129996	1.01308	0.501158	0.0716649	3945		0.61535	0.0648853	0.112327
SLC36A3	-0.016404	0.585638	0.226738	1.2545	0.0230814	0.071693	128		0.0505833	0.707706	0.112357
C4orf26	-0.0193269	0.523613	0.219664	1.24566	0.0258157	0.0716934	129		0.0556277	0.654011	0.112357
STK11IP	0.0262141	0.0252635	-0.0211508	0.979071	0.535171	0.0717056	1186		0.646134	0.0614411	0.112369
RP11-345M22.1	-0.0222254	0.207644	0.0881153	1.09211	0.0651779	0.0717638	574		0.12189	0.333761	0.112452
RSAD2	-0.0322384	0.0307381	0.0290771	1.0295	0.440557	0.0717985	956		0.559015	0.0724617	0.112499
CHRDL2	-0.0347333	0.0197413	0.0197328	1.01993	0.687858	0.0719592	568		0.773536	0.0499253	0.112736
AF241725.4	-0.0426182	0.0204261	-0.0365575	0.964103	0.665297	0.0720032	187		0.754848	0.0513688	0.112798
SMS	0.0135083	0.045156	0.018275	1.01844	0.301047	0.0720231	4839		0.419349	0.099096	0.112822
MDGA1	-0.0277076	0.31271	0.146589	1.15788	0.043536	0.0721093	247		0.0869522	0.451589	0.112949
ADAMTS15	-0.010723	0.499278	0.123103	1.131	0.0272815	0.072139	434		0.0582957	0.632112	0.112981
ZNF589	-0.0227749	0.0371596	0.0268335	1.0272	0.367324	0.0722617	1565		0.487239	0.0846581	0.113166
RP11-54O7.17	-0.0373943	0.013657	-2.59762e-05	0.999974	0.999622	0.0722713	464		0.999747	0.0367023	0.113173
CD6	-0.0142681	0.530935	0.125393	1.13359	0.0257355	0.0723229	407		0.0555067	0.66042	0.113247
AC093388.3	-0.032472	0.0755992	0.0659541	1.06818	0.180826	0.0723505	548		0.279746	0.150916	0.113282
CITF22-1A6.3	0.00171585	0.973712	0.288	1.33376	0.0140409	0.0723569	92		0.0329841	0.983981	0.113282
CHTF18	-0.0390073	0.0187782	0.0166208	1.01676	0.7281	0.0723596	595		0.805464	0.047866	0.113282
RP11-383J24.6	0.0356386	0.110092	0.0834965	1.08708	0.124348	0.0724336	444		0.207647	0.204138	0.11339
CCDC13	-0.037396	0.0295284	-0.0443325	0.956636	0.463799	0.0724577	373		0.58152	0.070169	0.113421
DDA1	0.024505	0.0233668	-0.0152626	0.984853	0.586714	0.0725193	1770		0.690051	0.0574332	0.11351
DPPA4	-0.0181152	0.685365	0.320976	1.37847	0.0200073	0.0725307	64		0.0447713	0.788004	0.11352
HLA-DPA1	-0.0323367	0.0684004	-0.0583725	0.943298	0.200632	0.0725779	753		0.304627	0.138961	0.113587
NAALAD2	-0.0255495	0.182391	0.109302	1.1155	0.0753803	0.0726866	345		0.137495	0.30248	0.113749
RP4-693M11.3	-0.113131	0.020393	-0.0578394	0.943801	0.674572	0.0727203	69		0.762447	0.0512968	0.113795
ZNF136	-0.0183364	0.12801	0.0522883	1.05368	0.107503	0.0727418	1289		0.184374	0.229885	0.113821
RP11-354I13.2	0.0119339	0.538075	0.159862	1.17335	0.025581	0.0727546	252		0.0552481	0.666142	0.113833
DMTN	0.0290819	0.0194495	-0.0120083	0.988063	0.708185	0.0727947	1338		0.789606	0.0492922	0.113881
ACTR2	0.0128043	0.019769	0.0055914	1.00561	0.696922	0.0728101	7791		0.780497	0.0499828	0.113898
TRAF2	0.0022324	0.785521	0.0544346	1.05594	0.0175463	0.0728337	2673		0.0399352	0.860334	0.113927
TRIM25	0.0129601	0.163899	-0.042313	0.95857	0.0841323	0.0728604	2397		0.150526	0.278732	0.113962
RP11-70C1.1	-0.0557791	0.151902	0.198822	1.21996	0.0908061	0.0728793	91		0.160337	0.26217	0.113984
APOL2	0.00544029	0.702749	-0.0889859	0.914859	0.0196377	0.072908	969		0.0440593	0.800956	0.114021
RP11-420B22.1	-0.105766	0.0225709	0.061686	1.06363	0.611804	0.072945	89		0.711047	0.0558594	0.114069
USP35	0.0133177	0.5563	0.131189	1.14018	0.0248244	0.0729485	382		0.0538516	0.681654	0.114069
LINC01076	0.0483486	0.460367	0.37933	1.46131	0.0300197	0.0729926	39		0.0632337	0.59691	0.114131
RP1-149A16.3	-0.00518422	0.859868	0.233582	1.26312	0.0160934	0.0730701	135		0.0371075	0.911396	0.114245
CTB-119C2.1	-0.101306	0.158271	0.268871	1.30849	0.0874583	0.0730871	50		0.155387	0.271126	0.114264
KRT4	-0.172181	0.0670961	-0.276808	0.7582	0.206474	0.0731361	32		0.311838	0.136792	0.114325
AC022182.1	0.0122885	0.57163	0.149523	1.16128	0.0242488	0.0731693	285		0.0527799	0.695417	0.11437
RP11-778O17.4	-0.0522545	0.0842969	0.0994682	1.10458	0.1645	0.0731928	255		0.259582	0.16466	0.114399
KLK10	-0.0513642	0.0582181	0.102473	1.10791	0.238421	0.0732508	212		0.349881	0.121983	0.114482
RP3-359N14.2	0.000554717	0.979816	0.172294	1.18803	0.0141916	0.0733567	260		0.0332794	0.987937	0.11464
CRKL	0.0228787	0.0286753	0.0187685	1.01895	0.485016	0.0733687	1918		0.600614	0.0684016	0.114644
WWC2-AS2	0.0306739	0.648675	0.413278	1.51177	0.0214406	0.0733687	38		0.0474628	0.75939	0.114644
CMKLR1	-0.114111	0.016341	-0.0286214	0.971784	0.851711	0.0734106	56		0.89785	0.0427709	0.114702
KBTBD11	0.0209132	0.0950598	-0.0472153	0.953882	0.146692	0.0735247	1312		0.23705	0.181553	0.114869
RP11-669E14.6	-0.0647075	0.0178621	-0.0274631	0.972911	0.780703	0.0735269	145		0.845147	0.0459525	0.114869
AMN1	0.00563907	0.409916	0.0410707	1.04193	0.0340714	0.0736184	3854		0.0705106	0.549957	0.114999
CAMSAP3	0.00352156	0.68364	0.05201	1.05339	0.0204301	0.0736201	2815		0.045577	0.786753	0.114999
CACNG5	-0.0275145	0.277883	0.14571	1.15686	0.0502777	0.0736392	229		0.0980881	0.414203	0.115022
CTC-228N24.2	-0.0510712	0.0401022	-0.0852279	0.918303	0.348502	0.073658	160		0.468704	0.090023	0.115043
IDS	0.019274	0.0526481	-0.0294702	0.97096	0.265786	0.0737324	2013		0.381378	0.112245	0.115152
CCNB1	0.051795	0.128623	-0.135862	0.872963	0.108933	0.0738098	195		0.186332	0.230765	0.115258
TLCD1	0.0365236	0.0722489	-0.0732882	0.929333	0.194117	0.0738672	426		0.29648	0.145402	0.11534
RP11-478K7.2	-0.0516249	0.094327	0.250623	1.28483	0.14874	0.0738905	41		0.239685	0.180464	0.115369
TRAT1	-0.0411804	0.123742	0.137052	1.14689	0.113392	0.0738952	171		0.192585	0.223916	0.115369
NGRN	0.0783198	0.0877002	-0.134293	0.874334	0.16013	0.0739471	148		0.254242	0.169995	0.115436
FDPS	0.0046332	0.409469	-0.0293037	0.971122	0.0342971	0.0739478	8879		0.0708839	0.549456	0.115436
ITPR1-AS1	-0.129577	0.0184588	0.055863	1.05745	0.761007	0.0739636	40		0.830086	0.047239	0.115446
TTTY4	0.0383774	0.608111	0.416445	1.51656	0.0231	0.0739639	35		0.0506194	0.726058	0.115446
RP11-190C22.9	0.215204	0.0372066	-0.178784	0.836286	0.377763	0.0739976	34		0.497616	0.0847222	0.115489
RP11-770G2.2	-0.0250121	0.103363	0.0711987	1.07379	0.135988	0.0740012	588		0.222771	0.194122	0.115489
RP11-315I20.1	-0.0251762	0.023532	0.0164407	1.01658	0.597566	0.074026	1428		0.699246	0.0578044	0.11552
RP11-325I22.2	-0.0183486	0.481111	0.190251	1.20955	0.0292565	0.0740843	168		0.061887	0.615829	0.115603
MUC16	-0.0211297	0.0408373	0.0401202	1.04094	0.344704	0.0740893	784		0.464638	0.0913681	0.115604
PADI4	-0.0177986	0.256788	0.100062	1.10524	0.0548525	0.0741263	483		0.10564	0.390964	0.115654
TSPAN1	-0.0443293	0.0170117	-0.0109082	0.989151	0.828585	0.0741698	723		0.880867	0.0441783	0.115714
RP11-85I21.1	-0.106207	0.0218909	-0.0640699	0.937939	0.643955	0.0741743	68		0.73691	0.0544203	0.115714
RP3-388N13.3	-0.022145	0.436357	0.240797	1.27226	0.032349	0.0742552	96		0.0674526	0.574076	0.115832
CLPB	0.0219318	0.0658152	0.0370407	1.03774	0.214508	0.0742644	1542		0.32156	0.134656	0.115837
POLR2J3	0.0354587	0.126915	-0.0988836	0.905848	0.111252	0.0742715	370		0.189555	0.228365	0.115837
ZNF286B	0.0321347	0.0163124	-0.00621744	0.993802	0.865665	0.0742781	1006		0.908209	0.0427176	0.115837
ANKZF1	0.0122171	0.124374	0.0339257	1.03451	0.113539	0.0742793	3106		0.19277	0.224797	0.115837
RP11-99H20.1	-0.0392403	0.084427	0.0998891	1.10505	0.16727	0.0742823	253		0.262998	0.164885	0.115837
RP11-707G14.7	-0.0350276	0.134123	0.127369	1.13584	0.10531	0.0742927	210		0.181371	0.238205	0.115845
FGD2	-0.0343658	0.209655	0.146858	1.15819	0.0674447	0.074359	199		0.125503	0.336214	0.115941
RP11-175O19.4	-0.00461372	0.843043	-0.13695	0.872014	0.0167791	0.0743819	424		0.0384272	0.899826	0.115969
CTC-431G16.2	-0.0298617	0.28396	0.148933	1.1606	0.0498446	0.0744177	224		0.0974176	0.420896	0.116018
SCXA	-0.0680015	0.0198266	-0.0258299	0.974501	0.715561	0.0745593	269		0.795287	0.0501072	0.116231
SMYD2	0.00123048	0.867752	0.0485744	1.04977	0.0163562	0.0745849	3494		0.0376014	0.916426	0.116263
RP11-545E17.3	-0.0192405	0.556243	-0.170061	0.843613	0.0255221	0.0745992	246		0.0551457	0.681654	0.116278
RGAG1	0.0356548	0.444981	0.349716	1.41867	0.0319244	0.0746386	47		0.0666833	0.582122	0.116332
NR2F1	-0.0227509	0.342108	0.141408	1.15189	0.0415303	0.0746476	314		0.0834857	0.481927	0.116338
RP11-706D8.3	-0.0300826	0.11335	0.0987859	1.10383	0.12536	0.0746546	312		0.209017	0.208957	0.116341
TMPRSS11D	-0.0576543	0.231604	0.229026	1.25738	0.0613689	0.0746707	86		0.116052	0.362171	0.116356
KCNJ1	0.0999447	0.0354739	0.103396	1.10893	0.400687	0.0746734	86		0.520577	0.0814438	0.116356
RP11-723O4.9	0.0885815	0.142519	0.273305	1.3143	0.0997643	0.074692	47		0.173406	0.249513	0.116377
SYT4	0.0987146	0.029566	0.0745971	1.07745	0.481684	0.0747904	117		0.597538	0.0702251	0.116523
RP11-767N15.1	-0.0434159	0.22864	0.180471	1.19778	0.0622954	0.0747978	135		0.11748	0.358981	0.116527
CDKL4	0.0237301	0.0566879	0.0381401	1.03888	0.251489	0.0748539	1245		0.364993	0.119205	0.116606
THOP1	0.0154715	0.206885	-0.0598805	0.941877	0.0689496	0.0748888	1290		0.127708	0.332902	0.116653
FZD8	0.0243017	0.324336	-0.120945	0.886083	0.0439952	0.0749084	376		0.0876869	0.464002	0.116676
LINC00922	-0.033438	0.0994257	0.0992395	1.10433	0.143899	0.07507	282		0.233497	0.188109	0.11692
LAMB3	-0.0270645	0.131479	-0.0747716	0.927955	0.108866	0.075097	711		0.186231	0.234712	0.116955
ZNF829	-0.00915928	0.573697	0.107635	1.11364	0.0249587	0.0751187	570		0.0541137	0.697167	0.116974
MCM10	-0.0526244	0.0177849	-0.0179252	0.982234	0.805114	0.0751192	255		0.863386	0.045811	0.116974
ADCK5	0.00213448	0.837996	0.0669904	1.06929	0.0170894	0.0751279	1738		0.0390399	0.896565	0.11698
CASP6	0.00685715	0.418904	0.0471444	1.04827	0.0341921	0.0751377	2885		0.0707115	0.558456	0.116988
RP11-603J24.17	-0.0268793	0.676694	-0.314599	0.730081	0.021205	0.0752484	78		0.0470169	0.780905	0.117152
DGAT2	0.081815	0.0456611	0.106918	1.11284	0.314406	0.0752775	115		0.433674	0.100064	0.117185
CTD-2116N17.1	-0.0665492	0.031707	0.0638734	1.06596	0.452819	0.0752835	175		0.570707	0.0743212	0.117185
KLHL4	-0.0518373	0.0167821	0.0117332	1.0118	0.855535	0.0752842	317		0.900538	0.043703	0.117185
PSD4	-0.0177584	0.0325513	0.0166235	1.01676	0.441258	0.0753088	3108		0.559637	0.0759951	0.117216
GDPD3	-0.0491793	0.0852732	0.118354	1.12564	0.168765	0.0754261	173		0.264969	0.166134	0.117391
TGM4	-0.0318943	0.142354	0.159994	1.1735	0.101165	0.0754687	133		0.175398	0.249244	0.117449
LZIC	0.00192518	0.831785	-0.05659	0.944981	0.0173327	0.0755359	2569		0.0395165	0.89248	0.117546
ZDHHC11	-0.0235931	0.136986	0.0753961	1.07831	0.105314	0.0755765	619		0.181371	0.241991	0.117602
LGSN	-0.0505344	0.18865	0.161181	1.1749	0.0765034	0.0756007	152		0.139183	0.310414	0.117632
HRC	0.149344	0.134224	-0.311631	0.732251	0.10756	0.0756211	39		0.184432	0.238258	0.117656
RP11-277B15.2	-0.0206604	0.197334	-0.135382	0.873382	0.0732297	0.0756785	248		0.134226	0.321374	0.117737
RP11-305K5.1	0.0314615	0.0477491	-0.0406772	0.960139	0.302996	0.0757508	883		0.421474	0.103635	0.117842
SMC1A	0.00576739	0.406086	0.0390417	1.03981	0.0356303	0.0757558	4221		0.0732058	0.546218	0.117842
NGFR	0.0910087	0.225813	-0.306188	0.736248	0.064081	0.0757617	53		0.120233	0.35561	0.117844
RGS1	0.0430396	0.299937	-0.18851	0.828192	0.0483164	0.0758529	155		0.0948718	0.438456	0.117978
RP11-317J10.2	-0.0603434	0.0298255	0.0537686	1.05524	0.486175	0.075889	219		0.601646	0.0707032	0.118026
HECA	-0.00500497	0.626653	0.059825	1.06165	0.0231583	0.0759389	2002		0.0507378	0.741512	0.118096
AC002480.3	0.0514371	0.465298	-0.432473	0.648903	0.0312011	0.0759626	35		0.0653946	0.601508	0.118126
RP11-513G11.4	0.00511388	0.709318	0.115016	1.12189	0.0204882	0.0760256	539		0.0456982	0.805712	0.118216
PPP1R32	0.0433292	0.0859395	0.0999175	1.10508	0.169266	0.0760846	254		0.265641	0.167158	0.1183
ZXDB	0.0148558	0.523369	-0.145073	0.864959	0.027797	0.0760908	320		0.0592177	0.653827	0.118302
RP11-234K24.3	-0.10186	0.0236379	0.0661748	1.06841	0.616064	0.0761517	79		0.714312	0.0580267	0.118389
TMEM237	0.0374188	0.0426583	0.0441072	1.04509	0.341611	0.0761943	626		0.461742	0.0945824	0.118447
RP11-298O21.5	0.000677548	0.984288	0.249944	1.28395	0.0148086	0.0762085	120		0.0345371	0.990585	0.118462
C10orf88	0.000981466	0.941783	0.0867747	1.09065	0.015484	0.0762368	1039		0.0358924	0.964221	0.11849
RP5-1180E21.5	-0.028219	0.0922991	0.0662841	1.06853	0.158116	0.076285	611		0.251896	0.177277	0.118557
NAALADL1	0.0184431	0.466486	0.165794	1.18033	0.031293	0.0763008	218		0.0655586	0.602658	0.118574
RP13-228J13.1	-0.038587	0.366217	0.262184	1.29977	0.0399056	0.0763699	75		0.0807033	0.507569	0.118669
RP11-35J23.1	0.0278505	0.33165	0.20885	1.23226	0.0440659	0.0763714	117		0.0877912	0.471065	0.118669
AC012074.2	-0.104943	0.0517191	0.144497	1.15546	0.283034	0.0764721	70		0.400283	0.110536	0.118817
LXN	0.0246218	0.0314853	-0.0228513	0.977408	0.465182	0.0765064	1456		0.582736	0.0738912	0.118863
CCDC102B	-0.00964328	0.391939	0.0609346	1.06283	0.0373749	0.0765159	1590		0.0762738	0.532437	0.11887
L1CAM	-0.0840443	0.072922	0.131921	1.14102	0.200965	0.0765418	125		0.305062	0.146478	0.1189
LRP11	0.016627	0.0440268	-0.0197531	0.980441	0.332878	0.0765451	3545		0.453028	0.096985	0.1189
RBP2	-0.0685905	0.0378493	0.0880452	1.09204	0.38786	0.0766493	127		0.508041	0.0859251	0.119033
RP11-304F15.4	-0.117826	0.0333447	-0.102575	0.90251	0.440262	0.0766498	76		0.558714	0.0773998	0.119033
VIP	-0.0859302	0.02826	0.0704871	1.07303	0.519487	0.0766511	116		0.631505	0.0676041	0.119033
C11orf84	-0.0236515	0.106007	0.065381	1.06757	0.138498	0.0766555	675		0.226342	0.198277	0.119033
RP9	0.0253508	0.0228464	-0.0124565	0.987621	0.643158	0.0767065	1948		0.736279	0.0564342	0.119104
PRR19	-0.0810913	0.0879049	0.173821	1.18984	0.167277	0.0767516	78		0.262998	0.170289	0.119166
MOB1B	9.73959e-05	0.989362	0.0478952	1.04906	0.0148741	0.0767996	3717		0.0346595	0.99382	0.119233
RP11-609L23.1	-0.0317785	0.300171	0.202855	1.22489	0.0490981	0.0768922	122		0.0961625	0.4387	0.119369
SYT11	-0.00167934	0.92649	0.125417	1.13362	0.0159313	0.0769864	477		0.0367974	0.955464	0.119508
FAM206A	0.0166585	0.121477	0.0440794	1.04507	0.121568	0.0770186	1690		0.204158	0.220474	0.11955
ZNF771	0.0197148	0.0920271	-0.0441009	0.956857	0.160741	0.0771227	1406		0.255042	0.176799	0.119688
NKIRAS1	0.0135085	0.217246	-0.0534636	0.94794	0.0681074	0.0771378	1645		0.126461	0.345496	0.1197
XXbac-BPGBPG55C20.3	-0.0730102	0.131323	0.210472	1.23426	0.112674	0.0771405	70		0.191513	0.234508	0.1197
NBR1	0.00303041	0.624597	0.0373351	1.03804	0.0236927	0.0771474	5679		0.0517573	0.739397	0.119703
NXNL2	-0.0210521	0.191222	0.0784096	1.08157	0.0774161	0.0771698	672		0.140492	0.31373	0.11973
MESP2	-0.0415093	0.118496	0.1059	1.11171	0.125165	0.0772871	271		0.20875	0.216354	0.119904
RP5-1125A11.4	-0.0687652	0.194153	0.264538	1.30283	0.076406	0.0772995	58		0.139027	0.317406	0.119916
RP11-540O11.6	-0.0109885	0.283914	0.0556583	1.05724	0.0522976	0.0773564	1671		0.101451	0.42088	0.119996
EVPLL	-0.0710003	0.0869981	0.240002	1.27125	0.170956	0.0774612	40		0.267795	0.168867	0.120143
TRIM35	0.0178811	0.114899	0.0460693	1.04715	0.12956	0.077518	1472		0.214588	0.21111	0.120224
RP11-815M8.1	-0.0395506	0.189877	0.167868	1.18278	0.0784782	0.0775805	136		0.142064	0.311955	0.120313
WIPF3	-0.019137	0.106758	0.0494672	1.05071	0.139608	0.077593	1223		0.227892	0.199433	0.120324
FAM19A4	-0.010297	0.512949	0.11319	1.11984	0.0291088	0.077707	507		0.0616118	0.6446	0.120493
BCMO1	-0.0529044	0.0167631	0.00858102	1.00862	0.891597	0.0777682	332		0.926421	0.0436584	0.12058
CTD-2651B20.3	-0.0218565	0.211486	0.0842722	1.08792	0.0706833	0.0777793	624		0.130396	0.338419	0.12059
PFKFB2	0.0295143	0.0255643	-0.0189405	0.981238	0.585012	0.0778083	1145		0.688792	0.0620386	0.120619
EGFLAM	0.00696536	0.55645	0.0876538	1.09161	0.0268919	0.0778443	848		0.0576069	0.681695	0.120651
RP11-520D19.2	0.032298	0.430263	0.244909	1.2775	0.034798	0.0778792	96		0.0717294	0.568417	0.120698
RP11-26J3.1	-0.00494218	0.733668	0.102033	1.10742	0.0204247	0.0779324	683		0.0455693	0.822909	0.120772
RP3-462D8.2	0.0446422	0.540805	-0.408831	0.664427	0.0277515	0.0780298	41		0.0591465	0.668122	0.120915
MED14-AS1	0.054201	0.414619	-0.342644	0.709891	0.0362185	0.0780665	54		0.0742489	0.554451	0.120964
AGPS	0.00501816	0.414654	0.0341909	1.03478	0.0362306	0.0780928	5684		0.0742673	0.554464	0.120997
CWH43	0.039095	0.207038	0.185817	1.2042	0.0725963	0.0781223	119		0.133309	0.333077	0.121035
RAP2C	0.020211	0.0911476	0.0424856	1.0434	0.164998	0.0781599	1456		0.260247	0.17548	0.121083
CPSF2	0.00828764	0.296803	0.0402476	1.04107	0.0506734	0.0781636	3366		0.0986994	0.435175	0.121083
PIP4K2B	0.00226725	0.807573	0.0624576	1.06445	0.018635	0.0782017	1962		0.0420775	0.875454	0.121135
MKRN3	-0.0287765	0.120789	0.072205	1.07488	0.124655	0.078235	595		0.208089	0.219615	0.121178
LPAR6	-0.0214111	0.0569325	0.0351586	1.03578	0.264523	0.0782472	1506		0.380078	0.119657	0.121189
LRRC8A	-0.000213034	0.980999	0.0570356	1.05869	0.0153604	0.0782832	2536		0.0356471	0.988581	0.121237
TTC3-AS1	-0.0043576	0.810479	0.127001	1.13542	0.0185968	0.0782992	450		0.042023	0.87759	0.12125
AC140481.8	-0.0897372	0.0182108	-0.0281008	0.97229	0.827693	0.0783018	80		0.880119	0.0466786	0.12125
ARMC1	0.0173852	0.0402283	0.0197519	1.01995	0.375691	0.0784715	2870		0.495649	0.0902791	0.121505
RP11-439E19.7	0.0569759	0.103428	0.126497	1.13485	0.146222	0.0785133	172		0.236482	0.194212	0.121562
ABCC5-AS1	0.000203926	0.996803	0.340743	1.40599	0.0151936	0.0786038	60		0.035301	0.998464	0.121694
DUOXA1	-0.0721639	0.236221	0.288695	1.33468	0.0641248	0.0786147	52		0.120296	0.367476	0.121703
CTD-2535L24.2	0.00694324	0.502262	0.0694857	1.07196	0.0301692	0.0786367	1308		0.0634875	0.634748	0.121729
HIF1AN	0.0215308	0.0339582	0.0201906	1.0204	0.446271	0.078644	1979		0.564384	0.078589	0.121733
PCDHB5	0.0769362	0.0347407	-0.0666045	0.935565	0.436304	0.0786563	190		0.555117	0.0800708	0.121744
RP13-20L14.6	0.0751635	0.0377292	0.0735167	1.07629	0.401809	0.0786663	170		0.521572	0.0857042	0.121748
TMEM238	-0.0399618	0.0247751	-0.0246543	0.975647	0.611929	0.0786692	697		0.71106	0.0604099	0.121748
AC092295.4	-0.0852963	0.0531733	0.0981701	1.10315	0.285188	0.0786851	153		0.402379	0.113193	0.121752
ILF3	0.0143489	0.0178382	0.002974	1.00298	0.850125	0.0786862	6191		0.896694	0.045922	0.121752
RP11-144G7.2	-0.0104153	0.444222	0.0859847	1.08979	0.034138	0.078687	802		0.070624	0.581298	0.121752
NPFFR2	-0.0268585	0.263022	0.162364	1.17629	0.0576621	0.0786935	174		0.11012	0.397978	0.121754
RP11-176H8.1	0.000890353	0.940037	0.0796189	1.08287	0.0161567	0.0787836	1229		0.0372285	0.963047	0.121886
EXOC3L1	0.0787361	0.0232693	-0.0373808	0.963309	0.655101	0.0790173	192		0.746246	0.0572404	0.122232
PKIG	0.0142274	0.0648259	-0.0240773	0.97621	0.235183	0.0790266	3597		0.346166	0.133165	0.122238
RP11-689P11.2	-0.0392389	0.149066	0.122317	1.13011	0.102338	0.0790646	230		0.177009	0.258264	0.122283
PPM1M	0.0425169	0.102094	-0.0933457	0.910879	0.149425	0.079066	328		0.240511	0.192204	0.122283
AC022816.2	-0.00116168	0.962432	0.262178	1.29976	0.0158551	0.0790831	109		0.0366427	0.976889	0.122302
CLEC5A	-0.047021	0.223905	0.275217	1.31682	0.068185	0.0791145	54		0.126595	0.353247	0.122336
ZNF16	-0.0164262	0.0587425	0.0264179	1.02677	0.259908	0.0791174	2562		0.374559	0.122842	0.122336
RP11-21M24.3	0.0135985	0.655274	0.190444	1.20979	0.0233008	0.0791204	180		0.0509942	0.764849	0.122336
RP11-302J23.1	-0.0152084	0.618023	0.219657	1.24565	0.0247109	0.079135	136		0.0536346	0.73431	0.12235
AC005772.2	-0.017067	0.639903	0.290838	1.33755	0.0238765	0.0791633	73		0.0520734	0.752119	0.122385
CACNG2	-0.00258506	0.847145	0.0834791	1.08706	0.0180367	0.0791676	1119		0.0409153	0.902536	0.122385
TTC31	-0.0119357	0.300249	0.0612094	1.06312	0.0509093	0.0791918	1375		0.0990785	0.438742	0.122414
TTC29	-0.00613327	0.723986	0.128648	1.13729	0.0211286	0.0792393	423		0.046878	0.815953	0.12248
AP4B1	0.0295975	0.024492	-0.0172514	0.982897	0.624796	0.0792631	1113		0.721113	0.0598025	0.122509
AC005253.2	-0.0111877	0.480129	0.0980451	1.10301	0.031878	0.0792758	633		0.0666154	0.615266	0.12252
SNCA	-0.0259467	0.217609	0.101262	1.10657	0.0703402	0.0792804	427		0.129883	0.345834	0.12252
TTTY4B	0.0196329	0.526533	0.209087	1.23255	0.0290768	0.0792938	138		0.0615558	0.656613	0.122532
RP11-482M8.1	0.0189349	0.322864	0.117536	1.12472	0.0474273	0.0793051	375		0.0934321	0.462485	0.122542
CTD-2309O5.3	-0.0333172	0.103039	0.0866068	1.09047	0.148656	0.079325	385		0.239578	0.193595	0.122565
MAP3K10	-0.0183642	0.0385793	0.0216327	1.02187	0.397871	0.0794598	2163		0.51776	0.0873095	0.122759
CXCL5	-0.0809738	0.381351	-0.348908	0.705458	0.0402512	0.0794607	55		0.0813062	0.522182	0.122759
RP11-616M22.7	0.0155286	0.562989	0.169471	1.18468	0.0272728	0.0794794	215		0.0582876	0.687718	0.122772
NBPF16	-0.0507984	0.0447475	0.0850856	1.08881	0.343347	0.0795196	174		0.463278	0.0983048	0.122822
CTD-3074O7.11	-0.107018	0.0571305	-0.1543	0.857015	0.268938	0.0795222	69		0.3849	0.120028	0.122822
DNAJC27-AS1	0.00784541	0.368205	0.0475009	1.04865	0.0417381	0.0795374	2591		0.0838083	0.509325	0.122837
CTB-113I20.2	0.0372993	0.0996902	-0.0820808	0.921198	0.154375	0.0796272	416		0.247002	0.188498	0.12296
IRS2	-0.00462773	0.532961	0.0446523	1.04566	0.0289052	0.0796925	3455		0.0612304	0.66199	0.123053
C10orf99	-0.123522	0.067969	0.235119	1.26506	0.226779	0.0797283	34		0.336255	0.138259	0.1231
CTD-2533K21.4	0.0461426	0.169419	0.211557	1.2356	0.0910715	0.0797921	78		0.160758	0.285872	0.123191
TGIF2-C20orf24	-0.0247429	0.120283	0.0763167	1.0793	0.128671	0.079991	533		0.213298	0.218907	0.12349
CTD-2308N23.2	-0.0630548	0.0350101	0.0887339	1.09279	0.442273	0.0800205	98		0.560481	0.0805843	0.123528
C1orf51	0.0559923	0.0161606	0.00339891	1.0034	0.958951	0.0800755	307		0.972418	0.0423836	0.123605
RP5-940J5.9	0.0580758	0.226172	-0.219589	0.802849	0.0685539	0.0801078	99		0.127162	0.356	0.123646
SOCS1	-0.0615689	0.0454131	-0.0740693	0.928607	0.341757	0.0801716	219		0.46186	0.0995922	0.123737
NLGN2	-0.0184288	0.344876	0.106561	1.11245	0.0450442	0.0802315	472		0.0894503	0.484975	0.123821
SLC6A19	-0.0846077	0.039168	0.118663	1.12599	0.396758	0.0802547	65		0.516788	0.088331	0.123849
TBC1D3P1-DHX40P1	0.0195652	0.0256769	0.00975747	1.00981	0.605495	0.080284	4306		0.705677	0.0622717	0.12388
COLEC11	0.0417263	0.145232	0.113893	1.12063	0.107053	0.0802849	262		0.183733	0.253043	0.12388
RP11-429J17.7	-0.0164114	0.583969	0.184789	1.20297	0.0266428	0.0803311	182		0.0571755	0.706139	0.123943
SIRT5	0.00561473	0.511361	0.0482394	1.04942	0.0304329	0.0803463	2839		0.0639691	0.643086	0.123958
IGDCC3	0.00209341	0.90771	0.129809	1.13861	0.0171593	0.0804024	435		0.0391809	0.943405	0.124037
PPP1R12C	0.0222334	0.0163425	-0.00137814	0.998623	0.953382	0.0804231	2573		0.96888	0.0427709	0.124055
FBXL22	0.0784044	0.0158992	0.0019264	1.00193	0.979989	0.0804247	221		0.987033	0.0418197	0.124055
RPL36	-0.0115814	0.213694	0.0295788	1.03002	0.0729912	0.0804944	6251		0.13387	0.341183	0.124155
MRAP2	0.00846166	0.660081	-0.117865	0.888816	0.0236838	0.0806417	518		0.0517426	0.768348	0.124374
CAB39L	0.0165643	0.0489702	0.0232216	1.02349	0.319279	0.0806499	2581		0.438816	0.105735	0.124379
RP11-600F24.7	-0.0859076	0.0715105	-0.182415	0.833255	0.218844	0.08071	62		0.326787	0.144186	0.124463
ABCC12	0.0476802	0.0757703	0.117244	1.12439	0.206773	0.0807832	149		0.312171	0.151138	0.124568
RP11-169F17.1	0.0133045	0.200132	0.0578112	1.05951	0.0782967	0.0807932	1289		0.141832	0.324797	0.124576
FBLIM1	-0.000548846	0.937618	0.0436808	1.04465	0.0167227	0.0808343	4508		0.0383301	0.961968	0.124631
GOLGA6L4	-0.0101932	0.414809	0.0774603	1.08054	0.0378764	0.0809669	1003		0.0771462	0.554606	0.124827
SRSF2	0.0137314	0.0325539	-0.0116899	0.988378	0.482778	0.0809871	5748		0.598523	0.0759951	0.12485
FAM20C	-0.00934456	0.539506	-0.0758388	0.926966	0.0291374	0.0810015	1179		0.0616514	0.667358	0.124864
AP001605.4	0.0339807	0.0968777	-0.0748933	0.927842	0.162432	0.0810688	492		0.257079	0.184325	0.124949
CTD-2349P21.9	-0.0468879	0.122768	0.128987	1.13768	0.128193	0.0810774	180		0.212676	0.222477	0.124949
FAM115C	-0.0401952	0.018831	0.00949663	1.00954	0.836664	0.0811486	658		0.886826	0.0479788	0.125048
HINFP	-0.0128044	0.214831	0.0507657	1.05208	0.0733418	0.0811521	1700		0.13438	0.34253	0.125048
LINC00578	-0.0191768	0.189773	0.0728595	1.07558	0.0830731	0.0811892	746		0.148993	0.311829	0.125097
LBR	-0.0167901	0.0387858	0.0182111	1.01838	0.407011	0.0812773	3006		0.526737	0.0877151	0.125225
RP11-305P22.9	-0.0501005	0.0360204	0.0668955	1.06918	0.438605	0.0813291	179		0.557364	0.0824968	0.12529
CEP120	0.00784546	0.386946	0.0508345	1.05215	0.0408298	0.08133	2261		0.082274	0.527724	0.12529
RP11-95H3.1	-0.0396317	0.340068	0.262312	1.29993	0.0464974	0.0813854	69		0.0919022	0.479807	0.125367
RP11-418J17.3	-0.0545989	0.0451223	0.0744518	1.07729	0.35062	0.0814206	205		0.47076	0.0990315	0.125413
RP11-540N6.1	0.0357618	0.42646	0.334756	1.3976	0.0371503	0.0815133	47		0.0758995	0.565149	0.125548
AC104695.3	0.0142736	0.708518	0.225265	1.25265	0.0223631	0.0815195	134		0.0491845	0.805022	0.12555
KCNC1	0.116867	0.069219	0.185594	1.20393	0.229102	0.0815757	54		0.338798	0.140273	0.125628
AL441883.1	-0.0105157	0.72707	0.18918	1.20826	0.0218174	0.0815947	184		0.0481699	0.818062	0.125649
TRAPPC6B	0.000492158	0.949723	0.0505823	1.05188	0.0167066	0.0816107	3195		0.0383041	0.969265	0.125666
ARVCF	0.0214238	0.0992698	-0.0531342	0.948253	0.159943	0.0816555	974		0.254062	0.187877	0.12572
RPL12	0.0100646	0.220338	0.0314103	1.03191	0.0720605	0.0816564	5107		0.132467	0.348964	0.12572
POTEJ	-0.046595	0.247254	0.28542	1.33032	0.0642543	0.0816956	53		0.120511	0.380376	0.125772
CTC-429P9.2	-0.0959011	0.0364386	0.0856769	1.08945	0.436374	0.0817523	105		0.555147	0.0833104	0.125851
RP11-358M3.1	-0.071903	0.0389868	0.0965296	1.10134	0.408193	0.0818075	93		0.527811	0.0880194	0.125928
ABHD17A	-0.00365912	0.679753	-0.0499774	0.951251	0.0234191	0.0818284	3029		0.0512204	0.783431	0.125952
STAB1	-0.0486987	0.0709121	-0.0817202	0.92153	0.224652	0.0818754	308		0.333986	0.143117	0.126017
COQ6	-0.0245172	0.10586	0.057857	1.05956	0.150564	0.081909	829		0.242003	0.198052	0.12606
DLGAP1-AS5	0.00874751	0.778359	0.18084	1.19822	0.0204963	0.0819701	207		0.0457119	0.855188	0.126146
FAM66D	0.038006	0.0186701	0.00820041	1.00823	0.854998	0.0820092	670		0.90017	0.0476335	0.126198
ZKSCAN7	-0.0456533	0.163915	0.142348	1.15298	0.0974266	0.0820373	173		0.169949	0.278738	0.126233
NYAP1	0.0431981	0.221678	0.173382	1.18932	0.0720892	0.0820823	138		0.13251	0.35074	0.126294
CTD-2130O13.1	-0.0242071	0.222532	0.115919	1.12291	0.0719705	0.0822278	312		0.132342	0.351623	0.12651
ZNF777	-0.0183105	0.17975	0.0605043	1.06237	0.0891756	0.0822839	1063		0.15783	0.298959	0.126588
OSTM1-AS1	0.0114978	0.545083	0.14136	1.15184	0.029436	0.082349	305		0.0621845	0.671821	0.12668
FCGR3A	-0.0374065	0.0427253	0.0415753	1.04245	0.375825	0.0823993	611		0.495772	0.0946844	0.126745
CXCL10	-0.270702	0.0189491	-0.0369543	0.96372	0.847419	0.0824018	38		0.894469	0.048247	0.126745
C12orf4	-0.0101636	0.349798	0.0572406	1.05891	0.045954	0.0824709	1672		0.0909932	0.490488	0.126843
SSH3	-0.0195537	0.0608632	0.0327889	1.03333	0.264172	0.0824864	1630		0.379744	0.126408	0.126859
RP1-272L16.1	-0.112031	0.0210566	0.0447806	1.0458	0.76373	0.0824998	58		0.832147	0.0527188	0.126871
RP11-893F2.9	-0.0886783	0.130322	0.280835	1.32423	0.123584	0.0825995	41		0.206733	0.233088	0.127016
IL17RB	-0.00743956	0.459772	0.0579806	1.05969	0.0350768	0.0826887	1827		0.0722075	0.596494	0.127145
HTR7	-0.0648369	0.0216843	-0.0316977	0.968799	0.743895	0.0827031	147		0.816697	0.0539841	0.127159
RP13-884E18.2	-0.0382067	0.668782	0.466575	1.59452	0.0241294	0.0827299	28		0.0525534	0.775062	0.127192
PPM1F	-0.00810984	0.397986	0.0565425	1.05817	0.0405962	0.0828101	1807		0.0818996	0.538386	0.127307
PDGFRB	-0.0748037	0.0378639	-0.0637265	0.938262	0.427251	0.0828952	216		0.546567	0.0859494	0.127422
MYCNOS	-0.0474766	0.166184	0.167561	1.18242	0.0973966	0.0829298	127		0.169909	0.281702	0.127467
MDC1	-0.0118528	0.151465	0.0379321	1.03866	0.106928	0.0829714	2552		0.183558	0.261475	0.127523
KLK15	0.0186317	0.434761	0.17547	1.19181	0.0372619	0.0829885	182		0.0761015	0.57278	0.127541
SLC6A9	0.0239953	0.082046	0.0473878	1.04853	0.197571	0.0830292	988		0.300943	0.161115	0.127595
ZNF324	-0.0104934	0.315412	0.0566404	1.05828	0.0514012	0.0830403	1623		0.099898	0.454674	0.127604
ZNF599	0.0488141	0.0193618	-0.0117448	0.988324	0.838069	0.0830979	408		0.887962	0.049109	0.127684
C3orf84	-0.0417467	0.102054	0.115745	1.12271	0.159182	0.0831744	191		0.253156	0.192161	0.127794
RP11-667K14.3	-0.109269	0.0171691	0.00858706	1.00862	0.946619	0.0832051	79		0.964482	0.0445202	0.127833
KIAA1045	-0.0936381	0.0560835	0.149532	1.16129	0.289889	0.0832274	62		0.407404	0.118259	0.127859
GYS1	-0.00400937	0.661068	0.0589022	1.06067	0.0246336	0.0833366	2005		0.0534911	0.769139	0.128018
UNC13A	-0.00644268	0.591192	0.082545	1.08605	0.0276045	0.083481	946		0.0588888	0.712202	0.128227
ZNF84.1	-0.0477363	0.0922456	0.110203	1.1165	0.17692	0.0834832	193		0.274981	0.177189	0.128227
SYN1	0.0535021	0.0695249	0.0949767	1.09963	0.23481	0.0835038	202		0.345788	0.140737	0.12825
PFDN1	0.00470461	0.475627	-0.037372	0.963318	0.0343283	0.0835135	5025		0.0709319	0.611273	0.128257
TRIM16L	0.014809	0.275505	0.0666312	1.0689	0.0592755	0.0835268	1072		0.112752	0.41164	0.128269
LINC00868	-0.030457	0.160727	-0.142033	0.867593	0.101698	0.0835878	192		0.176079	0.274491	0.128354
CTB-140J7.2	-0.0564869	0.0425215	0.088758	1.09282	0.385166	0.0837207	123		0.505312	0.0943443	0.128537
SLC1A6	0.00652835	0.686582	0.113012	1.11965	0.0238549	0.0837227	522		0.0520365	0.788795	0.128537
RP11-141J13.5	-0.0265032	0.38643	0.223481	1.25042	0.0423941	0.0837392	103		0.0849548	0.527316	0.128554
ZNF583	0.00583983	0.604812	0.0705979	1.07315	0.0271327	0.0838536	1316		0.0580346	0.723341	0.128713
SNX7	0.0207207	0.0186175	-0.00336829	0.996637	0.881676	0.0838717	2861		0.919341	0.0475477	0.128733
SLC7A6	-0.00490497	0.629343	0.0621296	1.0641	0.0260861	0.0838821	1765		0.0561518	0.743914	0.12874
UBA7	-0.0260193	0.0311972	0.0196915	1.01989	0.526319	0.0838927	1432		0.637793	0.0733297	0.128748
RP11-46I8.3	0.0360317	0.0677306	0.0802361	1.08354	0.242449	0.0838989	280		0.354426	0.137886	0.12875
BRINP2	-0.042147	0.0199506	-0.0126359	0.987444	0.824568	0.08402	424		0.877887	0.0503642	0.128927
HEPACAM2	0.0580968	0.0500158	-0.0649747	0.937091	0.329359	0.0841124	316		0.44949	0.107375	0.12906
ARID5A	-0.0327403	0.0677199	-0.0562065	0.945344	0.243504	0.0841817	592		0.355686	0.137886	0.12915
RGMA	-0.00646303	0.468782	0.0603057	1.06216	0.035183	0.0841944	1709		0.0723922	0.604552	0.129162
AC005304.1	-0.0321174	0.37848	0.227708	1.25572	0.0436186	0.0842585	97		0.087081	0.519545	0.129242
RP11-342D11.3	-0.0510327	0.175412	0.147377	1.15879	0.0941152	0.0842594	240		0.165146	0.293479	0.129242
TYMS	-0.0146033	0.517607	-0.120475	0.8865	0.0318967	0.0842633	456		0.0666428	0.648679	0.129242
AC018766.5	-0.0571724	0.37475	0.386555	1.4719	0.0440634	0.0842749	33		0.0877912	0.516312	0.129252
CEP97	-0.0125443	0.356694	0.0737228	1.07651	0.0463176	0.0843095	974		0.0916148	0.497709	0.129297
RP11-63A1.1	0.0253847	0.626719	0.319004	1.37576	0.0263647	0.0843179	56		0.05667	0.741551	0.129301
VSIG10L	-0.0552805	0.0180603	0.0070044	1.00703	0.915301	0.0843482	308		0.941618	0.0463561	0.129339
CTB-118P15.2	-0.0326075	0.229286	0.170504	1.1859	0.0721494	0.0843982	139		0.1326	0.359644	0.129408
HIST1H2AH	0.136756	0.0268188	0.0982891	1.10328	0.61712	0.0844294	35		0.715249	0.0646096	0.129447
WNK4	-0.063868	0.0448954	0.0810642	1.08444	0.368743	0.0844477	160		0.488689	0.0985817	0.129461
FAM163A	-0.0224378	0.164942	0.0982003	1.10318	0.10037	0.0844491	367		0.174272	0.280293	0.129461
AC090616.2	0.157352	0.0216036	-0.0404486	0.960358	0.766769	0.084489	72		0.834548	0.0538249	0.129514
RP11-425I13.3	0.00324451	0.787691	0.0731715	1.07592	0.0210408	0.0845247	1399		0.0467351	0.861711	0.12956
CTD-3076O17.1	-0.072975	0.17457	0.287113	1.33257	0.0950206	0.0845824	42		0.166479	0.292387	0.12964
CASC6	-0.0156086	0.328445	0.110408	1.11673	0.0506146	0.0847315	410		0.098609	0.46783	0.12986
RP11-412H8.2	-0.00479732	0.846812	0.241799	1.27354	0.0196343	0.0847417	121		0.044056	0.902353	0.129868
RP11-603J24.14	-0.0274383	0.0805876	0.0572134	1.05888	0.206402	0.0847696	654		0.311807	0.158847	0.129902
LACC1	0.0404219	0.037008	0.037255	1.03796	0.449543	0.0847828	549		0.567324	0.0843894	0.129914
FAM133A	0.0305546	0.201264	0.149181	1.16088	0.0827417	0.0848496	174		0.148482	0.326048	0.130008
FAM20A	-0.00454308	0.791051	0.11039	1.11671	0.0210733	0.0849195	566		0.0467913	0.864149	0.130094
ACTN1-AS1	-0.0375236	0.355205	0.212257	1.23647	0.0469318	0.0849212	107		0.0925853	0.496186	0.130094
ZNF630	-0.0150216	0.180181	0.0516875	1.05305	0.0925227	0.0849228	1464		0.162852	0.299632	0.130094
GPR63	0.0302717	0.0236658	0.0137458	1.01384	0.704478	0.0849277	1047		0.786641	0.0580761	0.130094
PNMAL1	0.0298465	0.136322	-0.0823752	0.920926	0.122365	0.0849647	485		0.205151	0.241203	0.130143
ASB5	-0.00766737	0.545383	0.114391	1.12119	0.0305954	0.0849857	469		0.0642656	0.672058	0.130167
RP11-266E6.3	-0.0740427	0.13432	0.191892	1.21154	0.124247	0.0849963	80		0.207551	0.238327	0.130171
DCAF17	0.00608337	0.519343	0.055012	1.05655	0.0321359	0.0849994	2095		0.0670607	0.650232	0.130171
SH3GL2	-0.0136762	0.252985	0.0646178	1.06675	0.0660102	0.0850406	1085		0.123264	0.386637	0.130225
MTOR	-0.00240555	0.700414	0.0396696	1.04047	0.0238456	0.0850495	4797		0.0520287	0.799388	0.130231
CYTH4	-0.00726883	0.801488	0.165114	1.17953	0.0208733	0.0851637	242		0.0464189	0.870956	0.130397
WEE2	-0.0141953	0.765798	0.258849	1.29544	0.021853	0.0851854	98		0.0482352	0.846049	0.130415
RP11-888D10.3	0.118136	0.0461269	0.112182	1.11872	0.363014	0.0852251	86		0.483125	0.100804	0.130466
SPOCK1	-0.00704633	0.354375	0.0427975	1.04373	0.0472913	0.0852829	3140		0.0932188	0.495357	0.130546
ADCK1	0.00243853	0.779391	0.057419	1.0591	0.0215193	0.0853364	2225		0.0476113	0.85575	0.13062
RNF25	0.0211487	0.184424	-0.0700258	0.93237	0.0911646	0.085504	797		0.160875	0.305066	0.130868
SPAG6	0.0227034	0.200348	0.0928867	1.09734	0.0840697	0.0856274	454		0.150433	0.324972	0.131049
RLN2	0.2149	0.0383818	-0.139593	0.869712	0.439127	0.0856738	42		0.557791	0.0869499	0.131105
VPS11	0.0210842	0.104495	-0.0462453	0.954808	0.161297	0.0856749	1267		0.255686	0.195962	0.131105
RP11-326E22.1	0.00670322	0.851688	0.212664	1.23697	0.0198079	0.0857377	147		0.044379	0.905577	0.131192
PCMTD2	-0.0118601	0.181081	0.0384978	1.03925	0.0931766	0.0857474	2714		0.163823	0.300841	0.131199
NDUFB1	0.00903704	0.248637	-0.033743	0.96682	0.0678986	0.0857863	4499		0.1262	0.382011	0.13125
BMP4	-0.0460025	0.0992378	-0.110585	0.89531	0.170207	0.0858226	219		0.266865	0.187838	0.131297
SIGLEC10	-0.0694945	0.129576	0.166846	1.18157	0.13039	0.0858408	101		0.215635	0.232216	0.131316
GLI4	0.0272912	0.0597385	-0.0399948	0.960794	0.283035	0.0858925	997		0.400283	0.124589	0.131381
OIT3	-0.0204205	0.467255	0.165002	1.1794	0.0361868	0.085894	203		0.0742029	0.603317	0.131381
ABCA4	-0.0271556	0.484892	0.183496	1.20141	0.0348867	0.0859258	168		0.0718751	0.619365	0.131421
FAM104A	0.0180922	0.0290998	0.0122264	1.0123	0.582093	0.0860178	2901		0.686231	0.0692967	0.131537
KIF17	-0.00121382	0.939905	0.133203	1.14248	0.0180218	0.0860178	407		0.0408855	0.963042	0.131537
RP11-863P13.5	-0.00770398	0.763445	0.168678	1.18374	0.0221962	0.0860453	237		0.0488667	0.844497	0.131562
SLC5A2	-0.019552	0.316939	0.121548	1.12924	0.0534792	0.0860619	324		0.103425	0.456377	0.131579
HSPA1L	-0.022393	0.649325	-0.294308	0.745047	0.0261086	0.0860756	80		0.0561952	0.759756	0.131591
RP11-540O11.4	0.0134689	0.298722	0.0686182	1.07103	0.0567992	0.0861336	1038		0.108767	0.43722	0.131671
RP3-467K16.2	-0.0402266	0.354249	0.23201	1.26113	0.0479003	0.0861395	90		0.0941705	0.495219	0.131672
ZNF335	-0.0149949	0.0725348	0.0289618	1.02939	0.234154	0.0862034	2373		0.344972	0.145873	0.131761
HAS2	-0.0587201	0.208206	0.198697	1.21981	0.0816679	0.0862824	97		0.146874	0.334287	0.131874
PCBP2	0.0083244	0.143962	-0.0219063	0.978332	0.118193	0.0863294	8294		0.199328	0.251339	0.131934
RP1-45I4.2	-0.00731508	0.696497	0.137356	1.14724	0.024431	0.0863329	348		0.0531129	0.796532	0.131934
RP11-217C7.1	0.0129174	0.616492	0.216769	1.24206	0.0276099	0.0863538	129		0.0588924	0.733071	0.131958
HTR3A	0.0149527	0.58189	-0.167995	0.845358	0.0292712	0.0864001	227		0.0619127	0.704429	0.13202
MBIP	0.0208157	0.021031	-0.00582573	0.994191	0.810046	0.0864142	2431		0.867046	0.0526605	0.132033
GPANK1	0.0187017	0.056189	-0.0260659	0.974271	0.30331	0.0864411	2213		0.421766	0.118393	0.132066
CTD-2544N14.3	-0.0419684	0.109068	0.119152	1.12654	0.156279	0.0864505	199		0.249465	0.202707	0.132072
CD37	-0.0726524	0.0311081	0.0469532	1.04807	0.547982	0.0864574	221		0.657201	0.0731585	0.132074
RP11-286H15.1	-0.220081	0.0981826	-0.306323	0.736149	0.173886	0.086563	28		0.271233	0.186242	0.132226
TRMT44	-0.00378242	0.708568	0.0607954	1.06268	0.0241148	0.0866215	1904		0.0525455	0.805022	0.132307
ASGR1	-0.0119794	0.776906	-0.258157	0.772474	0.0219965	0.0866306	111		0.0485251	0.854051	0.132313
UCP2	0.0165367	0.528294	-0.133105	0.875373	0.0324258	0.086798	366		0.0675658	0.65796	0.13256
GRIA2	0.0047577	0.826547	0.146123	1.15734	0.0207424	0.0868558	319		0.046172	0.888622	0.13264
RP4-612B15.3	0.162508	0.0286382	-0.0980705	0.906585	0.598955	0.0868898	39		0.700393	0.0683346	0.132683
CTD-2541J13.1	-0.106104	0.0780275	0.223791	1.25081	0.219939	0.0869235	37		0.328081	0.154722	0.132722
PHYHIP	0.142016	0.0337213	-0.0883153	0.915472	0.508934	0.0869262	78		0.621929	0.0781371	0.132722
RP3-402G11.27	0.0202376	0.683259	0.369159	1.44652	0.025124	0.0869436	45		0.0544179	0.786466	0.13274
PSRC1	-0.0853222	0.0494748	-0.110306	0.89556	0.347342	0.0870186	98		0.467562	0.106518	0.132837
RP11-379H8.1	0.0859366	0.0284615	0.0676458	1.06999	0.60397	0.08704	80		0.704412	0.0679925	0.132862
RP11-424G14.1	0.0243656	0.639328	0.284941	1.32968	0.0268961	0.0870624	75		0.0576108	0.751652	0.132887
PHF2	0.00427218	0.602152	0.0487198	1.04993	0.0285831	0.0871271	2848		0.0606875	0.720933	0.132978
FBXO30	0.0311454	0.0916518	-0.0643056	0.937718	0.187871	0.0871569	575		0.288614	0.176226	0.133008
TDGF1	0.0112321	0.584771	0.146922	1.15826	0.0294576	0.0871864	281		0.0622246	0.706811	0.133027
RP11-275H4.1	-0.00961828	0.818584	0.303382	1.35443	0.0210436	0.0871864	73		0.0467369	0.883083	0.133027
C15orf57	0.0157335	0.0279592	0.00948258	1.00953	0.616116	0.0871871	4108		0.714327	0.0669986	0.133027
PRPH2	0.0481043	0.0178508	-0.0022244	0.997778	0.965203	0.0872015	525		0.977006	0.0459388	0.13304
PRTFDC1	-0.0266698	0.0340526	-0.0219068	0.978331	0.506014	0.0872073	1275		0.619513	0.0787508	0.133041
PDE2A	-0.0572492	0.0680282	0.0960283	1.10079	0.253379	0.087231	185		0.367235	0.138367	0.133068
RP11-348P10.2	0.111773	0.0336211	-0.0792699	0.923791	0.512786	0.0872453	90		0.625536	0.0779451	0.133081
PATZ1	0.0206647	0.0332307	0.0175323	1.01769	0.518932	0.0872617	1885		0.631074	0.0772388	0.133098
NFS1	-0.0135601	0.500964	0.109547	1.11577	0.0344621	0.087342	485		0.0711777	0.633534	0.133212
RP11-139H15.1	0.15395	0.0284367	0.1104	1.11672	0.607327	0.0873667	28		0.70725	0.067974	0.133233
ITPKA	0.0609174	0.065325	-0.0862048	0.917406	0.26445	0.0873863	232		0.380076	0.13386	0.133254
HPGDS	-0.00127765	0.954429	0.110224	1.11653	0.0181365	0.0875275	614		0.041099	0.972094	0.133461
RP11-321N4.5	0.0270897	0.0519411	0.0374251	1.03813	0.333326	0.0875411	896		0.453484	0.110937	0.133473
DMRTC1B	0.0371606	0.18406	0.138156	1.14815	0.09427	0.0876951	186		0.165369	0.304687	0.133699
PPP1R18	-0.0166314	0.30716	0.0867526	1.09063	0.0565391	0.0877568	641		0.108355	0.445745	0.133776
CTD-2313J23.1	-0.0596452	0.019371	-0.011582	0.988485	0.898241	0.0878918	165		0.930805	0.0491268	0.133961
RP11-388C12.1	0.136844	0.0539527	-0.141248	0.868274	0.322516	0.0878947	69		0.442062	0.114463	0.133961
LRRD1	-0.0415543	0.026255	0.0304078	1.03087	0.663055	0.0879268	277		0.752909	0.063455	0.134001
TREH	-0.0551973	0.0403255	0.0505114	1.05181	0.432085	0.0879898	317		0.55086	0.0904703	0.134081
IRF6	0.000433923	0.970988	-0.0716527	0.930854	0.0179448	0.0879904	1550		0.0407262	0.982374	0.134081
LRP5L	-0.00917071	0.368298	0.0566391	1.05827	0.0473408	0.0880363	1688		0.0932987	0.509325	0.134136
NTNG1	-0.0106403	0.554198	0.123365	1.1313	0.0314615	0.0880378	397		0.0658369	0.680275	0.134136
FAM199X	0.018317	0.0211614	-0.00457407	0.995436	0.824868	0.0881167	3392		0.878033	0.0528929	0.134242
AC016738.4	-0.0987937	0.527122	0.426964	1.5326	0.0331218	0.0881322	31		0.0688185	0.657166	0.134254
RP11-271F18.4	0.01631	0.50929	0.182068	1.1997	0.0342945	0.0881588	178		0.0708839	0.64129	0.134286
SLX4	-0.0340044	0.0659024	0.0597006	1.06152	0.265631	0.0883203	456		0.381224	0.13481	0.134524
PXN	-0.0158413	0.0385489	0.0156569	1.01578	0.454376	0.0883608	3322		0.572374	0.087267	0.134577
NSUN5	0.0122413	0.0730255	0.0205579	1.02077	0.240339	0.0885029	4865		0.352087	0.146627	0.134785
C6orf62	0.0107017	0.0691411	-0.0176315	0.982523	0.253886	0.0885153	6542		0.36778	0.140197	0.134795
NDC1	0.0130905	0.162876	0.0413619	1.04223	0.107784	0.0885214	2086		0.18475	0.277368	0.134796
RP11-666A8.8	-0.0531586	0.0324961	0.051441	1.05279	0.540741	0.0885882	183		0.651107	0.0758996	0.134889
FGF12-AS1	0.0597615	0.0291516	0.0355922	1.03623	0.603152	0.088632	279		0.70379	0.0693979	0.134947
C15orf40	0.00510997	0.583584	-0.0529337	0.948443	0.030135	0.088646	2456		0.0634263	0.705906	0.134959
RP11-281A20.2	-0.0340525	0.264446	0.196295	1.21689	0.066507	0.088651	111		0.124008	0.399543	0.134959
RP11-313D6.3	0.149398	0.137612	0.248646	1.28229	0.127831	0.0886657	47		0.212252	0.242773	0.134968
PDILT	-0.0154223	0.522584	0.196429	1.21705	0.0336632	0.0886686	151		0.0697743	0.653063	0.134968
RP11-294J22.6	0.0182961	0.166653	0.0573207	1.059	0.105849	0.088863	1084		0.182057	0.282285	0.135256
RP11-137H2.6	0.00949551	0.771866	-0.172495	0.841562	0.0228578	0.0888759	246		0.0501667	0.850171	0.135267
RP11-38J22.3	-0.0827122	0.0846457	0.172929	1.18878	0.208474	0.0888891	69		0.314245	0.165183	0.135278
MT-ND1	-0.00408886	0.611402	0.0323763	1.03291	0.0288683	0.088904	8162		0.0611631	0.729136	0.135292
KCNG2	-0.0627742	0.440883	0.340672	1.40589	0.0400435	0.0889215	43		0.0809617	0.57861	0.13531
TTK	-0.0173136	0.607289	0.230858	1.25968	0.0290921	0.0889734	111		0.0615828	0.725423	0.13538
RP11-479O16.1	0.036404	0.133695	0.0973081	1.1022	0.13219	0.088997	319		0.217935	0.237668	0.135408
RP4-562J12.2	-0.0271207	0.130507	0.0870656	1.09097	0.135691	0.0891399	389		0.222377	0.23329	0.135608
