## Supplemental Tables S1-S16 for "Characterization of a pancreatic cancer GWAS signal suggests PDX1 buffers stress in the exocrine pancreas" (part 3 of 3)

### Sheet: Table S5 (continued)
Table S5: Summary statistics for hurdle models associating gene expression to residualized PDX1 activities for the Tosti et al. (2021) snRNA-seq datasets
AC019118.3	-0.0147912	0.672783	0.224444	1.25163	0.0263282	0.0891583	126		0.0566017	0.777947	0.135627
RP11-472K22.1	-0.0192518	0.474809	0.199589	1.2209	0.0373594	0.0892607	139		0.0762681	0.610538	0.135774
EPDR1	0.0164259	0.0561005	0.0223776	1.02263	0.316315	0.0892884	2854		0.435656	0.118278	0.135808
AC073133.2	-0.123302	0.0891966	0.194953	1.21525	0.199057	0.0893277	56		0.302714	0.172317	0.135859
GZMA	-0.0658373	0.279691	0.231221	1.26014	0.0635781	0.0894367	78		0.11951	0.416099	0.136008
RP11-48B3.3	0.0433729	0.142005	0.158338	1.17156	0.125241	0.0894471	119		0.208848	0.248768	0.136015
CTC-552D5.1	-0.0264668	0.0307443	-0.0267604	0.973595	0.57871	0.0894761	591		0.683587	0.0724617	0.13605
RP11-425A6.5	0.0224022	0.143633	0.0842538	1.0879	0.123946	0.0895189	447		0.207222	0.250917	0.136107
RP11-736G13.1	-0.0353659	0.187495	0.134225	1.14365	0.0949697	0.0895337	199		0.166425	0.308897	0.13612
MMP20	-0.0398178	0.115316	0.119095	1.12648	0.154579	0.0896106	189		0.247279	0.211766	0.136229
RP1-155G6.4	0.0398768	0.310285	0.191699	1.21131	0.0574844	0.0896556	124		0.109833	0.449036	0.136288
DIO1	-0.00735797	0.702484	0.121928	1.12967	0.0254004	0.0896831	437		0.0549372	0.800695	0.136321
ZNF324B	0.0546341	0.0376708	0.0459791	1.04705	0.473704	0.0896888	322		0.590111	0.0855889	0.136322
RARA	-0.0325087	0.0216787	0.00911323	1.00915	0.823609	0.0897288	804		0.877138	0.0539762	0.136374
CTD-2528A14.3	-0.0584703	0.0530108	-0.0843597	0.919101	0.337002	0.089769	175		0.45729	0.1129	0.136426
RP11-493L12.4	0.0263562	0.140718	0.081791	1.08523	0.127001	0.0897958	455		0.21124	0.247003	0.136458
ASCL5	0.0226649	0.497942	-0.175548	0.838997	0.0359072	0.0898292	198		0.0736863	0.630871	0.1365
CDH9	-0.0283419	0.130876	0.0917677	1.09611	0.136627	0.0898355	345		0.223651	0.23382	0.136501
RP4-601P9.2	0.0187101	0.245145	0.0959599	1.10071	0.0729548	0.0898484	456		0.133814	0.378094	0.136512
RFFL	0.0263494	0.0233965	-0.00885856	0.991181	0.765003	0.0899045	1585		0.833118	0.0574905	0.136589
C17orf98	0.0440135	0.195165	-0.186281	0.83004	0.0917666	0.0899494	113		0.161723	0.318804	0.136648
ACTRT3	0.0549891	0.198075	-0.201638	0.81739	0.0905148	0.0900262	99		0.159881	0.322289	0.136756
GGTLC1	-0.0319324	0.405114	0.263294	1.30121	0.0442856	0.0900747	73		0.0881484	0.545301	0.136821
SNRNP35	0.0123524	0.153727	-0.0350694	0.965538	0.117002	0.0902584	2890		0.197653	0.264691	0.137091
CTB-134F13.1	-0.12972	0.167799	0.322384	1.38041	0.107222	0.0902799	30		0.183958	0.283734	0.137115
RP5-991G20.4	-0.090094	0.279446	-0.321552	0.725023	0.0644281	0.0903298	47		0.120818	0.415928	0.137182
RAD51L3-RFFL	-0.0125445	0.441823	0.0892127	1.09331	0.0407608	0.0903492	691		0.0821555	0.579406	0.137203
RP11-96B5.3	0.0843915	0.0191159	-0.00770407	0.992326	0.942481	0.0903787	113		0.961732	0.0485948	0.137239
NLRP12	-0.00661006	0.604275	0.0988889	1.10394	0.0298269	0.0904078	641		0.0629159	0.722896	0.137275
RP11-480I12.7	0.0582227	0.0457692	0.0688634	1.07129	0.393957	0.0904377	202		0.514173	0.100222	0.137311
RP11-575L7.4	0.00377071	0.836515	0.124831	1.13296	0.0216183	0.0906505	433		0.0477964	0.895561	0.137626
C1orf229	0.117942	0.0652192	-0.197124	0.821089	0.277586	0.0907303	41		0.394229	0.133741	0.137738
CLDN23	-0.0260085	0.19073	-0.0958558	0.908595	0.0950347	0.0908184	432		0.166488	0.313013	0.137854
LINC01059	0.0859334	0.0212342	0.0262897	1.02664	0.85381	0.0908346	62		0.899012	0.0530337	0.13787
ZBED5	-0.00332638	0.692298	0.0516333	1.05299	0.0262315	0.090955	2603		0.0564211	0.793351	0.138044
NAA40	-0.023569	0.0283561	0.0141267	1.01423	0.641042	0.0910251	1503		0.734629	0.0678126	0.138142
CPEB1	-0.0223853	0.17605	0.0755559	1.07848	0.103285	0.0910481	627		0.178389	0.294393	0.138168
LINC00707	-0.0747686	0.061181	0.113	1.11963	0.29752	0.0911255	111		0.415522	0.126975	0.138277
LINC01106	-0.0140735	0.201746	0.0474677	1.04861	0.0902485	0.0911443	1809		0.159489	0.32674	0.138296
CTD-2342J14.6	-0.0414421	0.205014	0.19007	1.20933	0.0888612	0.0911867	97		0.157401	0.330625	0.138346
RP11-480C16.1	-0.0685857	0.0816611	0.154911	1.16755	0.223096	0.0911885	80		0.33208	0.160556	0.138346
AJ003147.9	-0.000878399	0.96323	0.142663	1.15334	0.0189176	0.0912033	355		0.0426352	0.977194	0.13836
LINC00330	-0.0626235	0.345366	0.334056	1.39662	0.0529457	0.0914583	42		0.102509	0.485544	0.13872
RP5-850O15.3	-0.00919126	0.720348	0.164308	1.17858	0.0254218	0.0915658	238		0.0549686	0.813317	0.138874
AC020594.5	-0.0210817	0.350871	0.123554	1.13151	0.0522021	0.0915804	317		0.101307	0.491533	0.138887
RP11-214N9.1	0.0639815	0.0547579	0.098384	1.10339	0.334797	0.0916468	125		0.455072	0.115876	0.138979
AP003068.9	0.150491	0.0240078	-0.0449303	0.956064	0.764066	0.0916899	66		0.8324	0.0587937	0.139036
NRAP	-0.0599874	0.0727902	0.119122	1.12651	0.252191	0.0917437	115		0.3659	0.146269	0.139109
RP11-421M1.8	0.0816529	0.0462237	-0.094618	0.90972	0.397622	0.0918338	108		0.517547	0.100937	0.139236
CLNK	-0.00632238	0.513186	0.0595357	1.06134	0.0358693	0.091946	1703		0.0736148	0.64479	0.139398
RP11-408A13.4	0.0769314	0.0731767	0.125208	1.13338	0.252057	0.092094	111		0.36575	0.146862	0.139604
RP11-967K21.1	0.0102536	0.619769	0.115385	1.12231	0.0297897	0.092166	475		0.0628597	0.735461	0.139705
CTF1	-0.0604447	0.0538895	0.0750722	1.07796	0.342728	0.0921927	209		0.462808	0.114361	0.139727
CELF6	-0.0254308	0.339528	0.166954	1.1817	0.0544054	0.0922035	170		0.104912	0.47925	0.139735
RNASE4	0.036643	0.179078	-0.111026	0.894915	0.103214	0.0922484	296		0.17828	0.29815	0.139794
RP11-523L20.2	0.0132235	0.426373	0.0968675	1.10171	0.0433572	0.0922603	574		0.0866313	0.565149	0.139796
LINC00293	-0.0709576	0.037579	-0.0759458	0.926866	0.491943	0.0922617	112		0.606966	0.0854568	0.139796
FANCB	-0.0428617	0.151306	0.119983	1.12748	0.122379	0.0923811	209		0.20516	0.261241	0.139969
SUV39H2	0.0408325	0.0305059	0.0245257	1.02483	0.60715	0.0924012	586		0.707079	0.071962	0.13999
TRIM14	-0.00434277	0.699061	0.0654612	1.06765	0.0265116	0.0924474	1700		0.0569246	0.798411	0.140043
ASB13	0.0105809	0.326786	0.0551337	1.05668	0.0567143	0.092448	1645		0.108621	0.466558	0.140043
PTCSC3	-0.0457461	0.0583737	0.071667	1.0743	0.317725	0.0925014	254		0.4371	0.122218	0.140115
TEKT3	0.033206	0.173883	0.121642	1.12935	0.10668	0.0925138	230		0.183185	0.291549	0.140125
COL8A2	-0.0153648	0.396226	0.136691	1.14647	0.0468407	0.092552	275		0.0924512	0.536712	0.140165
L1TD1	-0.0270567	0.23288	0.155069	1.16774	0.0797485	0.0926012	162		0.143886	0.363636	0.140231
N4BP3	0.0708404	0.0789435	-0.107308	0.898249	0.235489	0.0926749	171		0.346535	0.156222	0.140334
GUCA2A	-0.0696646	0.0298299	0.0407445	1.04159	0.623276	0.0926825	196		0.719948	0.0707062	0.140336
GSPT2	0.0334326	0.125835	-0.081721	0.921529	0.147779	0.0926965	432		0.238421	0.226757	0.140343
GPAM	0.0017501	0.887621	0.0832782	1.08684	0.0209507	0.0926986	1026		0.0465693	0.930428	0.140343
EMX1	-0.183145	0.0780261	-0.237878	0.788299	0.238879	0.0928679	37		0.350356	0.154722	0.140584
RSPO4	-0.0108515	0.720009	0.159503	1.17293	0.0258874	0.0928695	249		0.0557641	0.813057	0.140584
DPPA2	-0.0263184	0.121379	0.0900537	1.09423	0.153591	0.0928832	331		0.24601	0.220348	0.140596
ZHX1-C8ORF76	-0.0230105	0.365105	0.125426	1.13363	0.0510808	0.0929121	315		0.0993477	0.506589	0.14063
RP11-83B20.1	-0.0506194	0.0289997	0.032223	1.03275	0.643867	0.0930001	277		0.736845	0.0690876	0.140755
RP11-367G18.1	0.0284704	0.207656	0.113887	1.12063	0.0899916	0.093061	288		0.159063	0.333761	0.140838
RP11-1079H9.1	0.00439152	0.886699	0.245973	1.27886	0.021081	0.0930818	111		0.0467983	0.929811	0.14086
XXbac-B135H6.15	0.0553428	0.0262228	0.0226017	1.02286	0.713441	0.0931451	348		0.793584	0.0633839	0.140947
AP000475.2	-0.00505786	0.843389	0.188271	1.20716	0.0221843	0.0931515	189		0.0488496	0.900025	0.140948
NDRG3	0.00688284	0.327485	0.0373228	1.03803	0.057233	0.0932825	3794		0.109466	0.467204	0.141137
RP4-803J11.2	-0.0313416	0.245064	0.127913	1.13645	0.076535	0.0933343	243		0.139218	0.378038	0.141201
CYP2E1	0.0275868	0.0611083	0.0379287	1.03866	0.30694	0.0933366	1010		0.425727	0.12687	0.141201
RP11-20B7.1	0.0536321	0.246064	0.227047	1.25489	0.076242	0.0933518	78		0.138813	0.379148	0.141215
MTMR14	-0.0116643	0.175256	0.037316	1.03802	0.107088	0.0933814	2645		0.183766	0.293252	0.141251
RP11-100M12.3	-0.0852595	0.0501093	0.0928558	1.0973	0.374712	0.0934163	117		0.494755	0.107555	0.141295
RP11-332H14.2	-0.000542894	0.966867	0.0962964	1.10109	0.0194305	0.0934566	783		0.0436559	0.979305	0.141347
AHRR	-0.0195147	0.447718	0.1522	1.16439	0.0419777	0.0934862	229		0.0842259	0.584855	0.141383
CYP4F22	-0.00599251	0.689506	0.119742	1.12721	0.0272642	0.0935047	443		0.0582744	0.791149	0.141402
GPR143	-0.0406266	0.025354	0.0163643	1.0165	0.741954	0.093555	542		0.815164	0.0616279	0.141469
AC005355.1	-0.0111657	0.395279	0.0876404	1.0916	0.047603	0.0935747	678		0.0937012	0.535919	0.14149
PLEKHG2	-0.0229768	0.102969	0.0586212	1.06037	0.182815	0.0936053	692		0.282149	0.193495	0.141527
SAMD1	-0.0278658	0.115844	-0.0585136	0.943165	0.162593	0.0936499	793		0.257249	0.212494	0.141586
RP11-395P17.3	-0.0143213	0.413736	0.0923005	1.09669	0.0456567	0.093866	618		0.0904868	0.553763	0.141903
RP11-154J22.1	-0.0334552	0.0944243	0.0782146	1.08135	0.200177	0.0939128	354		0.304129	0.180573	0.141965
AC002454.1	-0.00190649	0.933204	0.157057	1.17006	0.02027	0.0939703	287		0.0452663	0.959545	0.142043
ST18	0.012246	0.426396	0.0755906	1.07852	0.0444247	0.0940751	946		0.0883662	0.565149	0.142193
EXOC3	0.0192631	0.0266183	-0.00809498	0.991938	0.711979	0.0941115	3004		0.79251	0.0641953	0.142238
FAM182B	-0.0136723	0.0529242	0.0182836	1.01845	0.358116	0.0941168	3724		0.4782	0.112759	0.142238
NCAPG2	-0.0279793	0.0966642	0.0578737	1.05958	0.196119	0.0941353	659		0.29912	0.183981	0.142257
ADPRHL2	0.00943469	0.366749	-0.0539074	0.94752	0.0517124	0.094166	1851		0.100462	0.508056	0.142294
RAB6B	0.0199857	0.340266	-0.106475	0.898998	0.0557621	0.0941996	442		0.107114	0.479961	0.142336
CTC-215O4.4	-0.0585019	0.0503307	0.07847	1.08163	0.377194	0.0942412	163		0.49703	0.107958	0.14239
AC130710.1	-0.0284729	0.315884	0.193443	1.21342	0.0601077	0.0942519	118		0.11409	0.455109	0.142397
CADM2-AS1	-0.0209503	0.353578	0.13636	1.14609	0.0537702	0.0943505	262		0.103912	0.494557	0.142533
USP2-AS1	0.0314431	0.0417101	0.0356235	1.03627	0.455833	0.0943538	596		0.573722	0.0928824	0.142533
MDH1B	-0.0149882	0.536671	0.137816	1.14776	0.0354662	0.0944365	300		0.0729062	0.665204	0.142649
LINC01013	0.099672	0.28562	0.365985	1.44193	0.066647	0.0944444	31		0.124221	0.42263	0.142652
LINC00211	-0.0183381	0.334675	0.123975	1.13199	0.0569378	0.0945235	304		0.108997	0.474244	0.142752
PKD2L1	0.023464	0.378617	0.176561	1.19311	0.0503365	0.0945339	157		0.098163	0.519642	0.142752
RP11-944C7.1	0.0448963	0.232633	-0.153941	0.857322	0.0819252	0.0945347	182		0.147248	0.363373	0.142752
AC007679.3	-0.0298086	0.0287382	0.0170781	1.01722	0.663179	0.0945349	956		0.752987	0.0685297	0.142752
RP11-626G11.5	0.010866	0.802829	0.231132	1.26002	0.0237458	0.0945558	118		0.0518544	0.871906	0.142775
RP11-84C10.4	-0.104998	0.203924	0.313096	1.36765	0.0935118	0.0945776	38		0.164304	0.329551	0.142791
CXorf57	0.0298077	0.11864	0.0701187	1.07264	0.160735	0.0945785	527		0.255042	0.21657	0.142791
RP11-492A10.1	-0.0228575	0.283233	0.120206	1.12773	0.0673896	0.0946474	308		0.125429	0.420147	0.142886
RP11-380P13.1	0.0396924	0.048515	0.051744	1.05311	0.393714	0.0947031	354		0.513912	0.104923	0.142961
RP11-497K21.1	0.0791817	0.117811	0.160998	1.17468	0.162152	0.0947123	96		0.256704	0.215348	0.142966
KDM6B	0.0162505	0.084486	0.0308725	1.03135	0.226192	0.0947389	2147		0.335676	0.164972	0.142997
JOSD1	0.000581147	0.948313	0.0559527	1.05755	0.0201536	0.0947463	2422		0.0450273	0.968323	0.142999
RP11-75C9.2	0.0235695	0.246216	0.11726	1.12441	0.0777677	0.0948878	297		0.141019	0.379277	0.143204
RP11-701P16.2	-0.0300136	0.129899	0.086096	1.08991	0.14762	0.0949985	370		0.238261	0.232578	0.143352
LSG1	0.00984643	0.221892	0.03753	1.03824	0.0864292	0.0950074	2983		0.153901	0.350956	0.143357
RP11-498E2.7	0.192453	0.102365	-0.241922	0.785118	0.18741	0.095032	43		0.288016	0.192569	0.143385
AP001925.1	0.00576444	0.71948	0.100639	1.10588	0.0267064	0.0951528	655		0.0572859	0.812744	0.143558
GDPD4	0.00115837	0.954381	0.127169	1.13561	0.0201529	0.0952272	439		0.0450273	0.972094	0.143661
HIST1H2BJ	0.0689875	0.204685	-0.191281	0.8259	0.0940189	0.0952696	115		0.164989	0.330354	0.143716
NUPL2	0.0261203	0.0266539	0.0106817	1.01074	0.722362	0.0953069	1528		0.800832	0.0642534	0.143764
ZNF630-AS1	-0.0458138	0.167123	0.13544	1.14504	0.11525	0.0953356	176		0.195215	0.282919	0.143798
RP11-210M15.2	-0.0268183	0.13646	0.0784162	1.08157	0.141254	0.095393	464		0.230077	0.241384	0.143875
NBPF20	-0.0163556	0.128361	0.0477088	1.04887	0.150194	0.0954068	1240		0.241505	0.230368	0.143887
VSIG2	-0.0431787	0.0224254	0.0115281	1.01159	0.861074	0.0955288	465		0.904937	0.0555528	0.144062
RP11-634B7.4	-0.017016	0.353104	0.0929799	1.09744	0.0547248	0.0955826	577		0.105434	0.494065	0.144131
PARP10	-0.0246508	0.0232685	-0.00588507	0.994132	0.830763	0.0956106	1860		0.882483	0.0572404	0.144158
NFATC1	0.000560132	0.967825	0.0901722	1.09436	0.0199828	0.0956471	896		0.0447249	0.979967	0.144204
CTD-2330K9.3	-0.051327	0.0766456	0.0929853	1.09745	0.25266	0.0957471	190		0.366425	0.152506	0.144336
BEND2	0.032331	0.267514	0.157698	1.17081	0.0724371	0.0957972	166		0.133047	0.402909	0.144394
LST1	-0.0538078	0.195501	-0.158135	0.853734	0.0991996	0.0958592	152		0.172627	0.319216	0.144478
AC018737.3	-0.0572068	0.094361	0.175485	1.19182	0.205702	0.0959246	65		0.311044	0.180498	0.144567
CTD-2538C1.2	0.0502301	0.0841051	-0.0973253	0.907261	0.231013	0.0959998	204		0.341014	0.164356	0.144672
GOLIM4	0.00564523	0.437543	0.0371149	1.03781	0.0444146	0.0960153	4381		0.088361	0.5753	0.144686
LINC00316	0.0390197	0.073161	0.0841617	1.0878	0.265661	0.0960261	230		0.381244	0.14686	0.144693
GALNT9	-0.0493078	0.243232	0.23903	1.27002	0.0799279	0.0960457	66		0.144188	0.375924	0.144708
RP11-679B19.2	-0.0584005	0.0343913	0.0464751	1.04757	0.565305	0.0960479	198		0.672127	0.0794036	0.144708
GALM	0.0146095	0.0270345	-0.00613706	0.993882	0.719233	0.0960581	5222		0.798212	0.0650319	0.144712
C1orf109	0.0275006	0.0583391	0.0353145	1.03595	0.333316	0.0960629	1015		0.453484	0.122169	0.144712
AC025171.1	-0.0893779	0.0479877	-0.0839283	0.919497	0.405278	0.0960748	138		0.524834	0.104043	0.144721
RP3-453P22.2	0.10706	0.155483	0.329559	1.39036	0.125125	0.0960998	27		0.208698	0.267305	0.144749
PANK3	0.0113975	0.207108	0.0401773	1.041	0.0939788	0.0961356	2437		0.164931	0.333145	0.144794
RP11-442N24--B.1	0.0181817	0.395473	0.119768	1.12724	0.0492322	0.0961602	349		0.0963937	0.536139	0.144822
POMGNT1	0.000766609	0.935556	-0.0576507	0.94398	0.0208169	0.0961813	2362		0.0463021	0.960845	0.144845
SH3TC2	-0.0586067	0.0232443	-0.0161237	0.984006	0.83832	0.0962237	212		0.88815	0.0572101	0.144894
TLL2	-0.0100546	0.554327	0.0971241	1.102	0.035154	0.0962261	622		0.0723449	0.680275	0.144894
GJB7	-0.0427424	0.119048	0.0992712	1.10437	0.163717	0.0962396	254		0.258583	0.217066	0.144905
AF001548.5	-0.0868053	0.0371814	-0.0685499	0.933747	0.524502	0.0962848	117		0.635883	0.0846905	0.144964
PYGB	-0.014938	0.114374	-0.034592	0.965999	0.170719	0.0963795	2233		0.267493	0.210362	0.145097
SWSAP1	0.0336937	0.0765331	-0.0565286	0.94504	0.255294	0.0964295	558		0.369419	0.152349	0.145164
AXIN2	0.0572128	0.0582393	-0.0723162	0.930237	0.336067	0.0965627	243		0.456331	0.121994	0.145355
ZBTB17	0.0181815	0.0518244	0.0217983	1.02204	0.377697	0.096569	2301		0.497572	0.11074	0.145355
CASC11	0.00698403	0.694527	0.120508	1.12807	0.0282015	0.0966193	440		0.0599889	0.794844	0.145419
AC079790.2	-0.00838677	0.744211	0.170723	1.18616	0.0263202	0.0966237	215		0.0565897	0.830557	0.145419
RP11-129M6.1	-0.145433	0.032469	0.0964029	1.1012	0.603372	0.0966358	38		0.703975	0.0758599	0.145428
OTOGL	0.0724817	0.0310535	0.0456099	1.04667	0.631362	0.0966953	150		0.726758	0.073053	0.145509
RP3-388M5.9	-0.0235424	0.604517	0.232374	1.26159	0.0324461	0.0967274	105		0.0675903	0.723108	0.145548
CRAMP1L	-0.0509402	0.236073	0.183034	1.20086	0.0832616	0.096891	114		0.149269	0.367297	0.145778
ZCCHC24	0.0119893	0.380015	0.0692988	1.07176	0.0517248	0.0968925	1069		0.100477	0.520953	0.145778
CREB3L4	0.0211595	0.137877	-0.0524975	0.948857	0.142955	0.0971045	1094		0.23228	0.243183	0.146078
RP11-149A7.2	-0.0351041	0.110708	0.0906924	1.09493	0.178275	0.097208	293		0.276566	0.20507	0.146225
RP11-38L15.3	-0.0109889	0.495286	0.0827301	1.08625	0.0398624	0.0972346	837		0.0806227	0.628294	0.146256
SERPINB2	0.0909303	0.0939718	0.164445	1.17874	0.210155	0.0972557	73		0.316282	0.179934	0.146278
KANK3	-0.0332088	0.0617415	0.0554809	1.05705	0.320352	0.0973748	421		0.439877	0.127867	0.146444
C1QTNF9B	0.0972307	0.306141	0.370854	1.44897	0.0646154	0.0973842	31		0.121055	0.444697	0.146444
GEN1	-0.0167266	0.19244	0.0590736	1.06085	0.102868	0.0974414	1026		0.177798	0.315292	0.146521
KCNU1	-0.0476553	0.0342616	-0.0339398	0.96663	0.577841	0.0974481	369		0.68273	0.0791446	0.146522
RP1-317E23.3	-0.00904391	0.748866	0.166731	1.18144	0.0264438	0.0974683	228		0.0567942	0.83414	0.146535
LRRC40	-0.0167297	0.080109	0.0312719	1.03177	0.247202	0.0974693	1902		0.359816	0.158153	0.146535
RP11-804F13.1	-0.0483245	0.190152	0.193785	1.21383	0.10417	0.0974889	87		0.179698	0.312299	0.146555
RP11-20I23.1	-0.000338976	0.984602	0.121614	1.12932	0.0201239	0.0975121	473		0.0449818	0.990795	0.146581
RSPH10B	-0.0408505	0.0624861	0.0698732	1.07237	0.317145	0.0975244	270		0.436574	0.129124	0.14659
RP1-40E16.11	-0.0119492	0.376042	0.0755492	1.07848	0.05276	0.0976138	882		0.102232	0.51746	0.146715
RP11-445F6.2	-0.0232314	0.174661	0.104095	1.10971	0.113751	0.097723	305		0.193099	0.292483	0.14687
RNF40	0.0170831	0.0419695	-0.0162608	0.983871	0.47367	0.0977695	2778		0.5901	0.0933586	0.146931
RP11-336K24.5	-0.0264729	0.256985	0.151866	1.164	0.0773925	0.0978047	170		0.14046	0.391104	0.146975
AXIN1	-0.00333706	0.714476	0.0563513	1.05797	0.0278497	0.097841	2104		0.059309	0.809244	0.14702
RP11-810P12.5	0.0398132	0.448834	0.238087	1.26882	0.0443539	0.0978785	86		0.0882476	0.586108	0.14706
RP11-287F9.2	-0.00991061	0.821635	0.287645	1.33328	0.0242297	0.0978803	75		0.0527478	0.885031	0.14706
LEPRE1	0.0272476	0.0240018	0.00695784	1.00698	0.829809	0.0979153	1314		0.881665	0.0587854	0.147104
LINC00518	-0.0948345	0.0970203	0.18553	1.20386	0.205561	0.0980196	57		0.31085	0.184519	0.147251
MEIS1-AS3	-0.112464	0.0637627	0.139642	1.14986	0.312804	0.0980261	66		0.431911	0.131256	0.147252
GRIN3B	-0.067369	0.0832196	0.109388	1.11559	0.239771	0.098059	148		0.351432	0.16298	0.147283
CTD-2020K17.4	-0.00858649	0.654753	-0.100796	0.904118	0.0304752	0.0980594	653		0.0640524	0.764361	0.147283
LEAP2	-0.0287809	0.0312838	0.0180092	1.01817	0.638154	0.0980993	924		0.732335	0.073495	0.147334
AC002398.9	0.062343	0.079899	-0.112483	0.893613	0.25008	0.0981667	142		0.363388	0.157794	0.147426
RP1-12G14.7	-0.0960829	0.0481759	-0.11102	0.89492	0.415399	0.0982883	75		0.534792	0.10433	0.147599
GNAI1	-0.0221852	0.0828573	0.0398241	1.04063	0.24169	0.0983415	1194		0.353662	0.162454	0.14767
DHRS13	0.0172468	0.32335	-0.0844162	0.919049	0.0620001	0.098427	673		0.117015	0.462944	0.147789
PHRF1	-0.00658408	0.503567	0.0539544	1.05544	0.0398567	0.0985163	2019		0.0806227	0.636255	0.147914
HCLS1	-0.0422584	0.0617471	0.0533818	1.05483	0.325346	0.098589	452		0.445076	0.127867	0.148014
RP11-1038A11.1	0.00559093	0.843516	0.200389	1.22188	0.0238315	0.0986401	160		0.0520084	0.900104	0.148081
PRSS55	0.0581525	0.121168	0.155084	1.16776	0.165956	0.0986646	103		0.261345	0.220108	0.148108
SH3GL1	0.0151272	0.0350496	0.0104225	1.01048	0.574264	0.0987397	4274		0.679642	0.0806588	0.148212
FLJ20306	-0.0206082	0.731277	0.335305	1.39837	0.0275461	0.0988027	53		0.0587878	0.821087	0.148297
RP11-22C11.2	0.0284863	0.0441023	0.0278468	1.02824	0.458613	0.0991229	959		0.576465	0.0971243	0.148768
CTTN	-0.00580368	0.331077	0.0294192	1.02986	0.0611867	0.0992461	6442		0.115791	0.470449	0.148944
RP11-344N10.2	0.0597617	0.318278	0.311391	1.36532	0.0637822	0.0994137	42		0.1198	0.457837	0.149177
CMTR1	0.0010704	0.888907	0.0499856	1.05126	0.0228519	0.0994634	2931		0.0501583	0.931083	0.149242
SH3TC1	0.0112988	0.275862	0.0505408	1.05184	0.0737365	0.099572	1720		0.134958	0.412091	0.149396
OGDH	-0.0111378	0.0466553	0.0120305	1.0121	0.436137	0.0995992	6506		0.554963	0.101672	0.149427
AP000695.4	-0.0167425	0.439038	0.137066	1.1469	0.0463915	0.0996753	267		0.0917383	0.576539	0.149532
PLK2	-0.00772915	0.601308	-0.0795688	0.923514	0.0339007	0.099742	1015		0.0702052	0.720304	0.149622
G6PC2	0.0397438	0.0250686	0.0113686	1.01143	0.813358	0.0997615	593		0.869659	0.06102	0.149642
AF241725.6	-0.0836387	0.0235535	-0.0185954	0.981576	0.866522	0.0998387	106		0.908886	0.0578509	0.149749
B9D2	0.0138898	0.462303	-0.105523	0.899854	0.0441538	0.0998497	499		0.0879423	0.598736	0.149756
AC000099.1	-0.0332065	0.381976	0.237771	1.26842	0.0534526	0.0998697	79		0.103382	0.522718	0.149772
RGS16	0.056879	0.0375861	-0.038811	0.961932	0.543368	0.0998911	337		0.653475	0.0854568	0.14979
ART5	0.0684956	0.198269	-0.260247	0.770861	0.103032	0.0999104	56		0.17803	0.322519	0.149809
AC107399.2	-0.0182754	0.728978	0.259131	1.2958	0.0280342	0.0999425	92		0.0596594	0.819467	0.149848
SLC12A4	0.0135924	0.39385	0.080802	1.08416	0.0519138	0.0999812	776		0.100804	0.534388	0.149897
MIER2	0.00273975	0.837732	0.0779587	1.08108	0.024419	0.100021	1122		0.053102	0.896452	0.149947
MIDN	-0.0113429	0.0942572	0.0220442	1.02229	0.217222	0.100092	4650		0.324783	0.180376	0.150044
BDH1	-0.00462683	0.632173	0.0567075	1.05835	0.0324061	0.100137	1962		0.0675482	0.74624	0.150102
MMS19	-0.00494579	0.468277	0.0385286	1.03928	0.0437618	0.100162	3992		0.087316	0.604209	0.150129
AC010504.2	-0.0434217	0.1763	0.110128	1.11642	0.116286	0.100195	266		0.196664	0.294701	0.150169
RP11-626H12.2	-0.0147083	0.57069	0.172496	1.18827	0.0359463	0.100245	254		0.0737602	0.6946	0.150236
PGF	0.0309589	0.379292	0.195399	1.2158	0.0541271	0.100307	122		0.104467	0.520184	0.150319
E4F1	0.0130615	0.15577	0.0358275	1.03648	0.131824	0.100323	2481		0.217437	0.267696	0.150334
LGALS8-AS1	-0.127643	0.166792	0.283529	1.32781	0.123133	0.100336	36		0.206049	0.282477	0.150343
RFC1	0.00934274	0.0956595	0.0178321	1.01799	0.214803	0.100377	7704		0.321923	0.182501	0.150395
SEC62-AS1	-0.015746	0.762037	0.275211	1.31681	0.027	0.100482	78		0.0578023	0.843885	0.150543
AC026471.6	-0.0918454	0.0327135	-0.0800335	0.923085	0.629179	0.100512	49		0.725125	0.0763045	0.150578
HRH4	-0.025309	0.352255	0.148029	1.15955	0.0584499	0.100537	209		0.111402	0.493104	0.150607
ASB18	-0.0692853	0.0359237	0.0492472	1.05048	0.5734	0.100574	170		0.678921	0.0823087	0.150652
AC000068.9	0.10563	0.145929	-0.219585	0.802852	0.141171	0.100582	62		0.229973	0.253888	0.150656
RP11-403B2.7	-0.0253613	0.267852	0.108661	1.11478	0.0769406	0.100612	361		0.139783	0.403309	0.150692
RP11-120M18.5	0.0416893	0.230216	0.172192	1.18791	0.0896123	0.100696	123		0.158462	0.360615	0.150801
RP11-354K4.2	0.0352612	0.0331126	0.0214705	1.0217	0.62305	0.100698	728		0.719768	0.0770359	0.150801
FBXO15	-0.0406346	0.0256159	-0.0132037	0.986883	0.806254	0.100784	470		0.864338	0.0621362	0.150911
OCLN	-0.00509151	0.354392	0.027699	1.02809	0.0582853	0.100796	7353		0.111124	0.495357	0.150919
RP11-79H23.3	0.11232	0.184725	0.342425	1.40836	0.111858	0.100823	25		0.190426	0.305484	0.150951
GLOD5	0.0496474	0.0213658	0.00245761	1.00246	0.967257	0.100836	368		0.97845	0.0533328	0.15096
RP11-35G9.3	0.102726	0.0398334	0.0683506	1.07074	0.519451	0.100934	116		0.631505	0.0895358	0.151097
FAM124B	0.00808755	0.558933	0.104503	1.11016	0.0370506	0.101001	546		0.0757475	0.684069	0.151188
RP11-10N16.2	-0.00453297	0.939387	0.486732	1.62699	0.0220478	0.101011	26		0.0486024	0.962818	0.151194
DPH1	-0.00379675	0.783743	0.0848693	1.08857	0.02644	0.101053	906		0.0567912	0.859217	0.151243
RAP2B	0.016723	0.395557	-0.102487	0.90259	0.0523898	0.101057	498		0.101605	0.536188	0.151243
AL645728.1	0.0656566	0.110234	0.15246	1.1647	0.188053	0.101082	95		0.288828	0.204367	0.151272
GSTT2B	-0.0224787	0.362018	0.129735	1.13853	0.0573026	0.10114	273		0.109565	0.503548	0.151348
ZNF585B	-0.0622331	0.0281509	-0.0270215	0.97334	0.736997	0.101149	207		0.811835	0.067379	0.151353
RP11-46H11.12	0.090268	0.0657822	-0.109154	0.896593	0.315959	0.101294	121		0.435316	0.134601	0.151561
TTPAL	0.0109308	0.273107	0.0483452	1.04953	0.076115	0.101306	1850		0.138645	0.408947	0.151569
TFEC	0.0134435	0.594104	0.138354	1.14838	0.0350006	0.101331	294		0.0720701	0.714486	0.151587
RP11-230G5.2	-0.0244316	0.252904	0.118736	1.12607	0.0823483	0.101456	278		0.147898	0.386567	0.151765
RP11-536O18.2	-0.0750903	0.0600863	0.105794	1.11159	0.346944	0.101535	102		0.467105	0.125106	0.151873
SAMD9	-0.0334554	0.0257547	-0.0101258	0.989925	0.810492	0.101641	801		0.867408	0.0624335	0.152013
RP11-621L6.2	-0.000583877	0.984192	0.183253	1.20112	0.0212123	0.101652	201		0.0470244	0.990571	0.15202
NPY1R	-0.0221669	0.0336294	0.0149903	1.0151	0.621586	0.101755	1657		0.718885	0.0779563	0.152155
ACP6	-0.0035352	0.701594	0.0536961	1.05516	0.029803	0.101778	2294		0.0628766	0.800207	0.15218
VARS2	0.0217874	0.113439	-0.0477856	0.953338	0.184384	0.101805	1076		0.284169	0.209097	0.15221
RP11-158I9.7	-0.101609	0.0319632	0.0733642	1.07612	0.654807	0.101856	49		0.746052	0.0748333	0.152278
APOBEC3B-AS1	-0.0534013	0.241866	0.221657	1.24814	0.0865754	0.101894	74		0.154081	0.37439	0.152325
NEDD8	0.00869657	0.767293	-0.237795	0.788364	0.0273017	0.101928	127		0.0583284	0.846867	0.152366
ARL8B	0.0053452	0.433811	0.0346065	1.03521	0.0483364	0.102007	4820		0.0948954	0.571895	0.152475
CRISPLD2	-0.0299553	0.0270408	0.0106885	1.01075	0.775807	0.102045	961		0.841329	0.06504	0.152521
COPS7B	0.0136114	0.197028	0.0450236	1.04605	0.106545	0.102098	1789		0.182979	0.321035	0.152592
HCST	0.0371855	0.377535	-0.166112	0.846952	0.0556314	0.102139	186		0.106897	0.518818	0.152643
CCR3	0.0451058	0.121057	0.128085	1.13665	0.173731	0.102249	150		0.271044	0.21996	0.152798
ACTL8	-0.0348221	0.114505	0.0908227	1.09507	0.183778	0.102296	279		0.283399	0.210587	0.152849
STAT5A	0.00488439	0.681758	-0.0688637	0.933454	0.0308708	0.102307	1379		0.0647874	0.78506	0.152856
RP11-159F24.5	-0.047845	0.029622	0.0257856	1.02612	0.711087	0.102374	272		0.791847	0.0703393	0.152947
METTL13	0.0324962	0.0285026	-0.0130466	0.987038	0.739174	0.102392	893		0.813451	0.0680616	0.152963
LIN28A	-0.135546	0.0917159	0.189125	1.20819	0.229729	0.102398	50		0.339517	0.176322	0.152963
AC092675.3	-0.0138318	0.733956	0.257594	1.29381	0.0287143	0.102418	91		0.0609228	0.823028	0.152983
SLC2A1-AS1	-0.0608075	0.04895	0.0618479	1.0638	0.431008	0.102506	210		0.550003	0.105702	0.153105
CACNA1B	-0.00950704	0.403632	0.0663513	1.0686	0.0522958	0.102546	1156		0.101451	0.543678	0.153152
RP11-219B4.7	0.0627591	0.195896	0.203064	1.22515	0.107758	0.10255	78		0.184719	0.319697	0.153152
RP11-316P17.2	0.0679258	0.0636093	-0.103082	0.902053	0.332026	0.102591	125		0.452248	0.131012	0.153204
RGAG4	0.0676475	0.131937	-0.174367	0.839989	0.160262	0.102685	94		0.254384	0.235342	0.153335
RP11-214L13.1	-0.0127669	0.365172	0.0888251	1.09289	0.0579424	0.102741	621		0.110567	0.506619	0.153409
RP11-247A12.2	-0.0340531	0.123151	0.0979919	1.10295	0.172003	0.102832	252		0.269012	0.223064	0.153525
RP11-685M7.3	-0.0384313	0.0618548	0.0582285	1.05996	0.342864	0.102929	349		0.46288	0.128024	0.153661
RP11-141O15.1	0.107898	0.0332347	-0.0610594	0.940767	0.638557	0.102985	78		0.732657	0.07724	0.153727
RP11-466A17.1	-0.0158459	0.286534	0.0744881	1.07733	0.0740664	0.102987	769		0.135397	0.423594	0.153727
SMTNL1	-0.0527606	0.0933696	0.113677	1.12039	0.227356	0.103008	146		0.336903	0.178981	0.15375
BLCAP	0.00199665	0.834776	-0.0554409	0.946068	0.0254613	0.10311	2361		0.0550243	0.894309	0.153892
CDYL2	-0.00651242	0.499893	0.054559	1.05607	0.0425871	0.103242	1897		0.085306	0.632611	0.15408
CTD-2008L17.1	0.074954	0.175011	0.210011	1.23369	0.121703	0.103282	71		0.204314	0.292973	0.15413
KCTD6	0.0538755	0.024089	-0.00782975	0.992201	0.885321	0.103387	465		0.922132	0.0589796	0.154276
NFKBIE	-0.00574108	0.740522	-0.100919	0.904007	0.0288138	0.103428	650		0.06108	0.827734	0.154329
INSC	0.0140484	0.422166	0.0909859	1.09525	0.0505593	0.103456	622		0.0985253	0.561441	0.15436
SPDL1	-0.0162166	0.348882	0.0941668	1.09874	0.0612681	0.103575	513		0.115926	0.489483	0.154525
CEP72	-0.020592	0.311737	0.0967243	1.10156	0.0685726	0.103579	460		0.12718	0.450529	0.154525
LRRC32	0.0798845	0.0747639	-0.120977	0.886054	0.286068	0.103622	111		0.403241	0.149554	0.154579
RP11-153K16.2	-0.0210036	0.532253	0.203901	1.22618	0.0402004	0.103657	126		0.0812378	0.661466	0.154613
EFNA1	0.000937518	0.905502	-0.0486368	0.952527	0.0236299	0.103658	3166		0.0516391	0.942038	0.154613
DEPDC1B	-0.0228703	0.298905	0.108848	1.11499	0.0716374	0.103719	358		0.131841	0.437374	0.154694
AC008746.3	0.0297949	0.374261	0.20581	1.22852	0.0573387	0.103898	109		0.109616	0.515749	0.154953
C2orf48	-0.0313017	0.0644231	0.0461646	1.04725	0.333516	0.104	581		0.453716	0.13247	0.155086
VIPAS39	0.0229394	0.0293038	0.00967498	1.00972	0.735336	0.104238	1696		0.810633	0.0697161	0.155431
SFN	-0.0745496	0.0510374	-0.100399	0.904477	0.422281	0.104254	107		0.541443	0.109297	0.155438
SGTB	0.0249149	0.0478577	0.0263819	1.02673	0.450374	0.10426	1107		0.568164	0.103841	0.155438
RP11-460N16.1	-0.0500134	0.309252	0.227676	1.25568	0.0696991	0.104263	77		0.128877	0.448003	0.155438
RP11-533E19.5	0.0802873	0.111212	0.176733	1.19331	0.194493	0.104553	69		0.296979	0.205826	0.15586
RP3-477O4.16	0.105834	0.213335	0.301797	1.35229	0.101436	0.10459	37		0.175766	0.340773	0.155906
STRN4	-0.00246824	0.813946	-0.0622837	0.939616	0.0265972	0.104624	1787		0.0570981	0.879779	0.155947
CDHR5	-0.0252037	0.204806	-0.0860444	0.917553	0.105719	0.104636	592		0.181903	0.330478	0.155955
CTD-3105H18.16	-0.0271411	0.034965	0.0187321	1.01891	0.619656	0.104691	953		0.71746	0.0805053	0.156019
PPP1R8	0.0178314	0.0638164	-0.0240997	0.976188	0.339656	0.104727	2212		0.459747	0.13133	0.156062
RP11-22N19.2	0.077147	0.0755505	-0.136389	0.872503	0.287076	0.104777	86		0.404257	0.15086	0.156118
FAM189B	0.0079843	0.616059	-0.0878806	0.91587	0.0352444	0.104869	794		0.0725061	0.732711	0.156244
CTD-3023L14.2	-0.106549	0.217345	0.299505	1.34919	0.0999231	0.104889	37		0.173622	0.345523	0.156264
UBP1	0.00758326	0.276891	0.032624	1.03316	0.0784626	0.104919	4240		0.142047	0.413029	0.156291
RP5-1074L1.1	0.0364126	0.0687005	0.0493529	1.05059	0.31624	0.10492	550		0.435583	0.139457	0.156291
ORM1	-0.131197	0.0441667	-0.143208	0.866574	0.492434	0.105009	30		0.607321	0.0972471	0.156411
KIAA1524	-0.0369648	0.0534202	0.0440086	1.04499	0.407157	0.105014	468		0.526869	0.113601	0.156411
RP11-807H22.7	-0.0371065	0.063164	0.0506672	1.05197	0.344569	0.105067	464		0.464535	0.130274	0.156471
HARS2	-0.0149077	0.267168	0.0673215	1.06964	0.0815339	0.105139	898		0.146699	0.402524	0.156569
MTX3	-0.00395338	0.795417	0.0962648	1.10105	0.0273881	0.105146	691		0.0585079	0.867056	0.156569
MSMP	-0.0141117	0.881782	-0.508938	0.601133	0.024716	0.105181	30		0.0536408	0.92642	0.156611
RP11-20B24.5	-0.0134134	0.531392	0.127444	1.13592	0.0410231	0.105201	330		0.0825797	0.660807	0.156632
MYH1	-0.011991	0.791649	0.4512	1.57019	0.027563	0.105281	28		0.0588186	0.864434	0.156741
RP11-181G12.4	-0.0301581	0.0902223	0.0674802	1.06981	0.241945	0.105314	398		0.353905	0.174	0.15678
RMND1	0.00927994	0.272737	0.0386995	1.03946	0.0801291	0.105411	2926		0.144453	0.408588	0.156914
TRIM31	-0.0607509	0.0539211	0.0997516	1.1049	0.405399	0.105431	104		0.524906	0.114417	0.156935
ERMARD	0.00431468	0.694611	0.063938	1.06603	0.0314892	0.105482	1546		0.0658834	0.794893	0.157001
RCHY1	0.0177825	0.0332728	0.0101168	1.01017	0.657623	0.105513	2728		0.748367	0.0773207	0.157038
MSLN	-0.0548633	0.0243283	-0.0092716	0.990771	0.899889	0.105558	412		0.9318	0.0594491	0.15709
RBBP4	0.0077722	0.161628	0.0224175	1.02267	0.135458	0.105562	6899		0.222085	0.275723	0.15709
RP11-48G14.2	-0.00449732	0.889519	0.210423	1.2342	0.0246461	0.105674	144		0.0535133	0.931594	0.157248
RIPK2	-0.00946551	0.262414	0.0393836	1.04017	0.0835606	0.105691	2749		0.149738	0.397299	0.157262
DTX3L	0.0111653	0.281809	0.0484859	1.04968	0.0779332	0.105824	1820		0.141259	0.418404	0.157451
SIRPB2	-0.0706048	0.114871	0.169491	1.1847	0.191267	0.105857	71		0.292799	0.21111	0.15749
ANK1	-0.0111834	0.381756	0.0691114	1.07156	0.0575613	0.10587	1017		0.109953	0.522544	0.1575
APOL4	5.93251e-05	0.998336	0.194794	1.21506	0.0220314	0.105947	171		0.0485755	0.999109	0.157595
RP11-2I17.4	-0.0213449	0.301216	0.117655	1.12486	0.0730289	0.105958	298		0.133919	0.439584	0.157595
NTF4	0.00768724	0.86923	0.360143	1.43353	0.0253075	0.10596	44		0.0547659	0.917422	0.157595
C19orf33	-0.0225198	0.295346	-0.107972	0.897652	0.0745029	0.105984	419		0.136112	0.433547	0.15762
AC073842.19	-0.0269222	0.232551	0.1099	1.11617	0.0946581	0.106017	299		0.165922	0.363332	0.15766
THEM4	0.00873947	0.199317	0.0308039	1.03128	0.110526	0.106081	3884		0.188492	0.323795	0.157745
RP11-415D17.3	-0.00587241	0.891105	0.362346	1.4367	0.0247258	0.106095	47		0.0536535	0.932722	0.157756
TOR4A	-0.0118403	0.458761	-0.0922748	0.911855	0.0480368	0.10611	676		0.0943924	0.595755	0.157769
RP5-1142A6.2	-0.08327	0.167355	0.311533	1.36552	0.131723	0.106137	29		0.217351	0.283217	0.1578
SCRIB	0.0212054	0.048487	-0.0206282	0.979583	0.454729	0.106152	1860		0.572663	0.104891	0.157811
AC112205.1	0.0243633	0.285044	0.108291	1.11437	0.0773563	0.106158	346		0.140415	0.422083	0.157811
TFPI	-0.0143268	0.0445399	-0.01272	0.987361	0.495294	0.106198	4682		0.609692	0.097887	0.15786
ABCB11	-0.0466054	0.105183	0.109282	1.11548	0.209761	0.10621	180		0.315788	0.197015	0.157868
AC072062.3	-0.0039249	0.82798	0.153696	1.16614	0.0266508	0.106221	268		0.0571875	0.889611	0.157874
RP11-329J18.3	-0.0720735	0.133436	0.223869	1.25091	0.165404	0.106238	47		0.260717	0.23731	0.157887
ADAMDEC1	0.0381151	0.734313	0.429127	1.53592	0.030058	0.106242	32		0.0632865	0.823262	0.157887
CCDC136	0.0803985	0.0326973	-0.0381248	0.962593	0.675263	0.10627	162		0.763049	0.0762746	0.157919
CTD-2281M20.1	-0.0956834	0.0324144	0.0496115	1.05086	0.681574	0.106322	91		0.768528	0.0757558	0.157985
OSGEPL1-AS1	-0.0120191	0.596683	0.122844	1.13071	0.0370662	0.106413	375		0.0757664	0.716631	0.158105
AC079630.4	0.0330064	0.0742095	0.0529627	1.05439	0.298581	0.106568	515		0.416568	0.148604	0.158322
RP11-345P4.7	-0.00399417	0.922951	0.325316	1.38447	0.0240162	0.1066	62		0.0523543	0.953262	0.158359
RP11-55K13.1	-0.0496004	0.134089	0.159332	1.17273	0.165342	0.106618	95		0.260653	0.23818	0.158376
LSM11	-0.0294686	0.189533	0.0898213	1.09398	0.117013	0.106646	401		0.197658	0.311502	0.158407
PRSS51	-0.038643	0.154731	0.109608	1.11584	0.143393	0.106682	227		0.232882	0.266135	0.158452
PLAU	-0.0780011	0.178887	-0.188949	0.827829	0.124153	0.106766	95		0.207466	0.297854	0.158566
DDX27	-0.00220319	0.797638	0.0481647	1.04934	0.0278603	0.106815	2975		0.0593209	0.868657	0.15863
TEX101	0.0188568	0.555989	0.205953	1.2287	0.0400256	0.106935	126		0.0809323	0.681532	0.158797
AC002480.2	-0.165298	0.0353228	0.0844577	1.08813	0.630271	0.10697	40		0.725895	0.0811715	0.15884
RP11-162A12.2	-0.00358514	0.759997	0.0675554	1.06989	0.0293065	0.107007	1406		0.0619764	0.842326	0.158885
SLC2A4RG	0.0139141	0.160157	-0.0376711	0.96303	0.139088	0.107019	2228		0.227212	0.273649	0.158893
FAM150A	-0.0674953	0.092219	0.142647	1.15332	0.241629	0.107045	83		0.353616	0.177153	0.158922
OTUD3	-0.0171403	0.134462	0.0457683	1.04683	0.165833	0.107104	1247		0.261237	0.238486	0.158981
LINC00692	0.0256179	0.434584	0.252637	1.28742	0.0513101	0.107105	72		0.099745	0.572646	0.158981
RP4-593H12.1	0.225797	0.0418755	-0.118021	0.888677	0.532757	0.107147	39		0.643725	0.0931864	0.159033
TMCO6	0.0164252	0.283962	0.0734123	1.07617	0.0785847	0.107168	773		0.142224	0.420896	0.159055
DICER1-AS1	0.00133891	0.893312	0.0620727	1.06404	0.0249842	0.107182	1803		0.0541641	0.934218	0.159065
FOXP3	0.0145693	0.573274	0.197532	1.21839	0.0389571	0.107236	139		0.0790491	0.696916	0.159134
RP11-795F19.5	0.00900263	0.450158	0.0722033	1.07487	0.0496144	0.107241	1003		0.0970548	0.587326	0.159134
C12orf49	0.0233784	0.117239	-0.0510463	0.950235	0.190918	0.107426	904		0.292377	0.214512	0.159398
RP11-1152H15.1	0.0150097	0.47593	0.127227	1.13567	0.0470664	0.107492	321		0.0928355	0.611526	0.159486
HMHB1	0.0522363	0.191561	0.297979	1.34713	0.116947	0.1075	31		0.197602	0.314171	0.159488
IGSF9B	-0.04085	0.190566	0.134609	1.14409	0.117605	0.107534	174		0.198489	0.312858	0.159529
HEMK1	0.00475872	0.701066	-0.0667853	0.935396	0.0319785	0.107563	1452		0.0667789	0.799848	0.15955
FRMD8	0.0162578	0.0635909	-0.0222333	0.978012	0.352556	0.107564	2491		0.472671	0.130986	0.15955
ENAM	-0.00727505	0.628431	0.0849424	1.08865	0.0356768	0.107568	810		0.0732778	0.743147	0.15955
KPNA7	-0.0011965	0.903077	0.0791075	1.08232	0.0248345	0.107595	1099		0.0538687	0.940457	0.15958
RAB38	0.0392025	0.0284393	-0.0140375	0.986061	0.789862	0.10773	486		0.85223	0.067974	0.15977
RP11-588G21.2	-0.0522885	0.0390896	0.0423431	1.04325	0.574735	0.107742	236		0.680038	0.0881984	0.15977
RP5-1112D6.4	-0.030507	0.289537	0.123194	1.1311	0.0775949	0.107744	268		0.140763	0.42694	0.15977
LAMB4	0.00482088	0.698146	0.0769364	1.07997	0.0322224	0.107855	1033		0.0672178	0.797742	0.159925
LINC00972	0.0584267	0.384508	0.265013	1.30345	0.0585194	0.107875	61		0.111499	0.525385	0.159944
C1orf127	0.0350313	0.0371879	0.0240324	1.02432	0.605109	0.107881	611		0.705343	0.0846967	0.159944
RP11-770J1.3	-0.0112371	0.226307	0.0416479	1.04253	0.0995473	0.107977	2187		0.173157	0.356129	0.160067
FAIM2	-0.0457076	0.167369	-0.133853	0.874718	0.134751	0.108072	184		0.221153	0.28322	0.160198
PLEKHG3	0.00174351	0.811843	0.0440658	1.04505	0.0277834	0.108082	3574		0.0591994	0.878518	0.160202
CTD-2245F17.3	-0.0301375	0.0730272	0.046044	1.04712	0.308952	0.108105	664		0.427875	0.146627	0.160227
LETM2	-0.0136925	0.368246	0.093343	1.09784	0.0612947	0.108142	525		0.115958	0.509325	0.160271
AC011343.1	0.0297704	0.0962856	0.0832967	1.08686	0.234499	0.10817	276		0.345416	0.183478	0.160303
SMC2	0.0238246	0.0683046	-0.0318912	0.968612	0.330669	0.108197	1286		0.450866	0.138791	0.160333
SSUH2	0.0792362	0.0287489	0.0258256	1.02616	0.785779	0.108213	147		0.849109	0.0685481	0.160347
CTD-2561F5.1	-0.0814956	0.0611237	0.107379	1.11336	0.370346	0.10839	92		0.49046	0.126879	0.160598
RP11-576I22.2	-0.081406	0.0492989	0.0731076	1.07585	0.4594	0.108431	133		0.577182	0.106272	0.16065
RP11-152F13.10	-0.0667257	0.0846744	0.128368	1.13697	0.267528	0.10845	100		0.383282	0.165183	0.160668
ATP5C1	0.00874382	0.162398	-0.0232455	0.977023	0.139556	0.10849	6418		0.227838	0.276805	0.16071
CTD-3064H18.1	0.0452782	0.177807	0.131105	1.14009	0.127464	0.108492	174		0.211774	0.29667	0.16071
RP11-153K11.3	-0.00671395	0.752181	0.135951	1.14563	0.0301811	0.108635	350		0.0635011	0.836797	0.160902
RP1-249H1.2	-0.0297074	0.307574	0.167637	1.18251	0.0738515	0.108684	147		0.135071	0.446227	0.160965
SYDE1	-0.0560706	0.0484885	-0.0540448	0.94739	0.468622	0.108715	244		0.585667	0.104891	0.161
SOCS2	0.0390223	0.033862	-0.0196709	0.980521	0.672158	0.108858	634		0.760544	0.0784227	0.161202
TMC3	-0.00985899	0.68562	0.146102	1.15731	0.0332201	0.108917	277		0.068999	0.788216	0.161281
RP11-561I11.4	-0.0170113	0.422121	0.133117	1.14238	0.0539994	0.108985	267		0.10428	0.561415	0.161371
VPS29	0.0100105	0.103308	-0.0193543	0.980832	0.220689	0.109002	6330		0.328995	0.194051	0.161387
SYT7	0.0416048	0.0487228	0.0385317	1.03928	0.468075	0.109029	473		0.585198	0.105332	0.161416
SPINK4	0.0213217	0.675957	0.313943	1.36881	0.0337431	0.10904	57		0.069924	0.780254	0.161422
SPATA41	0.0729687	0.0511922	-0.0662355	0.93591	0.445696	0.109068	181		0.563864	0.109592	0.161453
RP11-945C19.1	-0.0237936	0.288589	0.127819	1.13635	0.0791727	0.10919	241		0.143062	0.42612	0.161623
TDRKH	-0.00865534	0.712603	0.127977	1.13653	0.0320701	0.109208	358		0.0669526	0.807645	0.161641
RP11-158K1.3	-0.0260085	0.601047	0.251113	1.28545	0.0380572	0.109287	83		0.077442	0.720066	0.161748
AC098617.1	0.0112045	0.530856	0.0890886	1.09318	0.0430933	0.109295	797		0.0861759	0.660383	0.16175
ATG5	0.00204402	0.743924	0.0355642	1.0362	0.0307804	0.109378	5563		0.0646147	0.83036	0.161863
PPRC1	0.00134082	0.890213	0.0570728	1.05873	0.0257328	0.109414	2119		0.0555059	0.932104	0.161905
GIMAP8	-0.0546826	0.204225	0.174174	1.19026	0.112178	0.109421	104		0.190862	0.329848	0.161906
UGT2B11	-0.0881048	0.0261861	-0.0208764	0.97934	0.875116	0.109445	75		0.915281	0.0633157	0.161931
SLCO1C1	-0.030059	0.0561082	0.0443614	1.04536	0.408658	0.109494	484		0.528213	0.118278	0.161987
PRPH	0.117902	0.261097	-0.31462	0.730066	0.08782	0.109496	43		0.155926	0.395785	0.161987
GYG2	0.0204462	0.0855444	0.0360729	1.03673	0.268211	0.109551	1279		0.384077	0.166548	0.162058
TMIGD1	-0.0068152	0.854168	0.249318	1.28315	0.0268667	0.109568	101		0.0575581	0.907143	0.162074
RP1-267L14.3	-0.0238246	0.600954	0.222089	1.24868	0.0382009	0.1096	109		0.0776949	0.720029	0.16211
RP11-10K16.1	0.00315567	0.855681	0.104817	1.11051	0.0268388	0.109632	590		0.0575034	0.908177	0.162147
RP11-848P1.4	-0.0114698	0.522285	0.112865	1.11948	0.0439772	0.109644	426		0.0876638	0.652871	0.162155
RP11-460I13.2	-0.0183902	0.363574	0.107415	1.1134	0.0631859	0.109659	390		0.11886	0.505087	0.162168
RP11-136I14.5	-0.0686536	0.0497655	-0.0763465	0.926495	0.46216	0.109761	126		0.580075	0.107011	0.162308
CD3D	-0.117163	0.0472187	-0.105867	0.899545	0.487137	0.109769	60		0.602494	0.102692	0.162311
ZNF683	0.0581765	0.0975688	0.132308	1.14146	0.236071	0.109887	105		0.347114	0.185327	0.162466
LTB	-0.0699947	0.0937674	-0.0955133	0.908906	0.245644	0.109888	208		0.358026	0.179623	0.162466
VASP	-0.00819463	0.368966	-0.0458032	0.95523	0.0625271	0.110027	2485		0.117843	0.510061	0.162662
MGC10955	0.0964921	0.260156	0.344302	1.41101	0.0887072	0.110055	29		0.157163	0.394651	0.162693
SLC12A2	-0.00865684	0.25817	0.031051	1.03154	0.0895554	0.110216	4618		0.158393	0.392299	0.162921
RP11-145A3.1	0.00021853	0.983867	0.0742944	1.07712	0.0235177	0.110283	1249		0.0514219	0.990375	0.16301
PRDM9	0.02947	0.34303	0.168258	1.18324	0.0674621	0.110295	153		0.125525	0.482892	0.163018
ABHD11	-0.00484246	0.485176	-0.0375886	0.963109	0.0477242	0.110345	4180		0.0938934	0.619658	0.163081
RP1-191J18.66	0.0516814	0.114272	0.113937	1.12068	0.20267	0.110363	161		0.307118	0.210197	0.163098
RP11-454C18.2	0.00966036	0.488929	0.0760618	1.07903	0.0474128	0.110446	923		0.0934112	0.622826	0.16321
URB2	0.032016	0.0423351	0.0248708	1.02518	0.548783	0.110639	784		0.657862	0.0939954	0.163485
RP11-425D10.10	-0.0656925	0.313218	-0.286185	0.751123	0.0742711	0.110753	56		0.13575	0.451973	0.163644
HCG18	-0.0946504	0.286168	0.336192	1.39961	0.0813649	0.110832	33		0.146438	0.423275	0.16375
RP11-359P5.1	0.0742398	0.181997	0.217456	1.24291	0.127947	0.110839	61		0.212401	0.301975	0.163751
NME3	0.00378558	0.561713	-0.0337362	0.966827	0.0414779	0.110887	5821		0.0834115	0.686531	0.163811
MGC39584	-0.0608697	0.04088	0.059825	1.06165	0.570218	0.110931	114		0.67629	0.0914169	0.163861
SNTN	-0.0287269	0.173962	0.0987467	1.10379	0.134002	0.110934	298		0.220196	0.29166	0.163861
RP11-326G21.1	-0.027898	0.376885	0.158257	1.17147	0.061887	0.110983	179		0.116848	0.518287	0.163923
ARHGAP9	0.0304886	0.238849	0.11736	1.12452	0.0977085	0.111033	254		0.170379	0.370677	0.163986
RP11-510M2.6	-0.029964	0.140699	0.10371	1.10928	0.165893	0.111045	229		0.26128	0.246999	0.163986
RBM10	0.00484056	0.486842	0.037177	1.03788	0.047944	0.111046	4107		0.094241	0.621157	0.163986
LA16c-358B7.3	-0.0288247	0.132485	0.0860068	1.08981	0.1764	0.111156	324		0.274338	0.236111	0.164138
RPS3A	-0.0118817	0.187477	0.0288467	1.02927	0.124726	0.111204	4552		0.208148	0.30889	0.164199
RP3-437I16.1	0.00647839	0.744393	0.15497	1.16762	0.0314429	0.11129	249		0.0658209	0.830719	0.164315
RP11-614F17.2	-0.0525685	0.036928	0.0340375	1.03462	0.634672	0.111407	269		0.729685	0.0842497	0.164478
RP11-81A22.5	0.0331896	0.1429	-0.0886395	0.915175	0.164066	0.111436	338		0.258964	0.249947	0.164511
TMEM247	0.0215242	0.485629	0.193629	1.21365	0.0483217	0.111517	130		0.0948744	0.619969	0.16462
NT5E	-0.0788992	0.0453123	-0.0627245	0.939202	0.51857	0.111634	151		0.630793	0.0994196	0.164779
AC007966.1	-0.082275	0.0793326	0.139542	1.14975	0.296206	0.111638	72		0.414243	0.156882	0.164779
SH3BP5-AS1	0.0244303	0.0967102	0.048151	1.04933	0.243113	0.111686	788		0.355266	0.184053	0.164839
GPR123	0.0146138	0.832881	0.411942	1.50975	0.0282598	0.111782	33		0.0600862	0.893342	0.16497
TECTB	-0.0525705	0.0635153	0.100023	1.1052	0.370911	0.111862	102		0.490936	0.130854	0.165069
WNT6	0.0239527	0.745816	0.466598	1.59456	0.031588	0.111863	25		0.0660728	0.831606	0.165069
CTD-3110H11.1	-0.0233275	0.579094	0.229741	1.25827	0.0406879	0.111876	102		0.0820432	0.702067	0.165069
PAXIP1	-0.00500321	0.615908	0.0569224	1.05857	0.0382564	0.111877	1830		0.0777879	0.73257	0.165069
ACOT6	0.0253183	0.209767	0.0891969	1.0933	0.11236	0.111903	420		0.191103	0.336318	0.165098
RP11-399J13.3	-0.0573155	0.042623	0.0509359	1.05226	0.553185	0.111937	181		0.661421	0.0945227	0.165137
CCRL2	-0.0856538	0.0259663	0.0113016	1.01137	0.908608	0.111992	142		0.936786	0.0628653	0.165209
SRPK3	0.109073	0.0408796	0.0871266	1.09103	0.577495	0.112047	55		0.682423	0.0914169	0.16528
RP11-92C4.3	-0.0284593	0.302483	0.133151	1.14242	0.078109	0.112117	226		0.141546	0.440776	0.165374
PCP4	0.0231067	0.0549974	-0.0277534	0.972628	0.429755	0.11215	1139		0.548911	0.116296	0.165412
TRPM2	-0.0340041	0.122624	0.0835063	1.08709	0.192829	0.112188	315		0.294852	0.222322	0.165457
CTC-366B18.4	0.0815369	0.0460353	-0.0737962	0.928861	0.514343	0.112309	108		0.627052	0.100669	0.165626
RP5-1139I1.2	0.0148096	0.56058	0.167712	1.1826	0.0422674	0.112371	192		0.0847576	0.685633	0.165706
AC017002.1	-0.0468077	0.0317903	-0.0215581	0.978673	0.745603	0.112403	307		0.817711	0.0744827	0.165744
AC007009.1	0.0933303	0.10187	-0.154721	0.856654	0.232706	0.112414	83		0.343133	0.191895	0.165749
LINC00371	-0.0534516	0.0537511	0.0744519	1.07729	0.441094	0.112427	143		0.559549	0.114168	0.165758
AC104534.2	-0.0452965	0.498345	0.379624	1.46174	0.0476216	0.112512	31		0.0937224	0.631226	0.165873
SAMSN1	-0.0144744	0.487062	0.108081	1.11414	0.0487302	0.112521	436		0.0955492	0.621291	0.165877
SPEF1	0.0461532	0.147593	0.128941	1.13762	0.160829	0.112532	154		0.255116	0.256186	0.165882
RP11-131K5.1	0.00611263	0.784949	0.147893	1.15939	0.0302974	0.112698	276		0.0637066	0.860054	0.166118
RP11-620J15.1	-0.100178	0.047024	0.0878592	1.09183	0.506415	0.112817	72		0.619909	0.102338	0.166283
AP000442.1	-0.0345221	0.117461	0.0726921	1.0754	0.202925	0.1129	405		0.307446	0.214865	0.166394
RP11-452L6.7	0.0731553	0.0589868	0.0813761	1.08478	0.404587	0.11301	138		0.524308	0.123261	0.166546
THBD	-0.00572593	0.890716	-0.219571	0.802863	0.0268013	0.113036	149		0.0574334	0.932413	0.166575
CYP2J2	-0.052149	0.0368538	0.0364352	1.03711	0.648093	0.113083	208		0.740408	0.0841146	0.166622
MFNG	-0.056982	0.0239632	-0.000202274	0.999798	0.997699	0.11317	267		0.99849	0.0587037	0.166741
KCNK9	-0.0551545	0.0630655	0.0943834	1.09898	0.379151	0.113182	110		0.49906	0.13011	0.166745
RP11-513I15.6	0.036687	0.0601776	-0.0440717	0.956885	0.397367	0.113187	519		0.517356	0.125238	0.166745
ZNF414	0.0384879	0.0242294	0.000698966	1.0007	0.987183	0.11321	717		0.991493	0.0592589	0.166769
RP11-255M2.2	-0.0502679	0.200606	0.21033	1.23408	0.11925	0.113223	69		0.200898	0.32531	0.166778
CTD-3118D11.2	0.0141687	0.362259	0.105091	1.11081	0.0660656	0.113262	407		0.12332	0.503709	0.166812
MIR1302-9	-0.18159	0.0508814	-0.135134	0.873599	0.47039	0.113267	39		0.587234	0.108973	0.166812
SERPINC1	0.134823	0.0361829	0.0962517	1.10104	0.662503	0.113406	26		0.752512	0.0828027	0.167006
PON2	-0.00760306	0.277255	0.0324664	1.033	0.0864671	0.113414	4327		0.15395	0.413487	0.167008
KRT81	-0.187295	0.0810018	0.23679	1.26717	0.296389	0.113543	25		0.414353	0.159482	0.167177
MAPK11	0.0405993	0.123818	-0.0915043	0.912557	0.19396	0.113571	284		0.296259	0.224	0.167208
PCGF6	0.0155096	0.0605683	-0.0195345	0.980655	0.397418	0.113777	2672		0.517395	0.125912	0.167502
ZNF677	-0.0246066	0.0408393	0.0189224	1.0191	0.589587	0.113805	1110		0.69241	0.0913681	0.167532
C3orf83	0.0210704	0.0393557	0.0134742	1.01357	0.611907	0.113819	2017		0.71106	0.0886566	0.167542
SMIM17	-0.0744196	0.162501	0.166345	1.18098	0.148227	0.113837	95		0.238999	0.276918	0.167559
RAD51AP1	0.00820613	0.790079	-0.196607	0.821513	0.0304962	0.113865	167		0.0640852	0.863348	0.167579
TMPRSS13	-0.0382935	0.0349488	-0.0258993	0.974433	0.689423	0.113865	332		0.77473	0.0804762	0.167579
RP11-25K19.1	0.062065	0.132571	-0.128504	0.87941	0.181831	0.113906	149		0.280956	0.236191	0.167629
C19orf44	-0.0142707	0.334908	0.0757381	1.07868	0.0720112	0.113949	747		0.132387	0.474515	0.167683
ZBTB4	0.00581279	0.4284	0.037103	1.0378	0.0563051	0.113964	3845		0.107975	0.566754	0.167694
DDX19B	-0.0064425	0.869209	0.245747	1.27858	0.0277916	0.114097	97		0.0592116	0.917422	0.167879
TPGS2	0.0154067	0.0255594	0.00123467	1.00124	0.945255	0.114109	4643		0.963625	0.0620334	0.167887
CCL23	-0.244338	0.0498657	-0.158235	0.853649	0.48474	0.114153	27		0.600365	0.107175	0.167941
URGCP-MRPS24	0.106998	0.349954	0.395358	1.48492	0.0690775	0.114161	26		0.127876	0.490676	0.167942
PPP1R14D	-0.0667477	0.0295676	0.0202115	1.02042	0.817709	0.114175	173		0.872638	0.0702251	0.167952
GALNTL5	-0.039376	0.0385098	-0.0331905	0.967354	0.628107	0.114214	292		0.724167	0.0871872	0.167997
AJ006995.3	0.0269126	0.440985	0.180622	1.19796	0.0548537	0.114219	142		0.10564	0.578711	0.167997
NAGA	0.0124211	0.526439	-0.0973493	0.907239	0.0459667	0.114253	579		0.0910109	0.65657	0.168036
MEOX2	-0.00833446	0.72271	0.17213	1.18783	0.033492	0.114277	195		0.0695023	0.814922	0.16806
KB-431C1.4	-0.027381	0.0938329	0.0467611	1.04787	0.257988	0.114287	789		0.372418	0.179717	0.168065
RP11-99E15.2	-0.0132459	0.272364	0.0677782	1.07013	0.0889248	0.114332	852		0.157491	0.408234	0.168121
AC144450.2	-0.162725	0.0381547	0.0945645	1.09918	0.634969	0.114359	31		0.729798	0.0865485	0.16815
RP11-422J15.1	-0.0341049	0.0566273	0.045295	1.04634	0.428004	0.114394	411		0.547285	0.119127	0.168192
RTN4	-0.00858801	0.0902216	0.0137263	1.01382	0.268687	0.114412	11335		0.384597	0.174	0.168208
SURF6	0.0185257	0.106492	-0.0349484	0.965655	0.227979	0.114548	1672		0.337512	0.199053	0.168387
RP11-625L16.1	-0.0214324	0.329345	0.154351	1.1669	0.0737526	0.114593	168		0.134977	0.468615	0.168443
IL12RB1	-0.00482805	0.75846	0.10722	1.11318	0.0320423	0.11464	522		0.0669004	0.841514	0.168493
CBLL1	0.0183723	0.121213	-0.040049	0.960742	0.200501	0.114643	1425		0.304467	0.220137	0.168493
LOXL1	0.037599	0.0297198	-0.00994265	0.990107	0.817804	0.114648	732		0.872642	0.0705121	0.168493
ST7-AS2	0.00818159	0.39771	0.0492023	1.05043	0.0611263	0.114669	2048		0.115703	0.538134	0.168513
SLC22A2	-0.0480321	0.0499693	0.0528701	1.05429	0.48676	0.114716	227		0.602228	0.107339	0.168571
SLCO6A1	0.0149726	0.565841	0.189675	1.20886	0.0430372	0.114824	145		0.0860995	0.690527	0.16872
AC012360.1	-0.0420005	0.173039	0.136127	1.14583	0.140839	0.114892	149		0.229572	0.290479	0.16881
SLC2A3	-0.0461471	0.0257259	-0.00391844	0.996089	0.947755	0.114934	379		0.965025	0.0623704	0.168861
MIR940	-0.0734578	0.0842531	-0.104563	0.900718	0.289566	0.11499	138		0.407094	0.164603	0.168932
RP11-569G13.2	-0.123825	0.268719	0.341221	1.40666	0.0908056	0.115006	31		0.160337	0.404184	0.168946
DUSP28	0.0188152	0.431199	-0.114783	0.89156	0.0565945	0.115014	381		0.108426	0.569353	0.168948
RP11-159D12.5	0.00829381	0.554576	0.0817751	1.08521	0.0440326	0.115073	809		0.0877467	0.680505	0.169016
ZNF300	-0.0221605	0.22209	0.0778655	1.08098	0.109954	0.115075	559		0.187796	0.351121	0.169016
RP11-989F5.1	-0.0785916	0.058081	0.0904185	1.09463	0.420744	0.11514	101		0.540107	0.121775	0.169101
C1orf87	-0.0517642	0.0333266	0.0232035	1.02347	0.733684	0.115191	286		0.809193	0.0773872	0.169166
NES	-0.0853598	0.25555	-0.304563	0.737445	0.0957373	0.115245	44		0.167539	0.389526	0.169235
POMT1	0.00492432	0.594672	-0.0505839	0.950674	0.0411906	0.115354	2328		0.0828616	0.714902	0.169373
GNAT3	0.0755288	0.214246	-0.210964	0.809803	0.114354	0.115372	80		0.193945	0.341864	0.16939
RP11-665J16.1	0.0154827	0.817655	0.421749	1.52463	0.0299794	0.11542	31		0.0631654	0.882348	0.16945
AL022476.2	-0.0299178	0.308688	0.146188	1.15741	0.0794612	0.115479	178		0.143486	0.447529	0.169518
CTD-2566J3.1	-0.0358504	0.0756082	0.0606266	1.0625	0.324424	0.115481	367		0.444018	0.150916	0.169518
ZNF750	-0.00370854	0.917981	0.260824	1.298	0.0267231	0.115489	90		0.0573119	0.949959	0.16952
NUP50	0.0150363	0.100295	-0.0277462	0.972635	0.244654	0.115511	2513		0.356953	0.18945	0.169539
CECR1	-0.00408176	0.687462	0.0631119	1.06515	0.0356947	0.115516	1509		0.0732941	0.789528	0.169539
GABPA	0.0122556	0.168017	0.0344329	1.03503	0.146188	0.115603	2505		0.236475	0.28404	0.169656
RP11-397C18.2	0.0558297	0.041751	0.0465809	1.04768	0.589216	0.115745	176		0.692042	0.0929553	0.169846
LINC00924	-0.0194411	0.425705	0.157566	1.17066	0.0577888	0.115747	184		0.110315	0.564524	0.169846
RP11-216P16.2	0.210123	0.17383	-0.350755	0.704157	0.141548	0.115763	26		0.230478	0.291503	0.169859
AC073834.3	-0.0855122	0.0709722	0.13012	1.13897	0.346902	0.115819	65		0.4671	0.143191	0.169931
RNF135	0.0243631	0.0430634	-0.0175195	0.982633	0.571941	0.115853	1446		0.677763	0.095293	0.169971
RP11-219E7.4	0.0143757	0.614162	0.158619	1.17189	0.0401141	0.115879	221		0.081077	0.731111	0.169998
RP11-735B13.2	0.0111671	0.819262	0.279339	1.32225	0.0301218	0.116031	77		0.0634042	0.883658	0.170211
CTD-2193G5.1	-0.0428291	0.325482	0.187869	1.20668	0.0758804	0.116105	113		0.13826	0.46514	0.170309
KCNH7	0.00360372	0.795017	0.0650143	1.06717	0.0310711	0.116121	1906		0.0651678	0.866892	0.17032
CTD-2044J15.1	-0.0560231	0.2466	0.192976	1.21285	0.100177	0.116127	92		0.173999	0.379596	0.17032
KCNMB2	-0.00395538	0.735808	0.0601371	1.06198	0.0335987	0.116196	1738		0.0696707	0.824032	0.170411
BPIFB1	-0.0504967	0.0365816	0.0358437	1.03649	0.676373	0.116272	176		0.764051	0.0835695	0.170512
MID2	-0.00617995	0.634489	0.0752742	1.07818	0.0390012	0.116283	1018		0.0791279	0.747993	0.170518
ZNF347	-0.0229482	0.044747	0.0188594	1.01904	0.553097	0.116296	1369		0.661413	0.0983048	0.170527
SPA17	-0.00884798	0.56743	-0.0830479	0.920307	0.0437007	0.116473	829		0.0872159	0.691941	0.170775
RP11-184A2.3	-0.18959	0.0393517	0.0945334	1.09915	0.630191	0.11648	33		0.725879	0.0886566	0.170776
PUS1	0.021498	0.0407013	0.014185	1.01429	0.609451	0.116504	1806		0.709138	0.0911305	0.170799
KL	-0.0990126	0.0263189	-0.00871116	0.991327	0.943004	0.116553	92		0.961943	0.063592	0.170862
LIF	-0.0623817	0.0415943	0.0423947	1.04331	0.59715	0.116624	207		0.698929	0.0927254	0.170955
AP003419.16	0.000549953	0.976168	0.115456	1.12238	0.0254603	0.116681	487		0.0550243	0.985623	0.171028
RAB5A	0.00528048	0.397416	0.0313225	1.03182	0.0626181	0.116799	5340		0.117987	0.537834	0.17118
AMPD3	-0.0246275	0.0255275	-0.00107874	0.998922	0.975326	0.116844	1129		0.983795	0.0619693	0.171236
GCH1	0.00674437	0.46035	0.0498905	1.05116	0.0540924	0.116858	2056		0.104426	0.59691	0.171246
RP3-398G3.5	0.0332528	0.320691	0.237788	1.26844	0.0777133	0.116934	73		0.140946	0.460221	0.171347
C1orf94	-0.0258669	0.265992	0.135803	1.14546	0.093785	0.117023	196		0.164711	0.401198	0.171466
ZNF550	0.036811	0.0608364	0.0480574	1.04923	0.4107	0.117169	386		0.530224	0.126364	0.171669
LSAMP-AS1	0.00585588	0.744173	0.113528	1.12022	0.0336388	0.117344	456		0.0697382	0.830556	0.171916
IER5	-0.0434232	0.159505	0.10189	1.10726	0.157153	0.117467	259		0.250593	0.272741	0.172086
MAN2C1	-0.00941299	0.200171	0.0304784	1.03095	0.125236	0.117475	3687		0.208848	0.324838	0.172086
NFATC4	-0.0345582	0.0487684	0.0308177	1.0313	0.514528	0.117564	599		0.627213	0.105403	0.172206
CRIPAK	-0.0121975	0.229843	0.0429557	1.04389	0.109199	0.117586	1956		0.186694	0.360243	0.172227
EBF2	-0.00998955	0.555732	0.0943503	1.09894	0.0451722	0.117604	592		0.0896823	0.681292	0.172244
STX1B	-0.0449859	0.0603	0.062325	1.06431	0.41639	0.117621	226		0.535755	0.125482	0.172259
GZMM	-0.130997	0.0811107	0.141722	1.15226	0.309671	0.117656	64		0.428499	0.159669	0.172298
WDR92	0.0201607	0.183584	0.0601744	1.06202	0.136869	0.11769	810		0.223986	0.304055	0.172338
AC008277.1	-0.0664166	0.102217	0.134029	1.14343	0.246153	0.117816	98		0.358551	0.192372	0.172512
RP5-834N19.1	-0.106878	0.102936	-0.207718	0.812436	0.244467	0.117828	46		0.356831	0.193466	0.172519
RP11-453O5.1	0.0383124	0.084675	0.0717624	1.0744	0.297507	0.117927	284		0.415522	0.165183	0.172654
ZNF766	-0.00520351	0.567423	0.0489317	1.05015	0.0444282	0.117994	2371		0.0883662	0.691941	0.172741
RP11-131L12.2	-0.0371098	0.688467	-0.480105	0.618718	0.036623	0.118009	29		0.0749927	0.790388	0.172753
RP1-66C13.4	-0.017209	0.377351	0.100461	1.10568	0.0668295	0.118026	448		0.124496	0.518675	0.172766
TTC36	0.0853468	0.0407484	-0.0525878	0.948771	0.619272	0.118085	119		0.717154	0.09121	0.172843
POR	0.00298372	0.673639	-0.0405818	0.960231	0.0374927	0.118167	3983		0.0764622	0.778496	0.172952
AC007383.3	-0.107942	0.0926198	-0.150842	0.859984	0.272788	0.1182	73		0.389001	0.177783	0.17299
KCNJ10	0.125302	0.0258921	-0.0061582	0.993861	0.97594	0.118213	31		0.984233	0.0627261	0.172998
LINC00908	-3.50781e-05	0.997915	0.0926057	1.09703	0.0253244	0.118222	769		0.0547925	0.999068	0.173001
AC106876.2	0.0358442	0.346916	-0.159913	0.852218	0.0728964	0.118286	172		0.133748	0.487327	0.173084
CTC-325J23.3	-0.0837186	0.0589139	0.115751	1.12272	0.429301	0.118297	61		0.548506	0.123135	0.173088
LINC00426	-0.0595048	0.128888	0.11978	1.12725	0.196346	0.118351	146		0.299427	0.231167	0.173158
EFCAB8	-0.00432775	0.79754	0.111966	1.11847	0.0317582	0.118431	490		0.0663882	0.868634	0.173265
ROS1	-0.008832	0.606642	0.118943	1.12631	0.0418156	0.118573	383		0.0839358	0.724841	0.173462
GLB1L	0.0043308	0.821269	0.122451	1.13026	0.0309091	0.118638	405		0.064862	0.884891	0.173545
EPB42	0.0132555	0.0469373	-0.0100515	0.989999	0.541505	0.118756	5901		0.651747	0.102188	0.173708
CD79B	0.11451	0.223884	0.293376	1.34095	0.113539	0.118766	38		0.19277	0.353238	0.173712
CTD-2231H16.1	0.00733337	0.659326	0.120328	1.12787	0.0385671	0.118798	406		0.07836	0.767788	0.173748
PSTPIP1	-0.0924689	0.033225	-0.0322424	0.968272	0.765869	0.118863	111		0.833871	0.0772335	0.173832
ZNF574	0.037503	0.0815066	0.0568209	1.05847	0.312758	0.119031	409		0.431872	0.160308	0.174066
SALL4	-0.0267229	0.129528	0.0868883	1.09077	0.196818	0.119038	298		0.299957	0.232149	0.174066
C8orf22	-0.0363297	0.199429	0.186978	1.2056	0.127883	0.119075	85		0.212324	0.323913	0.17411
SLC4A1	-0.0161602	0.467818	0.153198	1.16556	0.0545906	0.119202	204		0.105226	0.603721	0.174286
AC007740.1	-0.0560489	0.0398791	-0.0540909	0.947346	0.640782	0.119259	106		0.734436	0.0896204	0.174357
CTB-12O2.1	-0.000949232	0.90601	0.0608192	1.06271	0.0282208	0.119312	1790		0.0600193	0.94215	0.174425
MIR4454	-0.0407411	0.102082	0.10008	1.10526	0.250535	0.119337	184		0.363894	0.192197	0.17445
RP11-146D12.2	0.0104489	0.400934	0.0630853	1.06512	0.0639475	0.11957	1203		0.120058	0.541098	0.17477
ZNF99	-0.0161988	0.488271	0.13789	1.14785	0.0525281	0.119604	256		0.101832	0.6222	0.174809
C8G	0.160251	0.0473154	-0.102454	0.902619	0.542253	0.119637	47		0.652417	0.102852	0.174846
RP11-15I11.3	0.0484334	0.0794726	0.0780159	1.08114	0.323021	0.119689	226		0.442633	0.157062	0.174912
TRIM15	-0.0320529	0.086738	-0.167136	0.846085	0.296089	0.119729	60		0.414103	0.168493	0.17496
TMEM35	-0.0202172	0.323348	0.120668	1.12825	0.0796274	0.119968	277		0.143721	0.462944	0.175298
LINC00939	-0.0187577	0.367698	0.107717	1.11373	0.0700474	0.12	365		0.129442	0.508932	0.175335
ZNF804A	0.01127	0.506371	0.100081	1.10526	0.0509026	0.120071	515		0.0990734	0.638543	0.175419
RP11-1275H24.1	-0.0373011	0.032283	0.0145669	1.01467	0.798438	0.120073	412		0.858031	0.0754801	0.175419
ZNF835	-0.073335	0.0941297	-0.114052	0.892211	0.274126	0.120173	122		0.390447	0.180178	0.175554
KCNK17	0.0362365	0.254024	-0.140967	0.868518	0.101648	0.120237	186		0.176044	0.387895	0.175635
ADORA3	-0.00462547	0.637578	0.0582449	1.05997	0.0405016	0.120244	1775		0.0817293	0.750515	0.175635
MAPK1IP1L	0.0117622	0.0708146	0.0155551	1.01568	0.364697	0.120255	5070		0.484719	0.142982	0.175635
IGDCC4	-0.0368095	0.0432343	0.0285408	1.02895	0.597364	0.120258	471		0.699077	0.0955397	0.175635
NYAP2	0.00745912	0.518738	0.0808153	1.08417	0.0498215	0.120322	784		0.0973883	0.6497	0.175719
SULT1B1	-0.0191835	0.423024	0.123782	1.13177	0.0611152	0.120355	295		0.115691	0.562188	0.175756
RP11-343J18.2	-0.00675002	0.622939	0.129247	1.13797	0.0415062	0.120364	326		0.0834614	0.738156	0.175759
BCL2L2	-0.0684255	0.0265199	0.00318537	1.00319	0.976704	0.120533	115		0.984838	0.0640195	0.175995
ZC3HC1	0.00435661	0.586906	0.0443392	1.04534	0.0441654	0.120602	2904		0.0879423	0.708934	0.176077
HTR3D	-0.031945	0.299497	0.253798	1.28891	0.0865563	0.120611	57		0.15408	0.437898	0.176077
TTC34	-0.0339698	0.151235	0.0993394	1.10444	0.171413	0.120612	244		0.268334	0.261159	0.176077
WDR83	0.0151192	0.146447	-0.0359761	0.964663	0.177065	0.120638	1999		0.275153	0.254573	0.176105
CTD-2031P19.3	-0.0332733	0.0435027	0.0292354	1.02967	0.596255	0.120667	445		0.698189	0.0959981	0.176137
AP000320.6	0.286225	0.0291428	0.0298068	1.03026	0.89068	0.120734	28		0.925904	0.0693843	0.176214
TTC39B	-0.0117489	0.162431	0.0307291	1.03121	0.159804	0.120735	3069		0.253906	0.276841	0.176214
GRIPAP1	-0.0146974	0.0703983	0.0190661	1.01925	0.369026	0.120814	3196		0.488955	0.142326	0.176318
LINC00086	0.0597997	0.0260517	-0.000154566	0.999845	0.998229	0.120911	274		0.998771	0.0630448	0.17645
CDK5R1	0.0457986	0.378319	-0.230168	0.7944	0.0687854	0.120974	89		0.127444	0.519382	0.176531
NDNF	-0.0590845	0.0499233	0.0917896	1.09613	0.521567	0.121031	70		0.633315	0.107277	0.176603
RP11-179A10.1	0.000770521	0.985333	0.247324	1.28059	0.026465	0.121171	99		0.0568346	0.991238	0.176797
RP11-135A1.3	-0.0547775	0.206255	0.173115	1.189	0.126844	0.121483	100		0.211037	0.332174	0.17724
PRAM1	-0.042547	0.0380188	0.0240464	1.02434	0.688228	0.121495	371		0.773841	0.0862576	0.177242
PYGO2	0.0211885	0.240974	-0.0717066	0.930804	0.108587	0.121499	693		0.185834	0.373426	0.177242
NOP9	0.0412156	0.254555	-0.168278	0.845119	0.102876	0.121575	131		0.177799	0.388501	0.177343
PPP4R2	-0.00441359	0.438539	0.0298736	1.03032	0.0598573	0.121802	6058		0.113705	0.576121	0.177662
SEMA6C	0.0326598	0.20794	0.108097	1.11416	0.126325	0.121868	257		0.210335	0.334011	0.177748
RP11-356J5.4	0.0888185	0.197423	0.310902	1.36466	0.133079	0.121886	28		0.219022	0.321409	0.177763
MYBBP1A	0.0218822	0.0373213	0.0104617	1.01052	0.704654	0.121979	1830		0.78673	0.0849233	0.177888
RTN2	-0.023868	0.120544	-0.0588892	0.942811	0.218234	0.122009	595		0.325985	0.219275	0.177921
DOCK9-AS2	0.0641956	0.108632	0.119119	1.1265	0.242434	0.122115	125		0.354425	0.202079	0.178065
RP11-417L19.4	0.0272261	0.242375	0.11883	1.12618	0.108805	0.122245	237		0.186153	0.374978	0.178243
ST8SIA3	-0.0422939	0.0300212	-0.00860521	0.991432	0.87931	0.122341	470		0.917804	0.0710775	0.178372
CTD-2147F2.1	0.00141319	0.936053	0.121493	1.12918	0.0282167	0.122393	439		0.0600159	0.961283	0.178437
RP11-608O21.1	0.017335	0.0355355	-0.00579785	0.994219	0.743773	0.122458	4912		0.8166	0.0815603	0.178522
CTD-2231E14.8	0.034148	0.101332	0.0643633	1.06648	0.260893	0.122481	406		0.375751	0.191134	0.178544
AC092635.1	0.0519072	0.041537	-0.0276575	0.972721	0.637159	0.122587	412		0.731543	0.0926344	0.178676
AC002451.3	0.0388489	0.028001	-0.00319943	0.996806	0.945756	0.122646	626		0.963976	0.0670774	0.178752
TRPV3	-0.0224934	0.0907976	0.0517122	1.05307	0.291799	0.122692	562		0.40935	0.17493	0.178808
RP11-410L14.2	-0.00370318	0.726733	0.0590803	1.06086	0.036485	0.122765	1739		0.0747441	0.817901	0.178904
MFAP3L	0.0359209	0.0682582	0.0433291	1.04428	0.388626	0.122809	528		0.508795	0.138722	0.178957
LINC01136	0.0817493	0.048356	0.0626981	1.06471	0.549337	0.122943	127		0.658265	0.10465	0.17914
ANO8	-0.0197539	0.232942	0.0688423	1.07127	0.114181	0.123065	700		0.19372	0.363669	0.179308
C8orf48	-0.0618116	0.522166	-0.448682	0.638469	0.0509688	0.123126	28		0.0991702	0.652795	0.179385
ZNF200	0.0116686	0.44186	0.0778451	1.08096	0.0602483	0.123151	766		0.114303	0.57942	0.1794
SMEK2	0.00682209	0.207959	0.0216571	1.02189	0.128021	0.123158	7875		0.21248	0.334011	0.1794
ZNF117	-0.0337474	0.0298961	0.00553651	1.00555	0.891387	0.123252	852		0.926318	0.0708333	0.179525
AC009506.1	0.0516548	0.0576933	-0.0493633	0.951835	0.462009	0.123273	302		0.579973	0.121041	0.179526
LINC00626	-0.0239039	0.167456	-0.09911	0.905643	0.159175	0.123273	290		0.253156	0.283304	0.179526
PHKG1	-0.0281822	0.139979	0.0721019	1.07476	0.190424	0.123275	438		0.291725	0.246055	0.179526
CTD-2650P22.1	-0.0250145	0.574656	0.252815	1.28765	0.0464254	0.123359	78		0.0917978	0.698145	0.179638
RP11-1060G2.1	-0.01774	0.46207	0.125646	1.13388	0.057762	0.123401	292		0.110275	0.598546	0.179688
DLGAP1-AS3	0.0297317	0.181526	0.0907141	1.09496	0.14709	0.123438	330		0.237597	0.301467	0.179731
ARHGDIB	-0.0292285	0.221441	-0.0894116	0.914469	0.120587	0.123447	419		0.202761	0.350464	0.179733
EYA1	0.0245353	0.252567	0.104459	1.11011	0.105751	0.12347	310		0.181941	0.386235	0.179744
RP11-84O12.4	-0.0272617	0.439731	0.199021	1.22021	0.0607465	0.12348	112		0.115102	0.577368	0.179749
AP000233.4	-0.0178172	0.363718	0.117827	1.12505	0.073469	0.123516	304		0.134553	0.505226	0.17979
TPH1	-0.0444314	0.0428219	-0.0317213	0.968777	0.624135	0.123533	315		0.72065	0.0948425	0.179803
PLN	-0.0698677	0.158141	0.170267	1.18562	0.169063	0.123566	83		0.265366	0.270945	0.179841
SIRPG	-0.0779775	0.166191	0.190206	1.2095	0.160896	0.12358	67		0.255188	0.281702	0.179849
CTC-457E21.9	-0.0129749	0.303678	0.0668539	1.06914	0.088062	0.12359	885		0.156228	0.442158	0.179854
CTC1	0.0227316	0.049434	0.0187679	1.01895	0.541367	0.123661	1469		0.651646	0.106471	0.179935
RNF157-AS1	0.0300594	0.192539	0.109185	1.11537	0.13906	0.123706	240		0.227183	0.315389	0.179979
C1orf189	-0.0655551	0.0277229	0.00351239	1.00352	0.966007	0.123728	197		0.977506	0.066496	0.18
LYL1	-0.0197137	0.706409	-0.296742	0.743236	0.0379522	0.123834	70		0.0772677	0.803584	0.180143
LPL	-0.0331576	0.172901	0.103487	1.10903	0.155305	0.123988	244		0.248241	0.29041	0.180356
WWTR1-AS1	-0.0899529	0.0330933	-0.0291799	0.971242	0.811663	0.124018	87		0.868277	0.0770069	0.180388
SCN3B	0.00638319	0.761799	0.122711	1.13056	0.0353425	0.124247	388		0.0726892	0.843704	0.18071
TSKS	-0.0111612	0.508572	0.118215	1.12549	0.0529611	0.124285	350		0.102531	0.640601	0.180755
CD55	0.0268274	0.0272063	-0.00035786	0.999642	0.990316	0.124315	1603		0.993674	0.0653955	0.180788
RP11-101E13.5	0.0648039	0.0713053	-0.0745537	0.928158	0.377934	0.124337	190		0.497759	0.143798	0.180806
OLFML2B	-0.0289903	0.476147	0.20006	1.22148	0.0566013	0.124343	113		0.108431	0.611735	0.180806
AC100830.5	0.0809442	0.0928215	0.217769	1.2433	0.29057	0.124417	32		0.40817	0.178067	0.180903
C14orf39	-0.0529867	0.0553717	0.0464869	1.04758	0.487718	0.124543	292		0.603026	0.116944	0.181074
LINC00290	0.0424956	0.0700111	0.0636592	1.06573	0.386126	0.124641	240		0.506323	0.141569	0.181207
LIN54	-0.0106591	0.204051	0.0360449	1.0367	0.132545	0.124688	2447		0.218415	0.329661	0.181263
ZNF282	-0.00473772	0.596813	0.0477141	1.04887	0.0453426	0.124742	2456		0.0899759	0.71671	0.181322
ZNF836	-0.0311268	0.0603327	-0.0322236	0.96829	0.448537	0.124744	755		0.566472	0.125526	0.181322
RP11-390P2.4	0.0392214	0.0826978	0.0565981	1.05823	0.327481	0.124818	389		0.447334	0.162183	0.181419
RP3-428L16.1	0.0365321	0.251304	0.164419	1.17871	0.107965	0.124998	123		0.184992	0.384853	0.181671
GPRASP2	0.034608	0.0491442	-0.0288835	0.97153	0.552873	0.125137	584		0.661247	0.10604	0.181861
TEX41	-0.0126048	0.417547	0.084206	1.08785	0.0651062	0.125189	639		0.121813	0.556911	0.181925
RP11-304L19.5	0.0142362	0.0672285	-0.0159561	0.984171	0.404395	0.125196	4094		0.524144	0.137037	0.181925
RP11-379P15.1	0.119987	0.122033	-0.244692	0.782945	0.222922	0.125258	36		0.331851	0.221341	0.182003
RP4-764O22.1	-0.0374692	0.217259	-0.126479	0.881192	0.125265	0.125297	208		0.208873	0.345496	0.182049
C13orf35	-0.017439	0.321854	0.105348	1.1111	0.0845945	0.125341	345		0.151195	0.461478	0.182103
RP11-71N10.1	-0.0497447	0.0597539	-0.0697978	0.932582	0.455901	0.125394	160		0.573747	0.12461	0.182152
RP11-655M14.13	0.0641274	0.250673	0.216133	1.24127	0.108675	0.125394	69		0.185958	0.384173	0.182152
CDC5L	0.0156397	0.0313783	0.00318651	1.00319	0.868211	0.125398	3984		0.909964	0.0736708	0.182152
UCKL1	0.0113997	0.215822	0.0378036	1.03853	0.126285	0.125442	2296		0.210297	0.343794	0.182205
CTD-2185K10.1	-0.00616176	0.84212	0.222874	1.24966	0.0323868	0.125509	115		0.0675139	0.899225	0.18229
RP11-41O4.1	-0.00607956	0.718751	0.116886	1.12399	0.0380214	0.125704	413		0.0773823	0.812124	0.182563
TERT	0.00969382	0.834057	0.291447	1.33836	0.0328184	0.125864	68		0.0682889	0.893877	0.182785
ICOSLG	-0.0274586	0.149166	0.0711707	1.07376	0.183682	0.12596	466		0.283305	0.258418	0.182913
CCDC27	0.0302369	0.156229	0.0933123	1.0978	0.175415	0.125982	277		0.273067	0.268363	0.182933
AC091948.1	-0.0895083	0.10339	0.214761	1.23957	0.265376	0.126097	34		0.380996	0.194156	0.18309
MDP1	0.0525931	0.305912	-0.172162	0.841843	0.0897131	0.126123	137		0.158606	0.444506	0.183116
LYZL1	0.0322898	0.12979	0.0922138	1.0966	0.211651	0.126216	238		0.318134	0.232481	0.183217
KCNH2	0.0465371	0.136704	-0.114006	0.892253	0.201042	0.126263	177		0.305153	0.241681	0.183274
PRDM12	-0.0547008	0.037956	-0.0281789	0.972214	0.724153	0.126273	214		0.802002	0.0861413	0.183278
EOMES	0.271057	0.0328737	0.0423944	1.04331	0.837323	0.126416	30		0.88724	0.076583	0.183457
METTL21B	0.156073	0.118517	-0.194743	0.823047	0.232261	0.126419	52		0.342583	0.216374	0.183457
AP000959.2	0.0531734	0.224298	0.176144	1.19261	0.122753	0.126442	98		0.205542	0.353718	0.183479
ZNF705A	0.0802735	0.0358452	0.0459307	1.047	0.768815	0.126533	56		0.836426	0.0821622	0.183599
PTOV1-AS1	0.0292991	0.0428548	0.019133	1.01932	0.643424	0.126588	801		0.736478	0.0948966	0.183669
LILRB4	0.0363335	0.476776	0.225259	1.25265	0.057846	0.126609	90		0.110409	0.612159	0.183688
RP11-727F15.11	0.0674114	0.0657253	0.0768662	1.0799	0.419816	0.126655	143		0.539187	0.134509	0.183744
MURC	-0.0234027	0.61891	0.263359	1.30129	0.0446212	0.126741	73		0.0886837	0.734976	0.183857
SEPT7	0.00282398	0.617011	-0.0295993	0.970834	0.0447741	0.126776	7481		0.0889435	0.733496	0.183897
GALNT12	0.0146411	0.158529	-0.0349268	0.965676	0.174333	0.126814	2243		0.271823	0.271464	0.183941
RP11-304L19.12	-0.0974065	0.0823978	0.128753	1.13741	0.335542	0.126854	72		0.455769	0.161665	0.183988
BRPF1	0.0115709	0.48907	0.0907061	1.09495	0.05657	0.126922	583		0.108405	0.622855	0.184074
RP11-258B16.1	0.0376623	0.065456	0.0624339	1.06442	0.422896	0.126973	227		0.542114	0.13408	0.184138
GNG11	-0.00317133	0.802617	-0.0709923	0.931469	0.0345309	0.127095	1259		0.0712909	0.871799	0.184304
C4BPA	-0.0199193	0.179093	0.0618838	1.06384	0.154792	0.127121	702		0.247571	0.298153	0.18433
LINC00903	0.0415564	0.208605	0.151269	1.16331	0.133087	0.127265	123		0.219022	0.334809	0.184517
SERPINA5	-0.0192123	0.083537	-0.0302008	0.970251	0.332522	0.12732	1425		0.452691	0.163431	0.184585
RP11-347C18.5	0.105417	0.0742602	0.131229	1.14023	0.374115	0.127335	60		0.494168	0.148692	0.184595
PRICKLE3	0.0294123	0.0523416	0.0264234	1.02678	0.530881	0.127354	756		0.642185	0.111644	0.184611
DACT1	-0.0915524	0.0326495	-0.0230806	0.977184	0.851807	0.127439	86		0.89785	0.0761866	0.184713
SIRT3	0.0189493	0.0310807	-0.00310541	0.996899	0.895124	0.127475	2571		0.928832	0.0731093	0.184754
LAMB2	-0.0101332	0.262774	-0.0383239	0.962401	0.106003	0.127596	2557		0.182245	0.397695	0.184918
CTC-268N12.2	-0.0316442	0.262217	0.120947	1.12856	0.106237	0.127604	228		0.182568	0.397082	0.184918
ZRANB1	0.0124107	0.171497	0.0322935	1.03282	0.162523	0.127658	2651		0.257172	0.288579	0.184985
SNCAIP	0.00668775	0.854527	0.190383	1.20971	0.0326545	0.127773	156		0.0679832	0.907353	0.18514
PTCRA	-0.0589491	0.107701	0.113654	1.12036	0.259282	0.127847	129		0.373813	0.200746	0.185236
C1orf198	-0.0122334	0.176327	-0.0353431	0.965274	0.158468	0.127909	2280		0.252368	0.294725	0.185315
CTB-174D11.1	0.0333717	0.204486	0.143617	1.15444	0.136705	0.127952	142		0.223762	0.330166	0.185365
SCO1	0.00546544	0.71487	-0.0830512	0.920304	0.0391131	0.127975	870		0.0793014	0.809446	0.185388
RP11-571L19.8	0.0809628	0.242854	0.255682	1.29134	0.115214	0.128045	46		0.195181	0.375468	0.185478
CTD-2091N23.1	-0.020114	0.502178	0.172528	1.18831	0.0557484	0.1281	163		0.107096	0.63469	0.185546
AC079145.4	-0.0219678	0.673726	0.239214	1.27025	0.0415887	0.128185	90		0.0835644	0.778557	0.185658
AP003774.5	0.0281121	0.365609	0.166214	1.18083	0.0768417	0.128451	145		0.13964	0.507046	0.186033
C14orf178	0.0166987	0.285157	0.0829291	1.08646	0.0987263	0.12866	521		0.171941	0.422195	0.186324
RP11-1094H24.4	-0.0671549	0.124913	0.141568	1.15208	0.225479	0.128706	94		0.334886	0.225505	0.186379
FOXN3-AS1	-0.00756469	0.883438	-0.28506	0.751969	0.0318912	0.128737	82		0.0666372	0.927208	0.186412
FAM129C	0.0141898	0.413519	0.0992385	1.10433	0.0682004	0.128837	446		0.126614	0.553538	0.186536
MGP	-0.00669101	0.602306	-0.0578228	0.943817	0.0468575	0.12891	1751		0.0924539	0.720962	0.18663
TNFSF14	-0.0421279	0.0477319	-0.0347561	0.965841	0.591577	0.128962	334		0.694169	0.103608	0.186694
OTUD5	0.00756544	0.319652	0.0345744	1.03518	0.0884093	0.129044	3506		0.156728	0.459129	0.186801
GPR133	0.0236094	0.106258	0.0438614	1.04484	0.266062	0.129084	878		0.381683	0.198682	0.186847
NCKAP1L	-0.0746006	0.0859097	-0.102972	0.902152	0.329232	0.12913	122		0.449393	0.167114	0.186903
GAR1	0.0201352	0.0367732	-0.00730509	0.992722	0.769302	0.12915	2278		0.836683	0.0839731	0.18692
LINC00698	-0.00399589	0.877933	0.141159	1.15161	0.03224	0.129203	297		0.0672487	0.923367	0.186985
AC104667.3	0.0308434	0.0793549	0.0390787	1.03985	0.357115	0.129325	737		0.477376	0.156898	0.187151
GBP4	-0.096226	0.0296068	0.00656626	1.00659	0.957262	0.129334	93		0.971395	0.0703106	0.187153
CTC-344H19.4	-0.057944	0.0507658	-0.061088	0.94074	0.558871	0.129441	129		0.666458	0.108788	0.187296
CDIPT-AS1	-0.047819	0.396261	0.264728	1.30308	0.071649	0.129513	59		0.131842	0.536712	0.187389
TMEM220	0.01272	0.0648324	0.0139102	1.01401	0.437991	0.129529	4683		0.556761	0.133166	0.1874
RIPPLY3	-0.0236943	0.113642	0.0668028	1.06908	0.249919	0.129547	391		0.363175	0.209342	0.187416
GS1-433O24.1	-0.0222527	0.318407	0.119712	1.12717	0.089218	0.12957	262		0.157893	0.457986	0.187437
HIST1H2BD	-0.0219677	0.097252	0.0359297	1.03658	0.292168	0.129592	1248		0.409783	0.184819	0.187458
RP11-1029J19.2	-0.0183229	0.671047	0.24355	1.27577	0.0423565	0.129625	85		0.0849006	0.7767	0.187495
C12orf36	-0.0506963	0.0964697	0.215099	1.23998	0.294716	0.129654	32		0.412546	0.183689	0.187525
AC006014.1	-0.0655795	0.366933	0.289016	1.33511	0.0775209	0.129703	47		0.14065	0.508186	0.187584
CCDC39-AS1	0.12576	0.0325384	-0.0217038	0.97853	0.874844	0.129778	69		0.915076	0.0759815	0.187681
RP11-84G21.1	-0.0737523	0.0306237	-0.00794265	0.992089	0.929927	0.12982	161		0.952739	0.0722155	0.187731
RP11-258J10.1	-0.0134578	0.64014	0.181847	1.19943	0.0445425	0.129947	151		0.0885641	0.752292	0.187891
CTB-120L21.1	0.0308171	0.438169	0.254491	1.28981	0.0650812	0.129958	68		0.121776	0.57582	0.187896
AC016723.4	-0.010535	0.341231	0.0633516	1.0654	0.0836639	0.130072	1012		0.149878	0.481083	0.18805
RP11-50C13.1	-0.0439555	0.261952	0.211629	1.23569	0.109099	0.130178	77		0.186549	0.396813	0.188192
XRCC1	0.0272054	0.0617753	-0.0278899	0.972495	0.462987	0.130259	950		0.580836	0.12789	0.188297
RP11-386D6.1	-0.0234532	0.201835	0.0935508	1.09807	0.141834	0.13035	327		0.230849	0.326815	0.188418
SLC44A2	-0.0134955	0.0838907	-0.020009	0.98019	0.341281	0.130362	3425		0.461452	0.163994	0.188424
CDKN3	0.0527539	0.0637596	0.0584937	1.06024	0.451528	0.130926	214		0.5692	0.131256	0.189193
FMO3	-0.00300173	0.962304	0.380865	1.46355	0.0299309	0.130974	39		0.0630799	0.976889	0.18925
C11orf73	0.015111	0.0774334	-0.0194228	0.980765	0.372217	0.131043	3066		0.492181	0.153815	0.189338
SEMA4G	-0.0173718	0.0682342	0.0210251	1.02125	0.423135	0.131221	2051		0.542363	0.138698	0.189573
RASA4B	0.0222786	0.302352	0.11432	1.12111	0.0956583	0.131399	279		0.167437	0.440643	0.189819
HTR3E	-0.0501078	0.100612	0.0848256	1.08853	0.287604	0.131448	202		0.404762	0.189969	0.189878
RP11-594C13.1	-0.0285911	0.0704492	0.0436795	1.04465	0.410855	0.131476	474		0.53028	0.142393	0.189908
RP11-212I21.2	-0.00829653	0.841683	0.243622	1.27586	0.0344069	0.131531	95		0.0710788	0.898961	0.189975
ADAM33	-0.0654901	0.184771	-0.183782	0.832117	0.156841	0.131602	83		0.250163	0.305505	0.190065
NEK9	0.00732229	0.245515	0.0268753	1.02724	0.118125	0.131678	5038		0.199242	0.378509	0.190165
RP11-1105G2.4	-0.0143552	0.834575	0.309091	1.36219	0.0347555	0.131695	57		0.0716848	0.894138	0.190177
ZNF318	-0.0100329	0.339576	0.0490997	1.05033	0.0854849	0.131775	1684		0.152525	0.479288	0.190269
FAM83G	-0.0307679	0.0299114	0.0015036	1.0015	0.970716	0.131799	811		0.980739	0.0708547	0.190282
RP11-456H18.2	0.0401412	0.111757	-0.0699624	0.932429	0.260255	0.131975	360		0.374991	0.206562	0.190522
MYCT1	-0.0638823	0.1656	0.199591	1.2209	0.175647	0.131982	64		0.273356	0.281093	0.190522
C19orf66	-0.013179	0.116404	0.0263807	1.02673	0.250127	0.132083	2737		0.363434	0.213243	0.190657
PVRL2	-0.0113957	0.0414843	0.00565317	1.00567	0.702866	0.132232	7279		0.785195	0.092548	0.190861
OSCP1	0.0207989	0.0776681	-0.0278201	0.972563	0.375605	0.132284	1407		0.49559	0.154186	0.190924
UBA1	0.00724433	0.36493	-0.0361167	0.964528	0.0801517	0.132557	3496		0.144483	0.506409	0.191306
RMDN1	-0.00183974	0.792268	0.0385604	1.03931	0.0369382	0.13261	4441		0.0755563	0.864774	0.191371
ERMAP	-0.00738556	0.479063	0.05172	1.05308	0.0610923	0.132618	1798		0.115657	0.61436	0.191371
RP11-27G24.1	0.000320779	0.993474	0.221912	1.24846	0.0294658	0.13264	122		0.0622365	0.996483	0.191386
AC084219.3	-0.0384155	0.113444	-0.090066	0.913871	0.258051	0.132644	212		0.372464	0.209097	0.191386
PTPRC	-0.0757158	0.0621311	0.0567133	1.05835	0.471248	0.13266	214		0.587969	0.128555	0.191398
RP11-54A9.1	-0.0318139	0.420577	0.179747	1.19691	0.0696699	0.13274	129		0.128834	0.559959	0.191501
AC012507.3	-0.068508	0.186923	0.175103	1.19137	0.156825	0.132784	83		0.250154	0.308203	0.191553
ADARB2-AS1	-0.0643658	0.22218	0.207482	1.23058	0.131999	0.132831	63		0.217681	0.351215	0.191599
NNMT	-0.0253134	0.0733324	0.0277403	1.02813	0.400321	0.132933	1266		0.520185	0.147122	0.191734
ATF3	0.0161971	0.0305167	0.000869176	1.00087	0.962266	0.132964	4485		0.974831	0.0719782	0.191767
BAALC	-0.0248845	0.113281	-0.0452411	0.955767	0.259539	0.133089	885		0.374094	0.208915	0.191936
RP3-326I13.1	-0.0208132	0.247534	0.103249	1.10877	0.118837	0.133144	297		0.200287	0.380659	0.192003
POMT2	-0.0177129	0.108243	0.0328863	1.03343	0.271827	0.133169	1526		0.388095	0.201454	0.192027
SLC30A8	0.0282175	0.0317525	0.00292421	1.00293	0.926983	0.133207	1392		0.950291	0.0744102	0.19207
ZNF287	-0.0180898	0.332989	0.0845779	1.08826	0.0884611	0.133286	533		0.156797	0.472628	0.192173
ENHO	0.0816979	0.0384147	-0.0353781	0.96524	0.767111	0.133328	94		0.834806	0.0870069	0.192222
FAM196B	-0.0343719	0.227049	0.13178	1.14086	0.129878	0.133399	170		0.214985	0.357131	0.192313
RAET1E	0.00243562	0.938493	0.249257	1.28307	0.0314608	0.13353	90		0.0658369	0.962352	0.192478
GADL1	0.0155794	0.532929	0.165179	1.1796	0.0554248	0.133571	177		0.106552	0.66199	0.192527
RPP21	0.0466971	0.0713398	-0.0571196	0.944481	0.414333	0.133645	274		0.533677	0.143855	0.192621
DBX2	0.0102167	0.619833	0.158258	1.17147	0.0477802	0.133847	206		0.0939882	0.735461	0.192895
HSF2BP	0.0190772	0.254483	0.0747051	1.07757	0.116381	0.133851	581		0.196798	0.388426	0.192895
C9orf91	0.0130539	0.332425	0.0607824	1.06267	0.0891188	0.133881	1055		0.157759	0.471977	0.192926
CTC-273B12.5	-0.113647	0.0662221	0.109493	1.11571	0.447518	0.133917	64		0.565564	0.135317	0.192966
RP11-98G7.1	0.0352268	0.222677	0.14663	1.15792	0.133108	0.133932	138		0.219041	0.351827	0.192977
ZNF165	0.0145672	0.337684	0.0703947	1.07293	0.0877996	0.133962	783		0.155901	0.477505	0.193008
RP11-545D19.1	-0.0102536	0.469818	0.0869509	1.09084	0.0631614	0.134053	607		0.118842	0.605572	0.193128
C1QB	0.00360817	0.870648	-0.110438	0.895442	0.0340917	0.13408	575		0.0705465	0.918451	0.193154
GAD2	0.0306461	0.0357106	0.00810721	1.00814	0.831316	0.134097	955		0.882836	0.0818954	0.193167
RP13-516M14.4	0.0389874	0.0936602	0.0623084	1.06429	0.31702	0.134116	335		0.436426	0.179508	0.193183
CNOT8	0.016158	0.0783092	-0.0224168	0.977833	0.37936	0.134169	2178		0.49928	0.155144	0.193248
SYNE4	-0.0146071	0.19231	0.0437641	1.04474	0.154501	0.134185	1457		0.247171	0.315169	0.19326
CDC25A	-0.014228	0.537574	0.15364	1.16607	0.0553292	0.134296	203		0.106402	0.665737	0.193396
EFHC2	-0.0155811	0.320476	0.0779483	1.08107	0.0928451	0.134335	613		0.163348	0.459986	0.193441
AC018799.1	-0.0663848	0.0706953	0.0840954	1.08773	0.421058	0.134378	119		0.540366	0.142811	0.193491
MYEOV	-0.0359362	0.0805781	0.0502924	1.05158	0.369587	0.134427	435		0.48959	0.158843	0.193542
RP11-269F21.1	0.0195826	0.403313	-0.139492	0.8698	0.0738437	0.134432	229		0.135071	0.543332	0.193542
FMNL1	0.00761378	0.79804	0.14427	1.1552	0.0373212	0.134438	266		0.0762063	0.868911	0.193542
C8orf37	0.0266697	0.126276	0.0590011	1.06078	0.235989	0.134494	540		0.347067	0.227424	0.193611
SPPL2A	0.00976998	0.0952902	0.0154435	1.01556	0.312919	0.134558	6631		0.432	0.181951	0.19368
RAPSN	-0.0788206	0.0940592	0.113508	1.1202	0.317373	0.134677	101		0.436761	0.180074	0.193839
ACSF3	0.00772057	0.397286	-0.0427349	0.958165	0.0751956	0.134755	2482		0.13721	0.537723	0.19394
LIX1	0.00475469	0.883085	0.210745	1.2346	0.0338325	0.134765	129		0.0700947	0.927058	0.193943
TAC1	-0.112624	0.0318542	0.0112208	1.01128	0.93808	0.134782	73		0.958555	0.0746029	0.193953
RP3-473L9.4	0.00550644	0.63913	0.0674553	1.06978	0.0467568	0.134789	1174		0.0923159	0.751537	0.193953
LINC00087	0.0804736	0.081169	-0.106431	0.899037	0.36823	0.134807	96		0.488179	0.159757	0.193968
RP11-134P9.3	0.200074	0.0333324	0.0223486	1.0226	0.897695	0.134924	45		0.930533	0.0773872	0.194125
AP000472.3	-0.0162649	0.519366	0.16776	1.18265	0.0576566	0.135003	158		0.110118	0.650232	0.194227
FAM129B	-0.000315515	0.952895	-0.0302467	0.970206	0.0314425	0.135061	8261		0.0658209	0.971191	0.194299
PANX2	-0.0694315	0.0565913	-0.0601764	0.941598	0.52992	0.135158	147		0.641313	0.119073	0.194414
EVA1B	-0.0382959	0.239381	-0.118466	0.888282	0.125384	0.135248	234		0.209044	0.371341	0.194533
RP11-98D18.9	0.03348	0.133934	0.0731969	1.07594	0.224135	0.135264	366		0.333378	0.237999	0.194544
LINC00896	-0.0646562	0.646038	-0.442298	0.642558	0.0464743	0.135281	32		0.0918751	0.757371	0.194557
AANAT	-0.0382803	0.198981	-0.133985	0.874603	0.151008	0.135364	159		0.242586	0.3234	0.194664
RP11-253M7.4	-0.0595689	0.0709001	0.0778243	1.08093	0.42407	0.13543	135		0.543387	0.143109	0.194748
UCHL1-AS1	-0.0141324	0.539697	0.126967	1.13538	0.0557263	0.135461	287		0.107071	0.667429	0.19478
PARP12	0.0175683	0.0499273	-0.0117457	0.988323	0.602809	0.135535	2816		0.703492	0.107277	0.194876
SPP2	-0.0558888	0.486705	0.307531	1.36006	0.0618741	0.135598	44		0.116833	0.621083	0.194953
C14orf80	-0.0172271	0.482257	-0.106965	0.898557	0.0624518	0.13561	423		0.117719	0.616865	0.194953
MTHFSD	-0.0151152	0.235351	0.0515598	1.05291	0.127975	0.135614	1187		0.212417	0.366504	0.194953
RP11-498C9.15	0.0333834	0.157223	-0.0794349	0.923638	0.191742	0.135709	362		0.293452	0.269762	0.195067
PCNXL2	-0.0134581	0.0311424	-0.000629089	0.999371	0.968078	0.135716	6539		0.978858	0.0732162	0.195067
FREM2-AS1	0.00555484	0.665975	-0.0652269	0.936855	0.0452734	0.135726	1426		0.0898609	0.773005	0.195067
CTC-523E23.11	0.0624891	0.0613151	0.0526266	1.05404	0.492383	0.135864	227		0.607321	0.127171	0.195254
LL22NC03-86G7.1	-0.0487695	0.216142	0.147924	1.15942	0.139691	0.135873	130		0.228012	0.344207	0.195256
RP11-733D4.1	-0.158115	0.0926262	0.159379	1.17278	0.326125	0.135924	47		0.445913	0.177783	0.195317
LL0XNC01-237H1.2	-0.018801	0.301821	0.0861865	1.09001	0.100121	0.135962	480		0.173915	0.440096	0.19536
EIF2AK1	0.0144089	0.0313682	0.000782044	1.00078	0.963815	0.136014	5062		0.976153	0.0736647	0.195422
AC007204.2	-0.00623163	0.760001	0.130585	1.13949	0.0398226	0.136126	321		0.0805627	0.842326	0.195571
HMGXB4	-0.00472378	0.465162	0.0312926	1.03179	0.0651693	0.136297	5245		0.121884	0.601396	0.195806
HEATR3	0.0130192	0.224772	0.0429582	1.04389	0.134892	0.136317	1662		0.22131	0.354292	0.195823
TMEM154	-0.0209113	0.199719	0.0706294	1.07318	0.15188	0.136364	546		0.243759	0.324292	0.195878
CTD-2245E15.3	0.0524777	0.34761	0.232996	1.26238	0.0873916	0.136521	66		0.15528	0.488089	0.196091
TMEM71	-0.0573137	0.077712	-0.0752728	0.92749	0.390982	0.136541	174		0.511069	0.154246	0.196109
MYB	-0.0685776	0.0344636	0.0130655	1.01315	0.881739	0.136554	170		0.91936	0.0795432	0.196116
CACNA2D2	0.0454066	0.0418085	0.023777	1.02406	0.727005	0.136579	304		0.804528	0.0930648	0.19614
DPF2	0.00620628	0.440799	0.0391179	1.03989	0.0689694	0.136602	3110		0.127735	0.578567	0.196162
RP11-659O3.1	0.0296903	0.0315593	0.00163926	1.00164	0.963613	0.136635	1048		0.97599	0.0740262	0.196197
NOVA2	-0.0568378	0.0315071	-0.00326018	0.996745	0.965696	0.136689	233		0.97734	0.0739347	0.196262
CTD-2525I3.2	-0.0314223	0.181929	0.11409	1.12085	0.16728	0.136712	187		0.262998	0.301937	0.196284
AC079922.3	0.0281828	0.337408	-0.122722	0.884509	0.0902526	0.136778	266		0.159489	0.477156	0.196367
USP11	-0.00829662	0.44981	-0.050891	0.950382	0.0677159	0.136804	1817		0.125929	0.587008	0.196392
RP11-378E13.4	-0.0283277	0.407013	0.265768	1.30443	0.0748693	0.136851	58		0.136677	0.546976	0.196448
OVOL3	-0.102055	0.0421693	0.0723272	1.07501	0.725317	0.137246	30		0.803105	0.0937104	0.197003
RP11-18A15.1	0.0201104	0.63641	0.231294	1.26023	0.0480697	0.137267	89		0.0944415	0.749748	0.197021
RP11-266J6.2	0.173324	0.0561696	-0.121926	0.885214	0.544856	0.13731	34		0.65463	0.118371	0.197071
RP11-770J1.5	0.0930624	0.150155	-0.17667	0.838056	0.203858	0.137331	74		0.308704	0.259632	0.197089
RP11-321E2.3	0.0358987	0.435664	0.263571	1.30157	0.0703397	0.13745	60		0.129883	0.573562	0.197248
ZNF843	-0.026877	0.111642	0.0516023	1.05296	0.274709	0.137536	602		0.391139	0.206418	0.19736
TXLNA	0.00372776	0.717929	-0.0557918	0.945736	0.0427245	0.13755	1906		0.0855524	0.811482	0.197368
IPPK	0.0195656	0.0838437	0.0278285	1.02822	0.36594	0.13758	1433		0.485672	0.163931	0.197399
RP11-111J6.2	0.104475	0.10648	0.169051	1.18418	0.288508	0.137714	53		0.405821	0.199046	0.197579
RP11-531H8.2	-0.053107	0.454013	-0.406734	0.665821	0.0676714	0.137726	29		0.125866	0.591089	0.197585
CCDC173	-0.00464239	0.793772	0.0985179	1.10353	0.0387159	0.137753	584		0.0786357	0.865954	0.197613
RRP1B	0.013604	0.106988	0.0235618	1.02384	0.287284	0.137769	2900		0.404479	0.199764	0.197623
RP11-511B23.1	-0.048506	0.17816	0.143435	1.15423	0.172574	0.137803	115		0.26966	0.297075	0.19766
HILPDA	-0.0273121	0.14748	-0.0657111	0.936401	0.208537	0.137835	502		0.314321	0.256069	0.197695
PURA	-0.00721856	0.217658	0.0226975	1.02296	0.141324	0.137853	6559		0.230176	0.345887	0.197701
TSACC	-0.0321639	0.204265	0.0965311	1.10134	0.1506	0.137861	290		0.242045	0.329889	0.197701
UGT3A2	0.0257669	0.359413	0.160933	1.17461	0.0855941	0.137865	146		0.152663	0.500665	0.197701
RP11-466I1.1	0.0205142	0.394803	0.11432	1.12111	0.077976	0.13794	308		0.141326	0.535456	0.197797
RP11-546K22.2	-0.00237813	0.916956	0.172934	1.18879	0.0335796	0.13796	194		0.0696371	0.94912	0.197815
PRICKLE4	0.0432147	0.216381	0.137079	1.14692	0.142353	0.138	147		0.231554	0.344514	0.19786
USP19	0.0250788	0.0317081	-0.00110836	0.998892	0.97173	0.138032	1413		0.981411	0.0743212	0.197894
UNC93A	-0.0717085	0.113	0.176941	1.19356	0.272802	0.138084	49		0.389001	0.208552	0.197957
AC008937.3	0.0140277	0.693239	0.287214	1.33271	0.0444739	0.138099	62		0.088435	0.793989	0.197966
HSBP1L1	0.0120797	0.0972899	-0.019039	0.981141	0.316991	0.138131	4150		0.436421	0.184875	0.198
AKR1CL1	-0.0681622	0.0566697	0.0615406	1.06347	0.54471	0.13823	128		0.654487	0.119183	0.19813
MGAT5B	-0.0163775	0.297151	0.0875772	1.09153	0.103929	0.138279	451		0.179361	0.435487	0.198189
AL646016.1	-0.0883721	0.0389738	0.0428065	1.04374	0.792595	0.138306	50		0.854116	0.0879989	0.198215
CLUL1	-0.012401	0.405354	0.0814431	1.08485	0.0762641	0.138388	621		0.138832	0.545494	0.19832
MYO1A	-0.0950484	0.0351543	0.0245527	1.02486	0.879539	0.138407	53		0.917905	0.0808585	0.198324
RP11-37C7.3	-0.0591762	0.355423	0.248147	1.28165	0.0869955	0.13841	60		0.154748	0.496429	0.198324
TVP23A	-0.0187147	0.221808	0.0666235	1.06889	0.139408	0.138415	655		0.227627	0.350894	0.198324
AC062020.1	-0.103605	0.078017	0.125405	1.13361	0.396589	0.138481	62		0.516708	0.154722	0.198406
RP11-665C16.6	0.0500791	0.291439	0.198416	1.21947	0.106216	0.138532	85		0.182554	0.42921	0.198467
RPL27	-0.0108825	0.177149	0.0229792	1.02325	0.174915	0.138638	5686		0.272447	0.295792	0.1986
ING4	-0.00623216	0.410268	0.0362017	1.03686	0.0755282	0.138641	3498		0.137702	0.550332	0.1986
SLAMF8	0.204174	0.0416764	-0.0615529	0.940303	0.743584	0.138652	38		0.816467	0.092854	0.198603
LIG3	0.033203	0.0592391	-0.0287985	0.971612	0.523257	0.138677	673		0.634891	0.123685	0.19862
TMEM56-RWDD3	0.00173273	0.88802	0.0806554	1.084	0.0349068	0.13868	923		0.0719104	0.930543	0.19862
KIT	-0.0533502	0.0354298	-0.0108081	0.98925	0.8755	0.138752	292		0.915443	0.0813668	0.198711
CDC20	-0.0942984	0.0484944	0.0544108	1.05592	0.640259	0.138857	97		0.734117	0.104891	0.198849
RP11-96D1.5	-0.0307216	0.194906	0.0922548	1.09664	0.159541	0.139019	302		0.25361	0.318474	0.199069
RP11-875O11.1	-0.0476114	0.0603145	0.0479235	1.04909	0.51588	0.139086	239		0.628446	0.1255	0.199154
RP11-279F6.1	-0.0282637	0.127096	0.0613906	1.06331	0.244844	0.139099	476		0.357143	0.228571	0.19916
AP000476.1	-0.0257925	0.134586	0.0659531	1.06818	0.231399	0.139184	438		0.3415	0.238669	0.19927
LAIR2	0.04314	0.404757	0.270032	1.31001	0.0769889	0.139248	53		0.139844	0.544952	0.199351
ENPP6	0.00518692	0.812938	0.133709	1.14306	0.0383465	0.139288	302		0.0779579	0.879196	0.199396
SULT2A1	-0.00721356	0.663064	0.11963	1.12708	0.0470526	0.139377	357		0.092816	0.770538	0.199499
TTC9	-0.0318796	0.0405497	0.0138746	1.01397	0.769606	0.139406	593		0.836837	0.0908482	0.199529
ZNF470	-0.0310642	0.156458	0.0720642	1.07472	0.199747	0.139561	421		0.303609	0.268714	0.199738
AC020601.1	0.0107155	0.926545	0.416622	1.51683	0.0337639	0.139671	32		0.0699586	0.955464	0.199884
PRR14	0.0187237	0.0376258	0.00513162	1.00514	0.831608	0.139693	2435		0.883029	0.0855212	0.199896
NAGS	0.0347606	0.4597	-0.264273	0.767764	0.0680683	0.139696	70		0.126418	0.596458	0.199896
THBS3	0.00779073	0.424299	0.0472447	1.04838	0.0737663	0.139724	1989		0.134992	0.563291	0.199923
NKD1	0.000951642	0.954438	0.0828753	1.08641	0.0328376	0.139871	878		0.068311	0.972094	0.200122
MEFV	0.132544	0.0460432	0.0706857	1.07324	0.682307	0.140128	43		0.769232	0.10067	0.200465
LINC00323	-0.0643558	0.421245	0.319084	1.37587	0.0746364	0.140213	39		0.136304	0.560581	0.200575
RP4-616B8.4	0.221729	0.065902	-0.17092	0.842889	0.477266	0.140256	25		0.593439	0.13481	0.200613
SLC6A3	0.0860353	0.119901	0.178726	1.19569	0.262579	0.140362	50		0.377795	0.218397	0.200753
P2RY11	0.0125541	0.520326	-0.101362	0.903606	0.0605406	0.140423	479		0.114767	0.651218	0.200827
TPSAB1	-0.0342101	0.619381	0.255698	1.29136	0.0508662	0.140439	78		0.0990107	0.735271	0.200838
RPAIN	0.0115988	0.137454	0.0238537	1.02414	0.229275	0.14047	3719		0.338992	0.242607	0.200871
RP11-781A6.1	-0.0569726	0.0948386	-0.120048	0.886878	0.332564	0.140558	89		0.452691	0.18124	0.200979
ACAN	-0.0298773	0.17948	0.114615	1.12144	0.175737	0.140562	180		0.273479	0.298643	0.200979
AC002056.5	-0.0587977	0.0667591	0.0750552	1.07794	0.472545	0.140581	122		0.589157	0.136278	0.200993
DSG3	0.018558	0.365912	0.165639	1.18015	0.086282	0.140667	143		0.153707	0.507333	0.201104
AQPEP	-0.0236016	0.344227	0.152528	1.16478	0.0917534	0.14071	163		0.161712	0.484335	0.201146
SPHKAP	-0.020444	0.207217	0.071364	1.07397	0.152424	0.140713	539		0.244465	0.333222	0.201146
RP11-390E23.3	0.0434677	0.145726	0.106359	1.11222	0.216786	0.140736	176		0.324286	0.253649	0.201166
RP11-351J23.1	-0.049172	0.359406	-0.256329	0.773887	0.0879351	0.140781	62		0.156095	0.500665	0.201219
RP11-65J21.4	-0.0121851	0.37996	0.0814887	1.0849	0.0832304	0.140849	595		0.149247	0.520909	0.201304
ANKRD9	0.011617	0.463118	-0.0688967	0.933423	0.0683187	0.140902	1002		0.126785	0.599339	0.201368
RP11-281J9.2	0.0662216	0.035088	-0.0134826	0.986608	0.90192	0.140926	115		0.933017	0.080739	0.20139
RP11-15A1.2	-0.0108508	0.487119	0.0782328	1.08137	0.0650141	0.141006	749		0.121677	0.62133	0.201491
AC073254.1	-0.0122399	0.621052	0.149768	1.16157	0.0509971	0.141013	214		0.0992171	0.736393	0.201491
CYP2B6	-0.0726672	0.0715423	0.0809542	1.08432	0.442839	0.141047	116		0.56099	0.144225	0.201528
TRIM59	0.0277969	0.449198	0.211827	1.23593	0.0706526	0.141238	95		0.130359	0.586425	0.201776
RP11-10C24.2	0.0586996	0.164036	-0.156568	0.855073	0.193539	0.141274	96		0.295711	0.278922	0.201815
RP11-3J1.1	-0.0246131	0.219224	0.0934772	1.09799	0.144917	0.141349	319		0.234847	0.3478	0.201911
TRIM60	-0.0123773	0.524505	0.131502	1.14054	0.0606377	0.141472	261		0.114923	0.654809	0.202074
ST6GALNAC1	-0.0280208	0.204157	0.116604	1.12367	0.155818	0.141495	263		0.248862	0.329762	0.202092
LINC00877	-0.0458295	0.0434812	-0.0205251	0.979684	0.731656	0.141501	369		0.807862	0.0959723	0.202092
BPGM	0.00384829	0.768827	-0.0710285	0.931435	0.0413868	0.141522	1169		0.0832493	0.847735	0.202109
CDRT1.1	-0.0355108	0.305404	0.169853	1.18513	0.104271	0.141609	115		0.179846	0.444026	0.202215
SCRG1	-0.0351307	0.112185	0.0678387	1.07019	0.283868	0.141613	333		0.401059	0.207285	0.202215
TRIM55	0.0447482	0.301971	0.200889	1.22249	0.105571	0.141729	82		0.181736	0.440276	0.202369
RNF6	0.0252352	0.0383557	0.00674866	1.00677	0.831947	0.141834	1354		0.883154	0.0869081	0.202507
CIB2	0.019172	0.464864	-0.120184	0.886757	0.0686769	0.141888	321		0.127321	0.60108	0.202571
RP1-40E16.9	-0.00330695	0.943344	0.263576	1.30158	0.0338702	0.141977	80		0.0701607	0.965091	0.202674
GPR78	-0.0554308	0.0533299	0.0462224	1.04731	0.599125	0.141977	166		0.700468	0.113454	0.202674
USP46	0.0141038	0.123847	0.0278918	1.02828	0.258455	0.142175	2300		0.372912	0.224008	0.202933
RP11-500M8.7	0.00763978	0.731387	0.133055	1.14231	0.0438173	0.142308	297		0.0874008	0.821147	0.20311
VPS37D	-0.0500133	0.0389704	-0.0150935	0.98502	0.823132	0.142412	293		0.876786	0.0879989	0.203247
ATG4B	0.00652761	0.274202	0.0252065	1.02553	0.117117	0.142536	5867		0.197801	0.410128	0.203399
RP11-627D16.1	-0.0160926	0.426535	0.12496	1.1331	0.0753132	0.14257	272		0.137404	0.565149	0.203436
U2AF2	0.0196607	0.0410187	-0.00694041	0.993084	0.784363	0.142742	2199		0.84819	0.091642	0.203652
HPCA	0.0491575	0.310066	0.190001	1.20925	0.103769	0.142747	97		0.179161	0.448834	0.203652
RP11-769O8.1	0.0261014	0.735834	0.406705	1.50186	0.0437439	0.142792	30		0.0872875	0.824032	0.203701
VILL	-0.0289762	0.114069	0.0584476	1.06019	0.282199	0.142798	538		0.399266	0.209973	0.203701
GIMAP7	0.0143278	0.825355	-0.238743	0.787617	0.0390177	0.142844	105		0.0791434	0.887682	0.203754
UBXN11	0.0204367	0.0325838	-0.00037577	0.999624	0.988899	0.142908	1914		0.992613	0.0760571	0.203833
RP11-110I1.13	0.0801266	0.0655243	-0.065658	0.936451	0.492035	0.142971	156		0.607019	0.134171	0.20391
RP11-594N15.2	-0.0916279	0.0466006	0.0413445	1.04221	0.692399	0.14306	119		0.777047	0.101593	0.204017
U47924.31	0.080876	0.133055	-0.130563	0.877601	0.24251	0.143063	107		0.354471	0.236885	0.204017
ZNF639	0.0239421	0.0404713	-0.0076596	0.99237	0.797636	0.143112	1559		0.857546	0.0907341	0.204063
SELP	-0.124767	0.186527	0.241262	1.27285	0.173181	0.143185	42		0.270431	0.307662	0.204155
BROX	0.0025157	0.798021	-0.0508587	0.950413	0.0404852	0.143203	2374		0.0817031	0.868911	0.204169
PLEKHG7	-0.00860289	0.613285	0.0872341	1.09115	0.0526844	0.143212	669		0.102102	0.730491	0.204169
FAM90A1	0.0336656	0.132177	0.061837	1.06379	0.244497	0.143234	478		0.356837	0.235682	0.20418
C22orf24	0.144431	0.057092	-0.0943237	0.909988	0.566066	0.143237	54		0.672729	0.119959	0.20418
AC096669.2	-0.0145232	0.504999	0.118069	1.12532	0.0640095	0.143261	321		0.120136	0.637455	0.204202
AC068831.6	-0.0623497	0.332159	0.265479	1.30405	0.0975446	0.14352	49		0.17013	0.471661	0.204559
CXorf22	0.0384237	0.0990355	0.0675292	1.06986	0.327323	0.143576	277		0.447195	0.187496	0.204627
DUSP6	-0.0333094	0.068257	-0.0323756	0.968143	0.475074	0.143612	669		0.591296	0.138722	0.204666
RP11-35J1.1	-0.0396288	0.229007	0.158897	1.17222	0.141748	0.143729	112		0.230725	0.359382	0.20477
AC012065.7	-0.0782595	0.0367865	0.0288699	1.02929	0.882428	0.14373	34		0.919879	0.083995	0.20477
PDSS1	-0.0017607	0.869761	0.0634823	1.06554	0.0373227	0.143731	1470		0.0762063	0.917816	0.20477
MED20	0.0366776	0.0432201	0.0147733	1.01488	0.751094	0.143733	617		0.822015	0.0955255	0.20477
SLC43A2	-0.00996333	0.288618	0.0412781	1.04214	0.112479	0.143736	2042		0.191265	0.42612	0.20477
MYOC	0.0336712	0.459802	0.203612	1.22582	0.0706264	0.143773	100		0.130331	0.596494	0.20481
RP11-692P14.1	0.0717452	0.0393035	0.0307383	1.03122	0.826775	0.143845	70		0.879377	0.0885832	0.2049
LINC00309	-0.0450084	0.249988	0.14782	1.1593	0.130242	0.144063	130		0.215464	0.383278	0.205199
AC108004.2	0.0297229	0.291468	0.14772	1.15919	0.111848	0.144204	149		0.190421	0.429224	0.205387
LRRC38	0.00343704	0.885971	0.146095	1.15731	0.0368063	0.144236	268		0.0753058	0.929174	0.205421
STX19	0.00437523	0.662464	0.0514124	1.05276	0.0492785	0.144359	2033		0.0964607	0.770207	0.205583
PTGIR	0.0732893	0.210181	-0.198511	0.819951	0.155386	0.144407	73		0.248337	0.336858	0.205639
PDE6D	-0.000660193	0.935585	0.0482134	1.04939	0.034931	0.144481	2694		0.0719479	0.960845	0.205733
AC008069.1	-0.00721871	0.905159	0.429128	1.53592	0.0361163	0.144516	29		0.0740711	0.94188	0.205763
C2	-0.0186916	0.0899283	0.0297637	1.03021	0.363537	0.14452	1273		0.483594	0.173463	0.205763
RP11-530I17.1	0.0538245	0.0355088	-0.0066581	0.993364	0.920994	0.144558	293		0.946054	0.0815074	0.205806
C8orf17	-0.0594595	0.209001	0.261075	1.29833	0.156666	0.144695	37		0.249967	0.335325	0.205979
RP11-40C11.2	0.0198907	0.333138	0.341217	1.40666	0.0983935	0.144815	35		0.171461	0.472682	0.206135
ZKSCAN3	-0.0279551	0.163505	0.0692293	1.07168	0.20063	0.144902	454		0.304627	0.278208	0.206246
TMEM194B	-0.0398334	0.0846475	0.0513208	1.05266	0.388112	0.145068	373		0.508316	0.165183	0.206458
CNEP1R1	0.00105378	0.946239	0.0866994	1.09057	0.0347688	0.145228	779		0.0716876	0.966893	0.206661
AC005358.3	-0.0289778	0.282066	0.134004	1.1434	0.116686	0.145275	175		0.197215	0.418665	0.206715
COL5A3	-0.0117073	0.384869	0.075074	1.07796	0.0855299	0.145291	698		0.152571	0.525656	0.206725
RP11-91I20.1	-0.0345206	0.240156	0.16267	1.17665	0.137149	0.145357	109		0.224382	0.372312	0.206803
CCDC51	0.0237391	0.26956	-0.0928975	0.911287	0.122195	0.145362	386		0.204937	0.405155	0.206803
AC008440.5	-0.0166499	0.270555	0.0662448	1.06849	0.121799	0.145412	771		0.204432	0.406343	0.206862
THEGL	0.000521791	0.978788	0.129153	1.13786	0.0336784	0.145449	354		0.0697997	0.987471	0.206901
A4GALT	-0.0161185	0.294193	0.0745459	1.07739	0.112123	0.145523	599		0.190809	0.432357	0.206994
KLK5	0.0494483	0.132737	0.117315	1.12447	0.248592	0.145562	128		0.36162	0.236376	0.207038
MARVELD1	0.068262	0.0330899	0.000181518	1.00018	0.998138	0.145668	219		0.998763	0.0770068	0.207175
TIGD6	0.0330567	0.132294	-0.0666135	0.935557	0.249763	0.145715	408		0.363014	0.235848	0.20723
A4GNT	-0.0374792	0.0413628	0.015843	1.01597	0.798898	0.145724	359		0.858372	0.0923192	0.20723
GBP6	-0.0943983	0.0954283	-0.124565	0.882881	0.346596	0.145827	80		0.466769	0.182184	0.207353
CLCN4	-0.00594525	0.684169	0.0930742	1.09754	0.0483492	0.145841	599		0.0949122	0.787071	0.20736
TLR7	-0.00870714	0.865697	0.23807	1.2688	0.0383046	0.146117	96		0.0778794	0.9152	0.207728
RP5-1092A11.5	0.0200817	0.577205	0.373167	1.45233	0.0575071	0.14623	32		0.109859	0.700334	0.207864
CCDC15	-0.0105527	0.445119	0.072521	1.07522	0.0747942	0.146567	814		0.136561	0.582235	0.208305
AC010987.6	0.0181029	0.548734	0.157714	1.17083	0.0607853	0.14678	184		0.115167	0.675028	0.208586
TNNC1	-0.0706346	0.0637419	-0.0617524	0.940116	0.523289	0.146782	156		0.634891	0.131237	0.208586
CDC37L1	0.00819064	0.214556	0.0254306	1.02576	0.155567	0.146858	4609		0.248544	0.34228	0.208682
RP11-164H13.1	-0.0378782	0.315764	0.194628	1.21486	0.105717	0.146871	86		0.181903	0.455035	0.208687
FOS	0.0218899	0.0453857	-0.00732283	0.992704	0.735657	0.146894	3143		0.810772	0.0995461	0.208708
KAL1	-0.00390391	0.736117	0.0767272	1.07975	0.0453881	0.146971	913		0.0900587	0.824261	0.208805
ST8SIA2	-0.0138681	0.722703	0.257993	1.29433	0.0462447	0.147005	78		0.0915236	0.814922	0.208842
RP11-57G10.8	0.0881682	0.090676	0.109273	1.11547	0.368975	0.147128	86		0.488915	0.174755	0.209003
RP11-439H8.4	-0.0363959	0.329807	0.166634	1.18132	0.10147	0.147155	123		0.175812	0.469147	0.209028
RP11-434D11.4	0.00331307	0.768672	0.0798219	1.08309	0.0435406	0.147166	861		0.0869542	0.847605	0.209028
RP11-762H8.3	0.0615076	0.176846	0.163924	1.17812	0.189261	0.147171	82		0.290229	0.295417	0.209028
CTD-2587H24.10	-0.0927477	0.0538516	0.0663603	1.06861	0.621849	0.147231	70		0.719081	0.114291	0.2091
OCA2	-0.00245395	0.88302	0.106338	1.1122	0.0379407	0.147281	500		0.0772534	0.927058	0.209159
ZCWPW1	-0.00918188	0.441301	0.0570042	1.05866	0.075928	0.147297	1313		0.138336	0.579024	0.209169
SNUPN	0.0220333	0.0404846	0.00615459	1.00617	0.828289	0.147385	1730		0.880596	0.0907549	0.209281
GRM1	-0.0142226	0.297748	0.07693	1.07997	0.11265	0.147413	570		0.191488	0.436105	0.209308
RP11-367J11.2	-0.055353	0.0787782	0.075063	1.07795	0.425798	0.147421	147		0.545252	0.155977	0.209308
RP11-348N5.7	0.0602385	0.0381607	0.0119803	1.01205	0.879079	0.14743	216		0.917796	0.0865534	0.209308
RP11-473O4.3	-0.0327593	0.14634	0.0738654	1.07666	0.229448	0.147536	347		0.339206	0.254463	0.209447
UBL7-AS1	-0.032924	0.0459412	0.0149745	1.01509	0.731043	0.147562	707		0.807528	0.100515	0.20947
SIX4	0.041377	0.045378	0.0179555	1.01812	0.740236	0.14758	458		0.8142	0.0995443	0.209484
TAF1A	-0.0200355	0.269135	0.0751613	1.07806	0.124949	0.147708	548		0.208478	0.404673	0.209653
CHST14	0.0242723	0.429691	-0.135275	0.873476	0.0782753	0.147729	233		0.141814	0.567919	0.20967
SCN5A	0.00658327	0.736855	0.131675	1.14074	0.0456913	0.147843	303		0.0905404	0.824841	0.209809
RP11-552I14.1	-0.0466153	0.405031	0.274451	1.31581	0.0831252	0.147844	48		0.149069	0.545223	0.209809
DHODH	0.0301816	0.0485337	-0.0157907	0.984333	0.693789	0.147857	838		0.778115	0.104954	0.209812
SOX30	-0.0268582	0.343815	0.128705	1.13736	0.0980026	0.147934	213		0.170817	0.483846	0.209882
ASPDH	0.126703	0.0964531	-0.187582	0.828961	0.349342	0.147935	38		0.469478	0.183684	0.209882
TMEM88	-0.0338549	0.131156	0.0748096	1.07768	0.256919	0.14794	306		0.37121	0.234265	0.209882
RP11-217E13.1	0.0524282	0.0831797	0.0898882	1.09405	0.405368	0.148014	110		0.524894	0.162916	0.209975
CTD-2196E14.4	0.0033594	0.867565	0.111402	1.11784	0.0389026	0.148123	459		0.0789747	0.916357	0.210117
TSIX	-0.00180583	0.939057	0.1596	1.17304	0.0359749	0.148231	225		0.0738063	0.962626	0.210257
ARL4D	0.044226	0.157241	-0.105459	0.899911	0.21486	0.148239	186		0.321967	0.269772	0.210257
XX-CR54.1	-0.0634753	0.332216	0.274963	1.31648	0.101759	0.14831	44		0.17616	0.471709	0.210346
RP11-662I13.2	0.071163	0.0410318	-0.0210519	0.979168	0.823992	0.148324	146		0.877385	0.0916622	0.210352
RP11-253A20.1	-0.0655865	0.140693	0.146769	1.15809	0.240422	0.148378	81		0.352107	0.246999	0.210415
CECR5	0.0130148	0.0957651	0.0189115	1.01909	0.35375	0.148551	3495		0.473926	0.182656	0.210624
RP11-132A1.4	0.105609	0.060081	-0.077046	0.925847	0.564497	0.148682	80		0.671488	0.125106	0.210797
RP11-48F14.1	0.0329259	0.120922	0.0941853	1.09876	0.280554	0.148715	175		0.397384	0.219748	0.21083
DHX30	0.00842365	0.200648	0.0247682	1.02508	0.16909	0.148723	4532		0.265392	0.325355	0.21083
RP11-33O4.1	0.0980964	0.122865	-0.160564	0.851663	0.276223	0.148758	61		0.392717	0.222633	0.210868
AL590822.2	0.0526693	0.0960363	0.079868	1.08314	0.35342	0.148768	174		0.473512	0.18308	0.21087
ZNF106	-0.000186323	0.976884	0.0355492	1.03619	0.0347763	0.148874	5311		0.071697	0.986257	0.211007
NANOG	-0.016231	0.256034	0.0668996	1.06919	0.132729	0.14891	689		0.218658	0.390099	0.211034
PCNXL3	0.0216415	0.105012	-0.0339053	0.966663	0.323913	0.149017	1165		0.443598	0.196792	0.211172
PROM2	-0.00426511	0.712188	-0.0607179	0.941089	0.0477896	0.149086	1525		0.093999	0.807424	0.211244
RP11-848P1.5	0.0758669	0.110973	-0.114073	0.892193	0.306719	0.149094	110		0.425506	0.205466	0.211244
FKBP6	-0.0127453	0.551309	0.114186	1.12096	0.0618018	0.14921	348		0.116724	0.677604	0.211396
MEX3D	-0.0401271	0.0470756	-0.0196058	0.980585	0.72413	0.149268	435		0.802002	0.10242	0.211465
KLK12	0.0286714	0.475842	0.160713	1.17435	0.0716913	0.149352	164		0.13189	0.611448	0.211571
AC008163.4	-0.0792326	0.0691976	0.12437	1.13243	0.493313	0.149427	41		0.607905	0.140264	0.211653
AC004448.2	0.0446811	0.237509	0.173492	1.18945	0.143777	0.149468	89		0.233346	0.369149	0.211699
PLA1A	0.0496153	0.0699465	0.0483379	1.04953	0.488523	0.149543	270		0.603647	0.141464	0.211793
RP11-989E6.10	-0.146257	0.0803011	0.131175	1.14017	0.425797	0.149616	48		0.545252	0.158421	0.211873
SRRM1	0.00862705	0.0655149	0.00790421	1.00794	0.521905	0.149618	11223		0.633661	0.134164	0.211873
RP11-269C4.2	0.041815	0.269354	0.228514	1.25673	0.126975	0.149647	58		0.211211	0.404948	0.211902
DKFZP761K2322	0.0526176	0.0434971	0.0349498	1.03557	0.787088	0.149765	79		0.85014	0.0959979	0.212056
TIGD2	0.0398477	0.213152	-0.116221	0.890278	0.160708	0.14983	198		0.255042	0.340523	0.212123
AC073218.3	-0.0338014	0.0871466	0.148356	1.15993	0.39314	0.149848	47		0.513331	0.169082	0.212137
TTLL12	0.0236607	0.0562828	-0.0155656	0.984555	0.60885	0.149872	1504		0.708576	0.118546	0.212157
C9orf50	-0.0315579	0.276154	0.164015	1.17823	0.124206	0.149981	111		0.207527	0.412331	0.212268
NFE4	-0.0689572	0.141615	0.150639	1.16258	0.242236	0.149995	75		0.354179	0.248239	0.212268
ZFP1	-0.044083	0.0416491	-0.013531	0.98656	0.823942	0.150036	361		0.877385	0.0928293	0.212314
C11orf85	-0.00713201	0.603896	0.0847934	1.08849	0.056841	0.150069	674		0.108829	0.72252	0.212348
C1orf174	0.017374	0.207213	-0.0500318	0.951199	0.165786	0.150159	1061		0.261198	0.333222	0.212458
MAL	-0.071827	0.0531666	0.0466764	1.04778	0.646168	0.150164	126		0.738632	0.11319	0.212458
NXF1	0.00790615	0.313919	0.0348062	1.03542	0.109581	0.150316	3010		0.187267	0.45284	0.212651
FPGS	-0.0133675	0.0938658	0.0191065	1.01929	0.366483	0.150318	3222		0.486338	0.179764	0.212651
ADCY8	-0.00223537	0.872185	0.0952854	1.09997	0.0394458	0.150331	614		0.0798678	0.919727	0.212656
TEK	-0.0260114	0.174149	0.0760207	1.07898	0.197604	0.15036	375		0.300944	0.291842	0.212684
TRIM71	0.0254891	0.165127	0.0733164	1.07607	0.208453	0.150389	389		0.314233	0.280523	0.212713
RP11-39H13.1	0.0111371	0.698502	-0.168974	0.844531	0.0493141	0.150472	188		0.0965145	0.797974	0.212806
ALG1L	0.074813	0.261458	-0.183083	0.832699	0.132043	0.150734	95		0.217738	0.396151	0.213164
AMDHD1	0.0334431	0.0439613	0.0121368	1.01221	0.785502	0.150761	682		0.848925	0.0968801	0.213189
PKIA	-0.0501701	0.189707	0.130098	1.13894	0.182059	0.150782	133		0.281211	0.311744	0.213206
RP11-847H18.2	-0.0605077	0.0492451	0.0319913	1.03251	0.701988	0.150888	200		0.784572	0.106186	0.213341
AC140912.1	-0.0368002	0.265327	-0.168619	0.84483	0.130299	0.150896	121		0.215528	0.400686	0.213341
SALL2	0.0601735	0.0396979	-0.0115877	0.988479	0.871076	0.150923	261		0.91221	0.0892758	0.213368
CLIC2	-0.0364597	0.100245	0.0539049	1.05538	0.345031	0.15095	409		0.464974	0.189373	0.213392
MBOAT7	-0.0162639	0.0361152	0.0010481	1.00105	0.958574	0.151055	3636		0.97214	0.0826885	0.213529
LTBP2	0.0347346	0.0369177	0.00323819	1.00324	0.938621	0.151165	773		0.958982	0.0842433	0.213671
ZNF676	-0.0576436	0.0719089	-0.0613884	0.940458	0.482034	0.151201	179		0.597817	0.144834	0.21371
FAM203A	0.221545	0.0471491	-0.0689654	0.933359	0.735362	0.151232	34		0.810633	0.10255	0.213741
ELOVL2-AS1	0.00264045	0.891304	0.125045	1.1332	0.0389117	0.151267	349		0.0789865	0.932856	0.213778
ZC3H12B	0.0183059	0.554307	0.147496	1.15893	0.0627364	0.15158	204		0.118154	0.680275	0.214207
PLEKHM2	0.00206748	0.760694	0.0361405	1.0368	0.0457598	0.151694	4500		0.0906611	0.842853	0.214356
ZNF596	-0.0198654	0.115249	0.038179	1.03892	0.302139	0.151734	995		0.42053	0.211661	0.2144
ANGPTL6	0.0775245	0.0955148	-0.0843777	0.919084	0.364767	0.1518	155		0.484731	0.182295	0.214472
B3GALT2	-0.0581513	0.162614	-0.171256	0.842606	0.214261	0.151803	80		0.321292	0.277035	0.214472
MPPE1	0.0125037	0.0704566	0.0127659	1.01285	0.494639	0.151833	4229		0.609164	0.142393	0.214501
SS18L1	-0.0125389	0.164118	0.0301379	1.0306	0.212419	0.151871	2401		0.319008	0.279019	0.214542
ARHGAP4	-0.0352229	0.181829	0.0953883	1.10009	0.19185	0.151945	242		0.293543	0.301793	0.214634
SLC6A17	0.0555141	0.283661	-0.187625	0.828925	0.123111	0.152072	94		0.206027	0.420645	0.214786
MTRR	0.0166886	0.0596014	0.0133219	1.01341	0.585973	0.152082	2358		0.689517	0.124338	0.214786
MTG2	0.00833319	0.272374	0.0306465	1.03112	0.128224	0.152082	3565		0.212713	0.408234	0.214786
SPARCL1	-0.0217088	0.0499519	0.0111507	1.01121	0.699204	0.152088	1694		0.782617	0.10732	0.214786
RP11-403I13.5	0.0802522	0.112953	0.132863	1.14209	0.309328	0.152132	74		0.428172	0.208482	0.214827
RP5-1028K7.2	0.0347681	0.0965872	0.0746536	1.07751	0.361753	0.152136	202		0.481861	0.18385	0.214827
THBS2	-0.0193581	0.61902	0.176775	1.19336	0.0564809	0.15221	146		0.108265	0.735021	0.214919
ZNF514	0.0273763	0.101005	-0.0414218	0.959424	0.346209	0.15223	708		0.466274	0.190616	0.214935
CLCA1	-0.0810741	0.192633	0.180427	1.19773	0.181696	0.152336	71		0.280839	0.315469	0.215073
RP11-326I11.4	0.0282823	0.0805315	0.0346488	1.03526	0.435018	0.152444	688		0.553775	0.158778	0.215201
C19orf26	0.258325	0.0584129	-0.116342	0.890171	0.599751	0.152446	30		0.700981	0.122278	0.215201
ADAMTSL5	0.120361	0.0466108	-0.0431531	0.957765	0.751918	0.152494	71		0.822604	0.101595	0.215256
NFE2L3	0.00116583	0.902697	0.0540079	1.05549	0.0388451	0.152553	2026		0.078878	0.94027	0.215328
AC004014.3	0.0300333	0.480213	0.225938	1.2535	0.0730662	0.152627	84		0.133977	0.615274	0.215419
AC093901.1	0.0437406	0.0657578	-0.0385237	0.962209	0.53379	0.152672	362		0.644728	0.134563	0.21547
PDC	-0.0509438	0.0598724	0.0395782	1.04037	0.586389	0.152698	246		0.689871	0.124788	0.21549
DDX51	0.0171316	0.0824304	0.0206721	1.02089	0.425939	0.152704	2081		0.545374	0.161715	0.21549
ANKRD42	-0.0100695	0.444201	0.0595429	1.06135	0.0790887	0.152774	1185		0.142975	0.581298	0.215576
GTSCR1	-0.10312	0.0505444	0.0802834	1.08359	0.695163	0.152792	29		0.779117	0.108365	0.215588
RP11-744J10.3	-0.0285607	0.467094	0.224652	1.25189	0.0753487	0.152987	79		0.137447	0.603236	0.215838
RP5-881L22.5	-0.0821321	0.0581005	0.0551252	1.05667	0.606019	0.153038	110		0.706138	0.121805	0.215869
RP11-583F2.5	-0.0504174	0.559748	-0.380824	0.683298	0.0629038	0.153038	35		0.118423	0.684947	0.215869
DCPS	0.00839848	0.42022	-0.0450127	0.955985	0.0838024	0.153056	2119		0.150059	0.55958	0.215871
PGBD4	0.0131041	0.701247	0.209417	1.23296	0.0502327	0.153089	111		0.0980318	0.799915	0.215897
AC109583.1	-0.112082	0.114902	0.199978	1.22138	0.306589	0.153097	32		0.425506	0.21111	0.215897
RP11-326C3.11	-0.0212634	0.460395	-0.120192	0.88675	0.0765663	0.153174	298		0.139255	0.596913	0.215987
FAM104B	0.0183135	0.0739613	-0.0195822	0.980608	0.477379	0.153364	1866		0.593487	0.148186	0.21623
LRRTM3	-0.00162136	0.896507	0.0786627	1.08184	0.0393944	0.153397	927		0.0797791	0.936213	0.216256
CAMK2A	-0.0559893	0.0725251	0.0769776	1.08002	0.486984	0.153401	107		0.602397	0.145866	0.216256
RP11-174G17	0.177234	0.222046	0.314374	1.3694	0.159135	0.153457	25		0.253115	0.351101	0.216322
PPP1R3A	0.0249209	0.229257	0.0977864	1.10273	0.154186	0.1535	284		0.246799	0.359639	0.21637
NAP1L3	0.0987434	0.0528518	0.0800573	1.08335	0.669541	0.153628	36		0.758156	0.112626	0.216528
VSNL1	-0.0365295	0.0626515	0.0346921	1.0353	0.564824	0.15363	377		0.671753	0.129418	0.216528
CRTC3	0.00493671	0.381952	-0.0244497	0.975847	0.0926965	0.153692	7605		0.16311	0.522718	0.216602
MEN1	0.00473225	0.723364	-0.0691539	0.933183	0.0489611	0.153729	1135		0.0959489	0.815494	0.216642
RP11-776H12.1	-0.017119	0.735122	0.29195	1.33904	0.0482076	0.153801	55		0.0946892	0.823778	0.216731
ATP6V1E2	0.0197872	0.132506	0.0366613	1.03734	0.267615	0.153875	1251		0.383383	0.236111	0.216816
UBE2C	-0.107553	0.0439174	0.0298628	1.03031	0.80774	0.153919	92		0.865466	0.0968185	0.216859
RP11-218E20.2	0.0170583	0.434493	0.122202	1.12998	0.0816749	0.153964	265		0.146875	0.572593	0.216894
EDN3	-0.0113377	0.408128	-0.0697539	0.932623	0.0869541	0.153968	841		0.154698	0.547983	0.216894
LINGO3	0.0112492	0.529669	0.0937299	1.09826	0.0670027	0.153971	500		0.124777	0.659169	0.216894
FBXO40	0.000295345	0.991443	0.173526	1.18949	0.0358023	0.153993	182		0.0735024	0.995199	0.216912
AC009014.3	-0.0507012	0.0564084	-0.0481083	0.953031	0.629352	0.154009	160		0.725219	0.118741	0.216922
LCP1	-0.0208357	0.347228	-0.0914239	0.912631	0.102249	0.154019	441		0.176894	0.487704	0.216923
CLUAP1	-0.00567335	0.426745	0.0346461	1.03525	0.0832968	0.154162	3676		0.149321	0.565294	0.217108
SKIV2L	-0.00142167	0.883287	0.0535102	1.05497	0.0402457	0.154169	2043		0.0813019	0.927093	0.217108
C5orf47	-0.0519472	0.067722	0.0651977	1.06737	0.525043	0.154197	126		0.636449	0.137886	0.217135
CYB5D2	0.0111192	0.201404	-0.0309193	0.969554	0.176649	0.154266	2856		0.274631	0.326251	0.21722
LINC00598	0.0193549	0.293571	0.0875568	1.0915	0.121224	0.1543	422		0.203666	0.431758	0.217255
CBX7	-0.0019618	0.813489	0.0457985	1.04686	0.0437778	0.154383	2763		0.0873406	0.879488	0.217359
RP11-15K3.1	-0.0176957	0.333115	0.0907557	1.095	0.107044	0.154534	419		0.183731	0.472682	0.217559
RP11-700J17.2	0.0254748	0.728125	0.35801	1.43048	0.0491187	0.154889	38		0.0961949	0.818896	0.218032
TIMD4	-0.0415122	0.0988902	0.0856988	1.08948	0.362113	0.155039	147		0.482194	0.187284	0.21823
CECR6	0.109173	0.232139	-0.237553	0.788555	0.154341	0.155103	51		0.246965	0.362806	0.218307
RP4-813F11.4	-0.00422041	0.944977	-0.300898	0.740154	0.0379277	0.155143	68		0.0772375	0.966304	0.218351
MS4A8	-0.0133749	0.446899	0.0824915	1.08599	0.0802508	0.15522	772		0.14464	0.584156	0.218447
FAM69C	-0.0304912	0.422863	0.214462	1.23919	0.0848565	0.155282	83		0.151573	0.562116	0.218522
UBR4	0.00586095	0.344697	0.0268904	1.02726	0.104112	0.155298	5518		0.179612	0.484816	0.21853
RP11-474N24.6	0.155406	0.0882009	0.140921	1.15133	0.407961	0.155615	46		0.527597	0.170745	0.218963
IER3	-0.00881928	0.253233	0.0253783	1.0257	0.142143	0.155657	5009		0.231258	0.386885	0.219007
AC099342.1	0.0647429	0.209558	0.236615	1.26695	0.171778	0.155664	43		0.268784	0.336123	0.219007
IYD	-0.014828	0.512084	0.112086	1.11861	0.0703354	0.155731	376		0.129883	0.643729	0.219089
RP11-430G17.3	-0.0663368	0.0454864	0.0230182	1.02329	0.792051	0.155764	174		0.85377	0.099714	0.219122
TARS2	0.00165455	0.882322	0.0605922	1.06247	0.0408503	0.155816	1557		0.0822978	0.926709	0.219182
NDFIP2	0.0113312	0.0723595	0.0111835	1.01125	0.498232	0.155845	5600		0.612299	0.145611	0.21921
SLC25A47	0.0890163	0.142343	0.174798	1.19101	0.253367	0.155889	54		0.367235	0.249244	0.219259
AC002331.1	-0.0303812	0.702049	0.370903	1.44904	0.0513886	0.155929	32		0.0998815	0.800442	0.219303
CEP85	-0.0138187	0.208176	0.0421965	1.0431	0.173501	0.156067	1421		0.270773	0.334263	0.219484
RP11-475O23.3	-0.0915498	0.156955	-0.206913	0.81309	0.230141	0.156077	48		0.340003	0.269383	0.219485
CMTR2	-0.0158109	0.0818947	0.0196564	1.01985	0.441322	0.156144	2155		0.55966	0.160893	0.219562
FCER1G	0.0234919	0.417674	-0.108283	0.897374	0.0865357	0.15615	352		0.154056	0.557014	0.219562
AC003005.2	-0.0452289	0.354067	0.252352	1.28705	0.102105	0.156178	53		0.176683	0.495088	0.219588
PRKCZ	0.00995968	0.14254	0.021545	1.02178	0.253834	0.156275	4082		0.36775	0.24953	0.2197
OTOP3	-0.0491079	0.107374	-0.0820122	0.921261	0.336967	0.156276	186		0.457279	0.200273	0.2197
NDOR1	-0.00816793	0.594882	0.0789158	1.08211	0.0608676	0.156367	744		0.115305	0.71504	0.219815
LOXL3	0.0298828	0.324194	0.13243	1.1416	0.111726	0.156406	185		0.190282	0.463905	0.219845
AC010884.1	-0.0416837	0.0465047	-0.0187708	0.981404	0.779118	0.156445	298		0.843927	0.101443	0.219886
TNNI3	0.0744131	0.0574327	0.0462429	1.04733	0.631209	0.15651	144		0.72673	0.120585	0.219964
ARPP19	0.00799287	0.21392	-0.0238821	0.976401	0.16979	0.15674	4975		0.266334	0.341458	0.220275
RP11-595B24.1	-0.0122589	0.260291	0.0552094	1.05676	0.139572	0.156766	968		0.227848	0.394776	0.220298
DHX16	0.00710248	0.476525	0.0469841	1.04811	0.0762582	0.156798	1976		0.138832	0.612011	0.22033
JUNB	0.0001041	0.990411	-0.0418971	0.958968	0.0367022	0.156835	3709		0.0751184	0.994386	0.22037
MIR1-2	-0.148653	0.0980263	-0.210139	0.810471	0.371039	0.156906	25		0.49108	0.185992	0.220449
FGL2	-0.0485201	0.279973	-0.160029	0.852119	0.129916	0.15691	127		0.215014	0.416353	0.220449
RUSC1-AS1	-0.0503413	0.0968014	-0.0817553	0.921497	0.375964	0.15698	161		0.495891	0.184196	0.220534
RP11-763E3.1	0.0618206	0.15999	0.142778	1.15347	0.227532	0.15701	90		0.337039	0.273399	0.220563
ZFYVE27	-0.0109454	0.202909	0.0304022	1.03087	0.179419	0.157019	2799		0.278071	0.328305	0.220563
MUC12	-0.0343543	0.0821222	0.0514115	1.05276	0.444111	0.157236	287		0.562186	0.161223	0.220855
C7orf26	0.0217211	0.0445006	0.0065322	1.00655	0.819751	0.157263	1694		0.873963	0.0978388	0.22088
CLDN12	0.0163364	0.0593671	-0.0112957	0.988768	0.614879	0.157343	2850		0.713549	0.12393	0.220979
C2orf68	-0.00743941	0.388951	0.0413231	1.04219	0.0939012	0.157407	2303		0.164858	0.52957	0.221057
ANKRD40	0.0195762	0.0405505	0.00317806	1.00318	0.900989	0.157449	2142		0.932588	0.0908482	0.221102
RSPH4A	-0.0248867	0.422898	0.146292	1.15753	0.0864179	0.157483	176		0.153901	0.562116	0.221137
PVRL3-AS1	0.0136853	0.299576	0.0595732	1.06138	0.122033	0.157523	902		0.204723	0.437985	0.221181
RP11-680F8.3	0.123935	0.10124	-0.139347	0.869926	0.361147	0.157539	59		0.481229	0.191012	0.221189
IRX3	-0.0374743	0.173638	-0.100447	0.904433	0.21065	0.157585	210		0.316867	0.291267	0.221241
RP5-1024G6.2	0.0467695	0.0927528	0.0683917	1.07078	0.394623	0.15767	201		0.514762	0.177951	0.221347
RP11-388K12.2	-0.0117348	0.716946	0.22298	1.2498	0.051057	0.157679	106		0.0993176	0.81098	0.221347
PDCD7	-0.0199357	0.0518643	0.00995589	1.01001	0.706036	0.157722	2087		0.787979	0.110804	0.221394
ZNF382	-0.0221209	0.247784	0.0808285	1.08418	0.147809	0.157744	424		0.238438	0.380969	0.221412
RP11-1246C19.1	0.00663457	0.84955	0.199471	1.22076	0.0431872	0.157959	125		0.0863276	0.903934	0.221688
TELO2	-0.013941	0.134212	0.0284729	1.02888	0.273424	0.157982	2070		0.389629	0.238258	0.221707
ARAP1-AS2	0.00155444	0.979962	0.425139	1.5298	0.0374731	0.158066	30		0.0764286	0.987937	0.221812
WEE1	0.00582728	0.643537	0.0669189	1.06921	0.05708	0.158102	1090		0.109243	0.755259	0.221837
RP11-415C15.2	0.00542784	0.859873	0.230695	1.25948	0.042738	0.158155	94		0.0855724	0.911396	0.221899
ACVR2B	-0.000209319	0.983392	0.0584517	1.06019	0.0374279	0.158344	1754		0.0763626	0.99019	0.22215
MRGBP	0.00407797	0.795291	-0.0810945	0.922107	0.0462869	0.158361	839		0.0915768	0.867022	0.222161
RP11-47P18.2	0.0725727	0.0610003	0.0511976	1.05253	0.604126	0.158494	135		0.704549	0.126668	0.222335
LINC00242	0.0436337	0.227553	-0.254219	0.775522	0.162031	0.158557	42		0.256564	0.357799	0.222409
C11orf96	0.0429679	0.224057	-0.108603	0.897086	0.164576	0.158569	229		0.259667	0.353425	0.222413
PSG11	0.0218861	0.254732	-0.0746992	0.928023	0.144858	0.158653	535		0.234783	0.388602	0.222518
NOS3	-0.191296	0.065315	0.112953	1.11958	0.565247	0.158716	33		0.672122	0.13386	0.222593
SORCS3	-0.00448549	0.699323	0.0710996	1.07369	0.0528013	0.158736	1001		0.102287	0.798588	0.222593
LRFN3	0.0154169	0.485246	-0.102614	0.902475	0.0760973	0.158739	408		0.138623	0.619713	0.222593
RP11-148I19.1	-0.0172498	0.412292	0.120751	1.12834	0.0895664	0.158744	255		0.158393	0.552355	0.222593
TTLL3	-0.0221823	0.0949026	0.0366851	1.03737	0.389345	0.158818	746		0.509485	0.181303	0.222684
ARMC5	0.0115296	0.487546	-0.082839	0.920499	0.0758163	0.158864	634		0.138174	0.621662	0.222736
SPACA7	0.0148901	0.659559	0.188018	1.20686	0.056168	0.159135	132		0.107738	0.767979	0.223103
RP11-53M11.3	0.0832747	0.0388545	0.00849433	1.00853	0.953679	0.159163	59		0.968957	0.0878352	0.223129
MT4	-0.00164457	0.956726	0.185719	1.20408	0.0387456	0.15921	154		0.0786894	0.97362	0.223182
NPY5R	-0.0518631	0.0987039	0.121234	1.12889	0.375984	0.159349	69		0.495891	0.187057	0.223364
ZNF391	0.0214355	0.246037	0.0713455	1.07395	0.150949	0.159441	540		0.242524	0.379132	0.223479
RP11-707P17.1	-0.0285142	0.308891	0.115566	1.12251	0.120287	0.159496	228		0.202378	0.447721	0.223543
C9orf163	-0.0915297	0.0536667	0.049566	1.05081	0.693322	0.159669	82		0.777731	0.114017	0.22377
RP3-406P24.3	0.020925	0.295569	0.0818031	1.08524	0.125895	0.159676	462		0.209748	0.433788	0.22377
CCDC172	0.0210914	0.311717	0.0898329	1.09399	0.119389	0.159693	402		0.20109	0.450529	0.22378
RP11-379K17.12	-0.0508485	0.0650844	-0.0420459	0.958826	0.571892	0.159712	248		0.677738	0.133549	0.223793
FBXW9	-0.00179168	0.91746	-0.0843576	0.919103	0.040618	0.159857	825		0.0819343	0.949551	0.223983
RP11-321E2.4	0.0307986	0.254206	0.180748	1.19811	0.146627	0.159883	81		0.236961	0.388135	0.224007
H6PD	-0.0019498	0.792405	0.0398248	1.04063	0.0471024	0.16005	3627		0.0928988	0.86484	0.224223
RP11-17G12.2	-0.00863461	0.890903	0.277494	1.31982	0.0418998	0.160065	65		0.0840907	0.932566	0.224223
RP11-20E24.1	-0.0180808	0.273881	0.0641308	1.06623	0.136351	0.160116	723		0.223245	0.409785	0.22428
ZBTB45	-0.0138045	0.396715	0.0711113	1.0737	0.0941752	0.160171	737		0.165239	0.537079	0.224344
IGSF21	0.00774338	0.798887	0.171917	1.18758	0.0467851	0.160221	169		0.0923567	0.869432	0.224401
MSL1	-0.00358102	0.630994	0.0372549	1.03796	0.0592613	0.160278	3718		0.112735	0.7452	0.224459
RP11-313P18.1	-0.104045	0.109146	0.152077	1.16425	0.342609	0.160281	49		0.46273	0.202789	0.224459
NFAM1	-0.0218189	0.0618571	0.0194305	1.01962	0.605506	0.16048	959		0.705677	0.128024	0.224724
DKFZP667F0711	-0.0571745	0.391121	0.322839	1.38104	0.0960021	0.160787	32		0.167941	0.531636	0.225142
ZBTB34	-0.0238796	0.179324	0.0574707	1.05915	0.209454	0.160826	633		0.315405	0.298449	0.225182
RP11-328J2.1	-0.0531562	0.0514333	0.0304354	1.0309	0.731037	0.160955	165		0.807528	0.11004	0.225337
RP11-585P4.5	0.0804689	0.170986	0.154287	1.16683	0.220105	0.161071	82		0.328301	0.287913	0.225478
SUGP1	0.01138	0.187072	0.0292992	1.02973	0.201185	0.161075	2683		0.305312	0.30838	0.225478
NBN	0.0108843	0.165052	0.0252815	1.0256	0.228112	0.161122	3314		0.337626	0.280417	0.225503
DNAJB5	0.122289	0.093097	-0.110479	0.895405	0.404431	0.161125	78		0.524162	0.178535	0.225503
DDX25	0.0246273	0.344032	0.119752	1.12722	0.109444	0.161128	230		0.18706	0.484122	0.225503
RP11-251P6.1	0.0895861	0.0591942	-0.0551431	0.94635	0.636095	0.161131	97		0.730691	0.123639	0.225503
USP46-AS1	0.0360159	0.341749	-0.145031	0.864996	0.110438	0.161422	169		0.188369	0.48148	0.225859
RP11-844P9.1	0.0582506	0.166064	0.174545	1.1907	0.227276	0.161423	60		0.336825	0.281696	0.225859
ARL13A	-0.053389	0.123728	0.112577	1.11916	0.305142	0.161464	108		0.423921	0.22391	0.225903
RP11-25H12.1	0.0289173	0.105161	-0.0439327	0.957018	0.35914	0.161505	587		0.479113	0.197006	0.225935
EXOSC10	-0.008467	0.26917	0.0306556	1.03113	0.140445	0.161623	3313		0.229024	0.404698	0.226087
RAG1	-0.00410197	0.869864	0.12776	1.13628	0.0435489	0.161879	324		0.0869637	0.917839	0.226432
RP11-130L8.1	0.110985	0.114274	0.14009	1.15038	0.331581	0.16191	62		0.451826	0.210197	0.226462
RP11-570L15.2	-0.011334	0.652056	0.164357	1.17864	0.0581523	0.162	166		0.110897	0.76217	0.226574
C22orf34	-0.0174937	0.266052	0.0754467	1.07837	0.142701	0.162155	497		0.23199	0.401243	0.226777
S100A9	0.00381586	0.861467	-0.0979619	0.906683	0.0441234	0.162302	604		0.0878912	0.912467	0.22697
NCKIPSD	-0.0226435	0.0845177	0.0272695	1.02764	0.449894	0.162345	1039		0.567737	0.165019	0.227017
RP13-923O23.6	0.0205438	0.399961	0.105644	1.11143	0.0952273	0.162551	325		0.166792	0.540174	0.227266
ERCC4	0.0135937	0.1383	0.0270524	1.02742	0.275563	0.162627	2270		0.392214	0.243681	0.227358
CCHCR1	-0.0198632	0.0530486	0.00938147	1.00943	0.718655	0.162671	2080		0.797755	0.11296	0.227406
TPRX1	0.00579248	0.716565	0.101248	1.10655	0.0532262	0.162724	486		0.103002	0.810834	0.227467
U91328.19	-0.0209582	0.453229	0.120791	1.12839	0.0841738	0.162757	259		0.150573	0.590205	0.2275
RP11-186N15.3	-0.0344301	0.265987	0.137732	1.14767	0.143526	0.162842	146		0.233008	0.401198	0.227606
AC016700.2	-0.0885161	0.0912223	0.102092	1.10749	0.418596	0.162872	81		0.538041	0.175576	0.227634
BRD9	-0.00773186	0.368291	0.0358558	1.03651	0.10386	0.163086	2999		0.17928	0.509325	0.227912
RP11-550P17.5	0.0503217	0.100717	0.0800562	1.08335	0.379799	0.16309	157		0.499612	0.190104	0.227912
RP11-195B21.3	-0.0208605	0.230024	0.0736137	1.07639	0.166367	0.163143	478		0.261839	0.36045	0.227973
NUDT4	-0.00535006	0.423879	-0.030077	0.970371	0.0902926	0.163159	4898		0.159548	0.562922	0.227973
RAD21	-0.000546047	0.946147	-0.0436512	0.957288	0.0404526	0.163162	3250		0.0816512	0.966886	0.227973
CTU1	-0.0373807	0.0465739	0.0106167	1.01067	0.822312	0.163241	615		0.876029	0.101564	0.228069
DCAF4	0.0120417	0.327144	0.049484	1.05073	0.117143	0.163321	1368		0.197822	0.466866	0.228151
LINC01019	0.00738734	0.769098	0.155616	1.16838	0.049831	0.163328	207		0.097399	0.847909	0.228151
NKAPL	0.0648346	0.0482314	-0.0195453	0.980644	0.794853	0.163366	240		0.855683	0.10443	0.228192
RP11-21L23.3	0.0493129	0.391692	0.256217	1.29203	0.0979197	0.163424	52		0.170697	0.532134	0.228258
AP000692.10	0.00548178	0.936538	-0.29568	0.744025	0.0409591	0.163441	68		0.082479	0.961532	0.228258
AC006547.8	-0.0293115	0.168079	0.070087	1.0726	0.228332	0.1635	397		0.337885	0.284059	0.228325
GNL3L	-0.0106742	0.394898	0.0552755	1.05683	0.0972266	0.163555	1225		0.169711	0.535548	0.228388
HCRTR1	0.0177635	0.624319	0.169955	1.18525	0.0615425	0.163644	157		0.116362	0.739255	0.228487
RP11-542G1.1	-0.00982537	0.452041	0.0761183	1.07909	0.0851124	0.163814	705		0.151951	0.589192	0.228697
TREM2	0.0471447	0.541974	-0.272113	0.761768	0.0711607	0.164117	64		0.131105	0.669015	0.229093
PLEKHA6	-0.00743794	0.316871	-0.0255161	0.974807	0.121831	0.16424	6044		0.204471	0.456309	0.229251
RP11-277L2.3	-0.00806445	0.729703	-0.110342	0.895528	0.0529773	0.164412	426		0.102554	0.819815	0.229471
RP11-124N3.3	2.19768e-05	0.999209	0.151874	1.16401	0.0386899	0.164417	243		0.0785895	0.999609	0.229471
TLX1NB	-0.0084509	0.707509	0.152615	1.16488	0.0546556	0.164449	206		0.105324	0.804468	0.229503
LINC00970	-0.0129452	0.142351	0.0277455	1.02813	0.271714	0.16448	2346		0.38798	0.249244	0.229521
UBAC2-AS1	-0.0121143	0.765455	-0.188469	0.828226	0.050531	0.164481	154		0.0984862	0.845954	0.229521
RP11-849F2.5	-0.0202675	0.10505	0.0311023	1.03159	0.368237	0.164494	1141		0.488179	0.196847	0.229525
MAST1	-0.00517012	0.73233	0.0894859	1.09361	0.052898	0.164675	617		0.102442	0.821942	0.229751
RNF128	0.0104986	0.191536	-0.0258974	0.974435	0.202354	0.164738	3640		0.306737	0.314152	0.22982
RP11-111H3.3	0.022965	0.845862	0.411926	1.50972	0.0458229	0.164744	28		0.0907712	0.901823	0.22982
RP11-807H7.1	0.0708362	0.0539264	-0.0403396	0.960463	0.719139	0.164811	106		0.798181	0.114418	0.229901
MCF2L-AS1	0.0548366	0.0688352	-0.0422045	0.958674	0.563549	0.164848	259		0.670569	0.139655	0.229939
RP1-124C6.1	-0.0477535	0.0681538	0.0586551	1.06041	0.569253	0.164864	129		0.675445	0.138584	0.229947
SH2D3C	-0.00863707	0.562452	0.0951631	1.09984	0.0690521	0.164999	476		0.127854	0.687272	0.230094
GSK3A	0.00768514	0.591241	-0.0704213	0.932001	0.0656936	0.165007	951		0.122749	0.712222	0.230094
CCDC42B	-0.048247	0.05442	0.0355158	1.03615	0.713742	0.16501	143		0.793734	0.115302	0.230094
LCP2	-0.0510579	0.131902	0.0882561	1.09227	0.294486	0.165015	182		0.41227	0.235316	0.230094
FAM217B	0.0279972	0.0984081	-0.0369551	0.963719	0.394723	0.165017	723		0.514865	0.186607	0.230094
FLG	0.0803692	0.230629	0.312965	1.36747	0.168708	0.165228	26		0.264931	0.361031	0.230375
AMIGO1	0.0137535	0.540568	-0.11001	0.895825	0.0719927	0.165254	369		0.132363	0.667975	0.230397
MB	0.0469609	0.341564	0.221842	1.24837	0.11396	0.165279	66		0.193427	0.48131	0.230406
TSNAXIP1	-0.0106682	0.299111	0.0474542	1.0486	0.13014	0.165284	1396		0.215325	0.437561	0.230406
FBXW4	-0.000656097	0.910498	0.0310495	1.03154	0.0427588	0.165302	6643		0.0856069	0.945176	0.230406
RP11-16L9.4	0.0479729	0.247093	0.176171	1.19264	0.157564	0.165306	81		0.251183	0.380187	0.230406
CDK3	-0.0216471	0.145861	0.0427161	1.04364	0.266923	0.165309	925		0.382643	0.253845	0.230406
ADH7	-0.160666	0.0575738	0.073083	1.07582	0.676541	0.165365	40		0.764205	0.120823	0.230471
ACTR10	0.0117643	0.0559374	0.00654769	1.00657	0.696763	0.165443	5346		0.780392	0.117973	0.230567
AL035252.1	-0.0861787	0.38129	-0.406808	0.665772	0.102292	0.165533	28		0.176942	0.522182	0.230678
FAH	0.0190884	0.262074	-0.0647431	0.937308	0.148895	0.165593	681		0.239867	0.396919	0.230736
RP11-413B19.2	0.00704381	0.816716	0.180751	1.19812	0.0478111	0.165679	155		0.0940336	0.881926	0.230842
RP11-136F16.1	-0.0316667	0.256671	0.13074	1.13967	0.152152	0.165695	155		0.244096	0.390813	0.230851
RP11-274B21.8	-0.00984173	0.720745	0.166847	1.18157	0.054213	0.165763	172		0.104599	0.813521	0.230919
RP11-483F11.7	0.168977	0.0704835	0.120477	1.12803	0.554372	0.165764	30		0.662379	0.142434	0.230919
CPT1C	0.0110518	0.493171	0.0798041	1.08307	0.079243	0.165784	648		0.143146	0.6266	0.230934
RP11-128P17.3	-0.0624776	0.251357	0.194431	1.21462	0.155545	0.165839	66		0.248525	0.384907	0.230997
RELL2	-0.0333933	0.270879	0.114198	1.12097	0.144409	0.165904	214		0.234169	0.406724	0.231061
CTD-2265M8.2	-0.101308	0.045933	-0.0276334	0.972745	0.852501	0.166036	60		0.89829	0.100515	0.231231
AC073325.1	-0.00354007	0.849314	0.139993	1.15027	0.0461309	0.166106	263		0.0913133	0.903788	0.231304
RP5-1066H13.4	-0.0344989	0.221033	0.130395	1.13928	0.177368	0.166185	137		0.275552	0.349916	0.231385
TMEM92	-0.0322308	0.190428	0.0917721	1.09611	0.205893	0.166197	280		0.311294	0.312654	0.231388
RFX5	0.0140686	0.442566	-0.0835419	0.919853	0.0886023	0.166212	564		0.157012	0.580009	0.231396
RP11-346D19.1	-0.023103	0.319665	0.119927	1.12741	0.122711	0.166257	225		0.205501	0.459129	0.231445
TOMM20L	-0.0415924	0.459085	0.237406	1.26796	0.0854951	0.166332	66		0.152532	0.595969	0.231522
RP11-521D12.1	0.0717673	0.096928	0.100955	1.10623	0.405162	0.166404	88		0.524713	0.184406	0.231608
RP11-650J17.1	0.0490422	0.119007	-0.0844709	0.918998	0.330499	0.166598	182		0.45066	0.217023	0.231852
SPIN4	0.0295203	0.399792	-0.136373	0.872517	0.0984219	0.166652	201		0.171498	0.540076	0.2319
MOBP	0.027953	0.389384	0.189095	1.20816	0.101053	0.166652	95		0.175254	0.529894	0.2319
RP11-246K15.1	0.0378535	0.173193	0.104817	1.11051	0.227227	0.166671	171		0.336774	0.290672	0.231912
ZSCAN12	0.0136125	0.339003	0.0585086	1.06025	0.11612	0.166706	963		0.196439	0.47869	0.231947
IL1B	0.0586362	0.580001	-0.350167	0.70457	0.0679335	0.166824	40		0.126255	0.702775	0.232099
RP11-1020A11.2	0.072406	0.0792308	0.0717369	1.07437	0.497544	0.166886	114		0.611579	0.156749	0.232172
AC007383.4	-0.055849	0.0492946	0.0204531	1.02066	0.801126	0.167114	202		0.860149	0.106272	0.232475
FAM181A	0.0816803	0.0546543	0.0526877	1.0541	0.722724	0.167142	63		0.801081	0.115711	0.23249
CCM2L	0.0348704	0.0991947	0.0531978	1.05464	0.398212	0.167144	334		0.518063	0.187782	0.23249
B3GNT8	0.0217273	0.580385	-0.221293	0.801482	0.0680792	0.167182	94		0.126428	0.703094	0.232529
GFI1B	-0.0321068	0.113337	0.0530299	1.05446	0.348718	0.167215	414		0.468942	0.20895	0.232562
ZNF383	-0.0081968	0.473548	0.0616495	1.06359	0.083492	0.167264	1058		0.149627	0.609247	0.232615
PRSS57	-0.0242058	0.296107	0.123517	1.13147	0.13372	0.167451	187		0.219892	0.434324	0.232862
RHOBTB2	-0.0210999	0.127725	0.0359439	1.0366	0.310072	0.167479	1109		0.428955	0.229465	0.23288
ENSA	0.0108477	0.0423523	-0.00111274	0.998888	0.935309	0.167506	8749		0.956496	0.0940243	0.232898
RP11-370P15.2	-0.000768144	0.988939	0.345113	1.41215	0.0400637	0.167532	45		0.0809889	0.993633	0.232921
TBC1D25	-0.0209464	0.0396672	-1.68331e-05	0.999983	0.999538	0.167623	1654		0.999747	0.0892333	0.233034
RENBP	-0.00686837	0.794671	0.181913	1.19951	0.049901	0.167643	147		0.0975199	0.866699	0.233048
NAE1	0.0143304	0.0491298	-0.00478944	0.995222	0.807699	0.16773	3778		0.865461	0.106019	0.233156
DGKQ	0.0219992	0.116758	0.0352064	1.03583	0.340185	0.16785	990		0.460281	0.213724	0.233296
MED22	-0.0243934	0.0427692	0.00312436	1.00313	0.928956	0.167887	1125		0.951907	0.0947537	0.233334
HEXIM1	0.0150541	0.182919	-0.0370985	0.963581	0.217292	0.167939	1571		0.32486	0.303155	0.233392
ELP5	0.0147091	0.139709	-0.0285028	0.9719	0.284574	0.167974	2009		0.401844	0.245683	0.233427
CCDC11	0.00672778	0.663265	0.0770829	1.08013	0.0599499	0.16799	802		0.113836	0.770624	0.233433
CD22	0.0313051	0.0907261	0.0400651	1.04088	0.438297	0.167998	493		0.557061	0.174822	0.233433
RP11-122C5.1	-0.0346884	0.454195	0.23536	1.26536	0.0876252	0.168107	66		0.155626	0.591257	0.233571
KIAA0895L	-0.014281	0.246315	0.0489559	1.05017	0.161828	0.168306	1109		0.256309	0.379358	0.233834
FRAT1	0.0267191	0.362113	-0.108904	0.896816	0.110094	0.168325	301		0.187929	0.503592	0.233846
CSRP2BP	0.0193103	0.0621886	0.0133158	1.0134	0.642062	0.168526	1685		0.735341	0.128639	0.234085
AC010091.1	-0.0714876	0.0499704	0.0335577	1.03413	0.800209	0.168712	74		0.859503	0.107339	0.23433
MCMDC2	-0.00532516	0.652081	0.0707652	1.07333	0.0613473	0.168766	945		0.116022	0.76217	0.234383
EXOC5	-0.0061943	0.420923	0.0341645	1.03475	0.09504	0.16877	3433		0.166488	0.560252	0.234383
RP11-345M22.2	-0.0200338	0.363215	0.0973268	1.10222	0.110214	0.168856	356		0.188067	0.504744	0.234489
LMOD2	0.104867	0.175669	0.203335	1.22548	0.227903	0.168869	44		0.337441	0.293821	0.234493
RP11-438N16.1	0.0126694	0.315457	0.0690742	1.07152	0.126969	0.168926	660		0.211211	0.454687	0.23456
RP11-170N11.1	0.0623892	0.16977	0.156203	1.16906	0.236047	0.168992	75		0.347099	0.286336	0.234637
RP3-518E13.2	0.046352	0.271961	0.17785	1.19465	0.147444	0.169074	85		0.238025	0.407887	0.234732
EDA2R	-0.0387848	0.159471	0.0813922	1.0848	0.251462	0.16908	272		0.364976	0.272704	0.234732
RP11-108E14.1	0.0162031	0.0537608	0.00719849	1.00722	0.746	0.169095	3058		0.817996	0.114168	0.234736
BMPER	0.00884428	0.621543	0.105523	1.11129	0.0645299	0.169103	410		0.120977	0.736898	0.234736
LA16c-380H5.5	-0.00291316	0.867468	-0.0958875	0.908566	0.0462573	0.169163	601		0.0915408	0.916357	0.234801
PLEKHD1	-0.0214779	0.298604	0.0918205	1.09617	0.134388	0.169169	350		0.220678	0.437104	0.234801
LINC01031	-0.00548524	0.777729	0.13594	1.14561	0.0517017	0.16943	269		0.100449	0.854705	0.23515
AP5Z1	0.00358279	0.667545	0.0418051	1.04269	0.0603367	0.169647	2850		0.114448	0.774155	0.235437
TRAF3IP2	0.0122049	0.142179	-0.0238267	0.976455	0.283793	0.169878	2907		0.401	0.249014	0.235743
RP11-553E24.2	-0.0534034	0.168467	0.177913	1.19472	0.239631	0.169944	56		0.351292	0.284586	0.235821
VPS9D1-AS1	0.049212	0.0404441	0.000114348	1.00011	0.998597	0.17	320		0.999055	0.0907002	0.235886
AC073316.1	0.021044	0.125645	0.040655	1.04149	0.321554	0.170046	813		0.441198	0.226538	0.235926
CSGALNACT2	-0.0170466	0.11097	0.0252817	1.0256	0.364085	0.170049	1788		0.48412	0.205466	0.235926
RP11-61E11.2	-0.049686	0.4577	0.254912	1.29035	0.0884012	0.170237	56		0.156725	0.594788	0.236174
FAT4	-0.0162319	0.165584	0.0464453	1.04754	0.244443	0.170284	870		0.356818	0.281087	0.236217
NABP1	-0.0101139	0.515106	0.0717819	1.07442	0.0785801	0.170288	814		0.142224	0.646589	0.236217
EML3	0.0104046	0.355019	-0.0464223	0.954639	0.114048	0.170326	1634		0.193548	0.496079	0.236256
SLC39A13	0.0101458	0.410245	-0.053472	0.947932	0.0987046	0.170339	1333		0.171925	0.550332	0.23626
RGL4	-0.13645	0.048099	0.0339188	1.0345	0.84193	0.170349	46		0.89095	0.104192	0.23626
GPR35	-0.0125465	0.69773	0.179295	1.19637	0.0581243	0.170538	149		0.110852	0.797429	0.236509
TTC32	0.0140872	0.301597	-0.0538123	0.94761	0.134524	0.170592	1069		0.220871	0.439969	0.23657
METTL22	0.0187856	0.0834861	0.019958	1.02016	0.486463	0.170723	1684		0.601909	0.163387	0.236738
FAM65A	0.0200267	0.0466594	-0.00431041	0.995699	0.87079	0.17078	1997		0.912109	0.101672	0.236803
UBQLN2	0.0246092	0.0430896	0.00228167	1.00228	0.943003	0.17079	1352		0.961943	0.0953228	0.236803
LZTFL1	0.00888966	0.30179	0.0368581	1.03755	0.134658	0.170805	2310		0.221051	0.440091	0.236811
ZNF624	-0.0417256	0.047109	0.011043	1.0111	0.863073	0.170869	323		0.906204	0.102483	0.236877
DLG5-AS1	-0.000388632	0.993871	-0.251408	0.777705	0.04092	0.170904	92		0.0824141	0.996837	0.236906
TMEM178A	0.0364535	0.117515	0.0613752	1.0633	0.346177	0.170941	327		0.466274	0.214928	0.236943
AC010536.1	0.228702	0.0411937	0.00322834	1.00323	0.987708	0.170962	31		0.991872	0.0919873	0.236959
MT1E	-0.0150508	0.0579723	-0.00592406	0.994093	0.702486	0.171081	6732		0.784895	0.121601	0.237111
FOXJ1	-0.0500413	0.166196	0.150675	1.16262	0.245087	0.171106	75		0.357432	0.281702	0.237132
RP11-16E12.2	-0.0906138	0.0765891	0.0670665	1.06937	0.53212	0.171177	112		0.643262	0.15242	0.237202
CBX2	-0.0196197	0.631193	-0.221651	0.801195	0.0645955	0.171233	98		0.121028	0.745317	0.23725
MLIP-AS1	0.00060964	0.98391	0.22262	1.24935	0.0414416	0.171242	108		0.0833456	0.990375	0.23725
ZNF669	0.0234501	0.298851	-0.0891464	0.914712	0.136575	0.171372	382		0.223596	0.437322	0.237412
TACR2	0.110384	0.0666178	0.088747	1.0928	0.612711	0.171378	40		0.711816	0.136002	0.237412
RP11-290H9.4	-0.0109779	0.558148	0.106426	1.1123	0.0732155	0.17153	364		0.13422	0.683398	0.237609
UPB1	0.000385861	0.978867	0.0895606	1.09369	0.0417732	0.171611	691		0.0838648	0.987474	0.237708
ZNF584	-0.0167894	0.222259	0.0494826	1.05073	0.184042	0.171658	982		0.283751	0.351291	0.237759
RP11-676J12.6	-0.0340517	0.330548	0.169527	1.18474	0.123837	0.171751	108		0.207083	0.469822	0.237873
TRIM6-TRIM34	-0.065796	0.147681	0.200761	1.22233	0.277265	0.171791	37		0.393865	0.256299	0.237916
TTC30A	0.0195637	0.391207	-0.107532	0.898048	0.104723	0.171861	310		0.180549	0.531636	0.237998
PRR3	-0.00908955	0.433918	0.0523071	1.0537	0.0944336	0.171886	1402		0.165595	0.57197	0.238019
SLFN11	0.0641549	0.0868241	0.0741402	1.07696	0.472191	0.171954	129		0.588808	0.168587	0.238099
CTSO	-0.00851522	0.415555	-0.0487447	0.952424	0.0988047	0.172149	1633		0.172052	0.555241	0.238356
MTMR11	-0.0352669	0.127564	0.0670127	1.06931	0.322131	0.172256	313		0.441709	0.229249	0.23849
RP11-167N5.5	0.0722761	0.246658	0.243744	1.27602	0.16665	0.172299	39		0.262232	0.379596	0.238535
WRNIP1	0.00525671	0.60069	-0.0466505	0.954421	0.0685229	0.172475	2189		0.127134	0.719936	0.238766
ZCCHC3	0.00825672	0.598826	-0.0745375	0.928173	0.0687649	0.17253	828		0.127423	0.718515	0.238828
DERA	0.00261695	0.682681	0.0310491	1.03154	0.0603582	0.172617	5614		0.11447	0.78588	0.238934
RP11-31I22.3	0.0252701	0.277554	0.128763	1.13742	0.14857	0.172715	165		0.239472	0.413822	0.239056
GS1-204I12.1	-0.0665386	0.145473	0.13361	1.14295	0.283657	0.172805	83		0.400867	0.253346	0.239167
PIP5KL1	0.0342611	0.0985451	0.052904	1.05433	0.419039	0.1729	315		0.538438	0.186833	0.239285
RP11-536G4.2	0.0170683	0.163378	-0.0374123	0.963279	0.25289	0.172972	1331		0.366705	0.278076	0.23937
SH3D21	-0.0570739	0.0739045	0.0575583	1.05925	0.559234	0.173014	135		0.666712	0.148098	0.239415
MYLPF	0.054984	0.144759	-0.108934	0.89679	0.286232	0.173348	131		0.403336	0.252474	0.239849
XXbac-BPG299F13.17	-0.0306036	0.206841	0.0848384	1.08854	0.200361	0.173374	298		0.304331	0.332902	0.239871
C11orf82	-0.0694303	0.0420685	0.0014736	1.00147	0.986475	0.173554	172		0.991064	0.0935326	0.240099
EDRF1-AS1	0.009736	0.73959	0.136772	1.14657	0.0561212	0.173577	250		0.107666	0.826957	0.24011
RP11-184M15.2	-0.0131082	0.401576	0.0677515	1.0701	0.103414	0.173647	782		0.1786	0.541608	0.240193
GPR113	-0.00444123	0.793334	0.0973346	1.10223	0.0524068	0.173798	523		0.101622	0.865602	0.240388
TMPRSS11E	0.0311584	0.135817	0.0676694	1.07001	0.306708	0.174053	308		0.425506	0.240454	0.240726
CPLX1	0.00593957	0.759877	0.104167	1.10979	0.0548706	0.174175	444		0.105664	0.842321	0.240868
MT-ATP8	-0.0409663	0.0552134	-0.0185735	0.981598	0.755366	0.174212	429		0.825473	0.116686	0.240904
DRP2	-0.0268107	0.414503	0.211417	1.23543	0.100628	0.174225	78		0.174644	0.554407	0.240909
RP11-240M16.1	0.0180963	0.576877	0.236234	1.26647	0.0723513	0.174311	72		0.13292	0.699974	0.241015
RP11-44N11.2	0.0315409	0.522012	-0.223571	0.799659	0.0799642	0.174326	85		0.144233	0.652737	0.241021
RP11-88H10.2	0.0152288	0.625457	0.20526	1.22784	0.0667558	0.174359	99		0.124385	0.740252	0.241053
RP11-306I1.2	-0.0166279	0.624603	0.161828	1.17566	0.0668781	0.174421	164		0.124574	0.739397	0.241124
MTA1	0.00431786	0.508911	0.0307239	1.0312	0.0820976	0.174447	4711		0.147503	0.640956	0.241146
RP11-278H7.4	0.0188991	0.396689	0.125236	1.13342	0.105466	0.174627	219		0.181594	0.537079	0.241381
APOL3	-0.0347085	0.261607	-0.123007	0.884258	0.160045	0.174728	192		0.254158	0.396317	0.241506
RP11-313A24.1	-0.0123717	0.829311	0.366403	1.44254	0.0505416	0.174873	33		0.0984988	0.89074	0.241693
ACBD7	0.034569	0.376114	0.20154	1.22328	0.111464	0.1749	82		0.189849	0.517479	0.241716
RP11-1055B8.7	-0.0166196	0.111382	0.0258492	1.02619	0.376662	0.174996	1626		0.496439	0.2061	0.241835
POTEI	0.017293	0.545538	0.203759	1.226	0.076944	0.175067	102		0.139783	0.672162	0.241919
HAUS6	-0.00841563	0.52493	0.0610889	1.06299	0.0799828	0.175097	1105		0.144254	0.655179	0.241947
DYNC1I2	-0.00345592	0.588084	-0.0296923	0.970744	0.0714251	0.175156	5929		0.131487	0.709763	0.242014
RP11-504P24.8	0.00985129	0.525835	0.0745495	1.0774	0.0799649	0.175297	750		0.144233	0.656034	0.242195
LA16c-321D4.2	-0.0209518	0.284072	0.07988	1.08316	0.148105	0.175373	441		0.238851	0.421031	0.242286
CCDC42	-0.0156112	0.44881	0.14119	1.15164	0.0938357	0.175506	184		0.164776	0.586108	0.242456
RP1-302D9.2	-0.104123	0.0547886	0.0455976	1.04665	0.769751	0.175694	54		0.836882	0.115919	0.242701
MARVELD2	0.0109298	0.147619	0.0211286	1.02135	0.285805	0.175746	3719		0.402988	0.256212	0.24276
AC007292.7	0.0657305	0.360113	0.238862	1.2698	0.117212	0.175807	57		0.197896	0.501455	0.24283
PHGR1	0.033952	0.411805	-0.179451	0.835729	0.102533	0.175852	117		0.177282	0.552013	0.242877
AC010761.6	-0.060031	0.133156	0.105544	1.11131	0.317256	0.175918	113		0.43665	0.23699	0.242954
APOA1-AS	-0.0150985	0.397895	0.084425	1.08809	0.106274	0.176049	487		0.182605	0.53832	0.243121
AC139100.2	0.0270412	0.10818	0.0398623	1.04067	0.390921	0.176061	618		0.511017	0.201355	0.243124
KCNJ13	-0.016122	0.614089	0.188691	1.20767	0.0689278	0.176181	129		0.127678	0.731101	0.243276
RP11-387M24.5	-0.094486	0.17367	-0.172857	0.841258	0.243764	0.176203	64		0.356044	0.291279	0.243292
ITLN1	0.126179	0.0533421	0.0401004	1.04092	0.79428	0.17631	57		0.855441	0.113458	0.243412
CTB-113D17.1	-0.0338181	0.322348	0.131663	1.14072	0.131447	0.17632	174		0.216978	0.462039	0.243412
RP11-477D19.2	0.063654	0.0893122	-0.0643327	0.937693	0.474524	0.176349	165		0.590726	0.172466	0.243437
RP11-160O5.1	-0.0332295	0.0538055	-0.0137973	0.986297	0.787904	0.176389	524		0.850753	0.114222	0.243479
RP11-67L2.2	0.0333867	0.0564038	-0.0145866	0.985519	0.75182	0.176427	635		0.822593	0.118741	0.243503
RP11-405F3.4	0.0607308	0.396185	0.243405	1.27559	0.1071	0.176509	54		0.183774	0.536712	0.243603
SDCCAG3	0.00644211	0.551598	0.0495767	1.05083	0.0770089	0.176656	1763		0.139859	0.677884	0.243791
ZKSCAN4	-0.0361892	0.0946688	0.0446318	1.04564	0.448845	0.176699	379		0.566831	0.180975	0.243836
RP11-122M14.1	-0.00269403	0.894137	0.134039	1.14344	0.0475597	0.176804	297		0.0936467	0.93466	0.243967
ZNF112	0.0232872	0.483803	0.143573	1.15439	0.0879919	0.176949	178		0.156173	0.61829	0.244153
TPO	-0.0588831	0.0600387	0.0274284	1.02781	0.709226	0.176981	247		0.790435	0.125053	0.244169
RP11-817O13.6	-0.0343504	0.278282	-0.126058	0.881564	0.153014	0.176981	172		0.245233	0.414661	0.244169
RP11-536C10.4	0.0158258	0.505969	0.156276	1.16915	0.0841771	0.177013	164		0.150573	0.638179	0.244199
KIAA0101	-0.0347084	0.247379	-0.118877	0.887917	0.172204	0.177041	173		0.26924	0.380524	0.244223
PNLDC1	-0.00938638	0.683769	-0.144252	0.86567	0.062326	0.177094	235		0.117529	0.786811	0.244282
ADAM18	-0.000882848	0.934218	0.0790278	1.08223	0.045646	0.177178	873		0.0904731	0.960011	0.244384
NCAPD2	-0.00880438	0.48192	0.0547762	1.0563	0.0885831	0.177325	1328		0.15699	0.616619	0.244573
AC005392.13	0.0704595	0.13421	0.16423	1.17849	0.31879	0.177625	47		0.438258	0.238258	0.244958
GABRB2	-0.0273204	0.11196	0.0470449	1.04817	0.382203	0.177646	457		0.501975	0.206901	0.244973
AURKB	-0.0941744	0.0668549	-0.0723796	0.930178	0.640573	0.177752	57		0.734301	0.136412	0.245105
IGFBP4	-0.0119024	0.472538	-0.0699159	0.932472	0.0906793	0.177828	879		0.16016	0.608243	0.245196
CERK	0.0167965	0.0487698	-0.00336274	0.996643	0.879403	0.17795	2926		0.917804	0.105403	0.24535
CTD-2542C24.8	-0.00819837	0.749637	0.2012	1.22287	0.0572385	0.178013	112		0.109468	0.834729	0.245408
RP11-519G16.2	0.0186559	0.524807	0.142561	1.15322	0.0818932	0.178233	190		0.147201	0.655078	0.245698
LMNB1	0.00278367	0.847801	0.0758683	1.07882	0.0507056	0.178265	872		0.0987462	0.902896	0.245727
RP11-399H11.3	-0.00470044	0.887364	0.302253	1.3529	0.0484692	0.178333	53		0.0951049	0.930231	0.245792
GCGR	0.0604419	0.248922	-0.167966	0.845383	0.172826	0.178365	88		0.27	0.382322	0.245823
VAX2	0.0307215	0.0924084	0.0377108	1.03843	0.465883	0.178464	499		0.583308	0.177441	0.245927
RANGAP1	0.00750794	0.319518	-0.0297331	0.970705	0.134746	0.178471	3721		0.221153	0.459035	0.245927
TTC30B	0.000883889	0.97112	-0.139293	0.869973	0.0443433	0.178499	288		0.0882339	0.982387	0.245951
PPFIA4	0.0460511	0.113638	0.0747397	1.0776	0.379672	0.178758	178		0.499499	0.209342	0.246279
MCL1	0.0127278	0.0647191	-0.00751572	0.992512	0.666763	0.178781	4926		0.755973	0.132969	0.246296
GGT1	-0.0138684	0.109646	0.0196431	1.01984	0.393785	0.178859	2803		0.513977	0.203479	0.246389
RP11-483P21.3	0.174835	0.0623608	0.0881309	1.09213	0.69321	0.179022	26		0.777726	0.1289	0.246601
RP11-576N17.5	-0.0229407	0.385542	0.127958	1.13651	0.112137	0.179036	203		0.190819	0.526258	0.246605
NANOS3	-0.0394989	0.191501	0.101309	1.10662	0.225933	0.179139	188		0.335374	0.314118	0.246733
TMEM151A	0.0907894	0.133193	-0.142009	0.867613	0.325316	0.179338	68		0.44506	0.237	0.246993
RP11-350F4.2	0.0332374	0.0532876	0.0106417	1.0107	0.813421	0.179387	668		0.869688	0.113383	0.247046
DUSP18	-0.0189735	0.108088	0.0265441	1.0269	0.401099	0.179414	1377		0.520968	0.201231	0.247069
CHSY3	-0.00149642	0.894422	0.0573767	1.05905	0.0485097	0.179522	1637		0.0951578	0.934775	0.247197
NCAPG	-0.0690362	0.0756062	-0.0606795	0.941125	0.57394	0.179538	117		0.67935	0.150916	0.247197
PON1	0.0141974	0.410204	0.0715396	1.07416	0.105809	0.179569	683		0.182002	0.550311	0.247225
RPS4Y1	-0.015581	0.0471343	-0.00179835	0.998203	0.921063	0.179602	4889		0.946084	0.102528	0.247247
C1orf35	0.0135926	0.0676087	0.00914719	1.00919	0.642149	0.179605	3753		0.735398	0.1377	0.247247
ZNF629	0.00421113	0.807273	-0.0860313	0.917566	0.0538042	0.179667	695		0.10397	0.875255	0.247312
RP11-159L20.2	0.0168893	0.273363	0.0681168	1.07049	0.158897	0.179673	566		0.252853	0.40921	0.247312
RP11-341G23.4	-0.0150945	0.447534	0.0950111	1.09967	0.097138	0.179786	401		0.169594	0.584749	0.247443
FMO2	0.0297379	0.310723	-0.134742	0.873941	0.139911	0.179789	165		0.228324	0.449496	0.247443
RP11-1029J19.5	-0.0299824	0.150737	0.0646818	1.06682	0.288872	0.180009	355		0.406207	0.260478	0.247704
RP11-61I13.3	0.0300608	0.272155	0.101213	1.10651	0.160007	0.180019	256		0.254131	0.408096	0.247704
CTB-91J4.1	-0.0409618	0.0515958	-0.0123027	0.987773	0.844009	0.18002	344		0.891969	0.110336	0.247704
RP4-584D14.5	-0.194739	0.144191	-0.234917	0.790637	0.302199	0.180106	27		0.420588	0.2516	0.247793
GBP2	-0.0266591	0.137582	0.0509412	1.05226	0.316998	0.180227	568		0.436421	0.242745	0.247946
CCDC79	0.0129962	0.406728	0.0806081	1.08395	0.107275	0.180285	529		0.184035	0.546788	0.248012
RP11-421P23.1	0.102547	0.1659	-0.252869	0.776569	0.263061	0.180317	29		0.378419	0.281522	0.248041
AC003102.3	0.0300052	0.263684	0.0993699	1.10447	0.165589	0.180384	259		0.260956	0.398687	0.248104
PPP1R10	0.00631053	0.333029	0.0271012	1.02747	0.131278	0.18056	4601		0.216775	0.472632	0.248332
ADAR	0.00625088	0.311558	-0.0242412	0.97605	0.140366	0.180599	5740		0.22891	0.450415	0.248372
DLK2	0.181986	0.0621158	-0.0699405	0.932449	0.704367	0.180663	41		0.786556	0.128536	0.24844
PSMD5	0.00497403	0.453122	0.0297267	1.03017	0.0965621	0.180669	4616		0.168748	0.590205	0.24844
ZNF205-AS1	0.0755254	0.0692867	-0.0562151	0.945336	0.631692	0.180711	93		0.726971	0.140369	0.248483
CAV1	-0.020277	0.0997127	-0.0290577	0.97136	0.439071	0.180752	988		0.55775	0.188525	0.248525
CHAD	0.00982521	0.477294	0.0588212	1.06059	0.0917388	0.180769	1129		0.161698	0.612649	0.248534
RASD2	-0.0708101	0.138606	0.143043	1.15378	0.316139	0.18087	63		0.435514	0.244124	0.248659
RP11-359B12.2	0.0187563	0.834095	-0.360956	0.69701	0.0525876	0.181009	43		0.101923	0.893877	0.248835
CCL18	0.161818	0.182297	0.225406	1.25283	0.240697	0.181057	33		0.352489	0.302371	0.248886
PRDM14	0.0121994	0.647455	0.154901	1.16754	0.0677942	0.181105	177		0.126036	0.758513	0.248938
LINC00693	0.00327665	0.80106	0.0624515	1.06444	0.0548146	0.181155	1308		0.105582	0.870657	0.248993
XXyac-YX155B6.5	0.0303271	0.443438	0.165939	1.1805	0.0991827	0.181379	123		0.17261	0.580745	0.249286
C16orf92	-0.0259982	0.632499	0.331012	1.39238	0.0695598	0.181426	37		0.12866	0.746438	0.249337
AHNAK2	-0.0554384	0.38296	0.22738	1.25531	0.114989	0.181549	60		0.194875	0.523651	0.249492
KIAA1430	0.0144939	0.0523129	0.00396728	1.00398	0.842347	0.181642	3702		0.891092	0.111604	0.24959
CENPW	0.0290913	0.410336	-0.126079	0.881545	0.107404	0.181661	228		0.184222	0.55039	0.249598
RP11-472N19.3	0.0728304	0.149549	0.176159	1.19263	0.294717	0.18167	44		0.412546	0.259003	0.249598
RP11-415I12.3	-0.016619	0.342936	0.0733168	1.07607	0.12853	0.181679	567		0.213087	0.48282	0.249598
TOM1	0.0148558	0.0523236	0.00401778	1.00403	0.843512	0.18186	3509		0.89172	0.111616	0.249833
HIST1H2BH	0.0812576	0.225104	0.249305	1.28313	0.196531	0.182186	35		0.299672	0.354717	0.250215
LRRC4B	-0.0097428	0.500819	0.0928671	1.09732	0.0883385	0.182191	444		0.156649	0.633422	0.250215
RP11-244N9.6	0.0350066	0.348808	0.17176	1.18739	0.127036	0.182407	104		0.211282	0.489466	0.250484
MIR1255B1	0.0122415	0.843287	0.347564	1.41562	0.0525507	0.182421	38		0.101859	0.900001	0.250488
TNR	-0.0251183	0.151007	0.0560635	1.05766	0.293733	0.182547	468		0.411499	0.260845	0.250646
HJURP	-0.106787	0.0837978	-0.0887945	0.915034	0.529827	0.182679	69		0.641265	0.16387	0.2508
U2AF1	0.00951648	0.056432	-0.00342551	0.99658	0.787183	0.182754	10549		0.85015	0.11876	0.250888
VSIG4	-0.0088698	0.883171	-0.270678	0.762862	0.0503318	0.182845	75		0.0981618	0.927058	0.250999
C6orf222	-0.011434	0.819518	0.185332	1.20362	0.0542919	0.182975	138		0.104735	0.883723	0.25113
POGLUT1	0.01668	0.0821187	-0.015511	0.984609	0.541841	0.182981	2185		0.652086	0.161223	0.25113
RP11-762E8.1	0.00416395	0.887941	0.176779	1.19337	0.0501109	0.182982	162		0.0978424	0.930543	0.25113
CTC-281M20.1	-0.0165003	0.463516	0.123817	1.13181	0.0959992	0.182987	234		0.167941	0.599751	0.25113
SKA1	0.0533059	0.0848407	0.0518885	1.05326	0.524504	0.182994	198		0.635883	0.165478	0.25113
RP11-487E13.1	0.0369621	0.465793	0.267443	1.30662	0.0955689	0.183044	49		0.167337	0.601936	0.251184
RP11-513D5.2	-0.057154	0.113229	0.100034	1.10521	0.393276	0.18309	97		0.51348	0.208862	0.251233
ADAMTS7	0.0126278	0.52282	0.115922	1.12291	0.0853529	0.183382	292		0.152304	0.653249	0.25162
RP11-108P20.4	-0.039146	0.139678	0.0798124	1.08308	0.319622	0.183445	204		0.4391	0.245648	0.251691
IKZF3	-0.0116204	0.528671	0.0872091	1.09112	0.0844544	0.183458	508		0.151001	0.658278	0.251695
RP11-281P23.1	-0.150254	0.0832302	-0.145717	0.864402	0.537139	0.183637	25		0.648013	0.162986	0.251926
TFIP11	0.0185271	0.0833007	0.017107	1.01725	0.537634	0.183883	1803		0.648357	0.163039	0.252249
ZNF396	0.0054115	0.785341	0.0986384	1.10367	0.057109	0.184084	481		0.109281	0.860257	0.25251
XXyac-YX65C7-A.2	-0.0515601	0.0846553	-0.0468034	0.954275	0.530168	0.184182	241		0.641482	0.165183	0.25263
NEURL2	0.0311865	0.145043	0.0593215	1.06112	0.309485	0.184204	385		0.428357	0.252851	0.252646
RP11-275I4.2	0.17149	0.0479139	0.0169793	1.01712	0.937637	0.184319	28		0.958219	0.103943	0.25279
DACT2	-0.0236235	0.193719	0.0592575	1.06105	0.231998	0.184371	535		0.342258	0.316949	0.25284
NAALADL2-AS1	-0.0306838	0.102621	-0.0532025	0.948188	0.437968	0.184377	303		0.556761	0.192969	0.25284
TMPRSS12	0.0317383	0.0605265	0.014864	1.01498	0.743279	0.184512	661		0.816208	0.125837	0.253011
RP11-966I7.1	-0.0439642	0.214628	0.139185	1.14934	0.209836	0.184663	106		0.315881	0.342332	0.253203
RP11-661A12.5	-0.0382347	0.2746	0.141449	1.15194	0.164038	0.184688	123		0.258937	0.410669	0.253223
BIRC5	-0.0626715	0.0801185	0.051618	1.05297	0.562606	0.184782	166		0.669912	0.158158	0.253337
APEX2	0.0124215	0.512064	-0.0830236	0.920329	0.0880449	0.184812	587		0.156219	0.643729	0.253363
RP11-479G22.8	-0.0484341	0.284635	0.159971	1.17348	0.158674	0.185058	95		0.252611	0.421616	0.253657
CTC-428G20.3	0.0567699	0.0601759	-0.0239725	0.976313	0.750717	0.185092	232		0.821703	0.125238	0.253676
NLRP2	0.0128722	0.254265	0.0440407	1.04502	0.17767	0.185093	1266		0.275879	0.388173	0.253676
CRHBP	0.0121713	0.643348	0.14939	1.16113	0.0702279	0.18511	192		0.129715	0.755156	0.253685
LINC00202-1	0.0214609	0.489792	0.193165	1.21308	0.0923024	0.185197	99		0.162512	0.623503	0.253789
PSIP1	-0.016634	0.0757435	-0.0130953	0.98699	0.596971	0.18522	2339		0.698845	0.151111	0.253807
CRBN	0.00648979	0.327733	0.0262806	1.02663	0.13804	0.185293	4770		0.22566	0.467436	0.253893
AC096570.2	0.014168	0.583147	0.143872	1.15474	0.0776304	0.185386	195		0.140817	0.705529	0.254004
LSMEM1	0.0148889	0.319001	0.0584319	1.06017	0.142	0.185473	860		0.231088	0.458526	0.254109
ITIH1	-0.0711564	0.0543037	0.0268984	1.02726	0.834917	0.1856	78		0.885366	0.115077	0.254268
RIT2	-0.0107606	0.471368	0.0759616	1.07892	0.096237	0.185674	635		0.168266	0.607119	0.254355
INTS1	0.00953469	0.235048	-0.0257399	0.974589	0.193142	0.185781	3745		0.295293	0.366158	0.254473
GFM2	0.00510518	0.535832	0.0389941	1.03976	0.0848082	0.185921	2774		0.151499	0.664603	0.25465
DSC2	0.0020027	0.842008	-0.0520942	0.949239	0.0539765	0.185938	1987		0.104244	0.899191	0.25465
ZNF132	0.025952	0.372996	0.13687	1.14668	0.12185	0.185942	163		0.204489	0.514498	0.25465
SASS6	-0.0194708	0.136858	0.0345579	1.03516	0.332237	0.186002	1073		0.452412	0.241801	0.254703
MAP10	0.0491075	0.0947399	-0.0527748	0.948594	0.480075	0.186042	241		0.596004	0.181084	0.254743
SPRY1	0.0328825	0.0462363	0.000668272	1.00067	0.986868	0.186496	833		0.991417	0.100945	0.255321
RP1-249H1.4	0.0325452	0.471222	0.219006	1.24484	0.0968462	0.186517	71		0.169158	0.606966	0.255335
RP11-1055B8.4	-0.0185374	0.25161	0.0575273	1.05921	0.181495	0.186609	735		0.280599	0.38519	0.255447
MARCH8	0.00587876	0.422115	0.0314011	1.0319	0.108266	0.186717	3793		0.185386	0.561415	0.255579
C2orf62	-0.0204488	0.188403	0.0608095	1.0627	0.242623	0.186749	488		0.354616	0.310122	0.255608
RP5-973N23.4	-0.210357	0.136245	0.209063	1.23252	0.336046	0.186975	26		0.456329	0.241116	0.255889
AP000473.5	0.0899331	0.120494	0.122515	1.13034	0.380261	0.187082	67		0.499974	0.219202	0.256005
WDR17	-0.00510354	0.666918	0.0575031	1.05919	0.0687225	0.187122	1361		0.127357	0.77362	0.256032
SRGN	-0.0175659	0.344781	0.0679796	1.07034	0.132962	0.187155	677		0.218902	0.484903	0.256049
ZNF415	0.032004	0.0475598	-0.00201562	0.997986	0.964444	0.187235	661		0.97646	0.103274	0.256142
COL4A6	0.0190253	0.243555	0.0672796	1.06959	0.188388	0.187278	515		0.289168	0.376235	0.256186
ADAM29	-0.00417049	0.861045	0.147765	1.15924	0.0533489	0.187442	220		0.103198	0.912168	0.256395
IKBIP	0.0207001	0.0496318	0.00261528	1.00262	0.925722	0.187471	1764		0.949445	0.106754	0.25642
MFSD11	-0.0036802	0.60001	0.033551	1.03412	0.0766332	0.18758	4081		0.139356	0.719513	0.25655
MCM6	0.0389023	0.0533429	0.00925969	1.0093	0.862026	0.187587	466		0.905582	0.113458	0.25655
RP11-546K22.3	0.0777971	0.0740308	0.0528602	1.05428	0.621487	0.187667	118		0.718885	0.148277	0.256645
STXBP1	-0.00681191	0.407947	0.0354113	1.03605	0.112824	0.18772	2849		0.19172	0.547805	0.256702
MYBPC1	0.0102151	0.606214	0.0929644	1.09742	0.075984	0.187832	487		0.138427	0.724484	0.256841
ZNF284	-0.0517979	0.145098	-0.097614	0.906999	0.31759	0.187891	147		0.437004	0.252888	0.256898
CTC-347C20.2	-0.00736943	0.766602	0.158803	1.17211	0.0601134	0.187895	183		0.114092	0.846458	0.256898
AC006486.9	-0.0540369	0.0803943	-0.0472945	0.953806	0.573333	0.187925	189		0.678875	0.15855	0.256923
CHRND	-0.0528145	0.249642	0.15622	1.16908	0.184728	0.187996	90		0.284625	0.383	0.257006
MYCBPAP	0.0342547	0.0813633	0.0351654	1.03579	0.566912	0.188027	351		0.673402	0.160082	0.257034
ZNF569	-0.00293784	0.823748	0.069407	1.07187	0.0560169	0.188082	1017		0.107509	0.886629	0.257079
AC006196.1	0.0914608	0.0488487	0.00950702	1.00955	0.945117	0.188155	69		0.963546	0.10554	0.257165
EFCAB14-AS1	-0.0199186	0.297206	0.0732107	1.07596	0.155832	0.188605	530		0.248862	0.43552	0.257751
EGR2	-0.0260052	0.272975	-0.113065	0.893093	0.169975	0.188866	201		0.266572	0.408863	0.258092
ERICH1-AS1	0.0217539	0.118772	0.0453024	1.04634	0.390809	0.188922	471		0.510899	0.216683	0.258154
VPS52	0.0119164	0.159728	0.0248858	1.0252	0.290699	0.18897	2530		0.40828	0.27302	0.258205
TM4SF19-AS1	-0.00272142	0.916152	0.160065	1.17359	0.0506974	0.189012	184		0.0987382	0.948763	0.258248
RP11-203H2.1	-0.0184099	0.566831	0.16003	1.17355	0.0819943	0.189105	148		0.147361	0.69151	0.258354
RP11-64B16.5	0.00891811	0.731507	0.166962	1.18171	0.0635387	0.189112	157		0.119458	0.821222	0.258354
RP11-513M1.1	0.0293014	0.247858	0.111889	1.11839	0.187671	0.189224	180		0.288345	0.381051	0.258486
RP11-187O7.3	-0.00805805	0.443574	0.0518457	1.05321	0.10487	0.18923	1338		0.18075	0.580855	0.258486
RP11-449J1.1	0.0452271	0.0566659	0.0155789	1.0157	0.82099	0.189244	311		0.875009	0.119183	0.258491
Y-RNA	0.0653294	0.111844	-0.0812912	0.921925	0.416097	0.189293	136		0.535489	0.206706	0.258542
ABHD4	-0.0205061	0.123171	-0.035023	0.965583	0.378015	0.189361	869		0.497812	0.223064	0.258621
LINC00092	0.0208242	0.721984	-0.277924	0.757354	0.0645086	0.189403	63		0.120959	0.814362	0.258664
FAM90A26	0.0714931	0.17595	0.200319	1.22179	0.264774	0.189443	39		0.380359	0.294247	0.258703
CTA-984G1.5	-0.119269	0.133007	0.174157	1.19024	0.350312	0.189464	36		0.470425	0.236819	0.258717
RP11-254F7.2	0.00192136	0.891905	0.0803552	1.08367	0.0522503	0.18949	774		0.101376	0.933267	0.258738
CEBPZ-AS1	0.00554212	0.414352	0.028752	1.02917	0.112492	0.189517	4623		0.191274	0.554275	0.25876
POLR3H	0.0101246	0.415885	-0.0493264	0.95187	0.11209	0.189533	1449		0.190779	0.555516	0.258767
SAFB	0.000955513	0.882513	0.0327575	1.0333	0.0528358	0.18957	5244		0.102338	0.926843	0.258802
ACTN1	0.010907	0.0748701	0.00773543	1.00777	0.622935	0.189603	6254		0.719693	0.149727	0.258833
CYP4F35P	0.045286	0.051369	0.00641054	1.00643	0.908146	0.189638	449		0.936628	0.109934	0.258866
PTCHD1	-0.00538494	0.833381	0.151883	1.16402	0.0560035	0.189704	202		0.107492	0.893628	0.25893
BVES-AS1	0.0518243	0.114949	0.0772828	1.08035	0.406033	0.189706	155		0.525613	0.211166	0.25893
FBRS	-0.00292517	0.794257	0.0520601	1.05344	0.058795	0.189784	1825		0.111918	0.866441	0.259022
CCZ1	0.014129	0.0995373	-0.0165803	0.983556	0.469504	0.189891	2711		0.586444	0.188288	0.259152
CENPF	-0.0809779	0.0763336	0.047491	1.04864	0.612639	0.189988	153		0.71181	0.152073	0.25927
BOP1	0.0396816	0.315914	0.19424	1.21439	0.148155	0.190109	71		0.238899	0.455109	0.259419
RP11-351A20.1	-0.0403127	0.24916	0.139981	1.15025	0.187994	0.19022	112		0.288766	0.382453	0.259556
TMEM116	-0.0136737	0.207037	0.0354621	1.0361	0.226456	0.190355	1609		0.33596	0.333077	0.259727
RNASE6	0.0341022	0.577612	-0.276101	0.758736	0.0813784	0.190723	57		0.146452	0.700601	0.260199
C19orf80	0.0363557	0.630401	0.306501	1.35866	0.0745901	0.190774	41		0.13623	0.744656	0.260253
ZNF691	0.0219972	0.209463	0.057658	1.05935	0.224538	0.190807	591		0.333862	0.336019	0.260273
ZNF518B	0.0532195	0.0494481	0.0038407	1.00385	0.951169	0.19081	336		0.967514	0.106481	0.260273
RP11-17M16.2	0.0475132	0.44238	-0.218312	0.803874	0.106368	0.190876	78		0.182746	0.579933	0.260333
HSCB	0.0143211	0.0816092	0.0123833	1.01246	0.577235	0.191037	2891		0.682182	0.160482	0.260537
C2CD2L	0.0271205	0.0536787	0.00572479	1.00574	0.877754	0.191064	987		0.916721	0.114032	0.260548
GAGE10	-0.0898676	0.0818593	0.115059	1.12194	0.575589	0.191066	32		0.68084	0.160861	0.260548
RP11-176N18.2	-0.015	0.324489	0.0747024	1.07756	0.145315	0.191175	500		0.235349	0.464132	0.260681
RCOR2	-0.006443	0.788717	0.145815	1.15698	0.0597899	0.191188	212		0.113604	0.862319	0.260684
CTD-2540B15.9	0.0921694	0.246566	-0.2046	0.814973	0.191362	0.191268	57		0.292909	0.379584	0.260768
SPINK9	-0.103639	0.0937444	0.102066	1.10746	0.503332	0.191271	55		0.617332	0.179623	0.260768
RP11-422P24.10	0.079261	0.317054	-0.253263	0.776264	0.148846	0.191295	45		0.239836	0.456514	0.260782
TGM3	-0.0519475	0.0547429	0.0161048	1.01624	0.862123	0.191304	155		0.905643	0.115855	0.260782
TARM1	0.0378826	0.117604	0.0741717	1.07699	0.401675	0.191436	171		0.521436	0.21505	0.260946
AC053503.4	0.0361719	0.0611578	-0.019337	0.980849	0.772455	0.191446	298		0.838832	0.126938	0.260946
SOX17	-0.150076	0.0668167	-0.0751364	0.927617	0.707234	0.191487	37		0.788876	0.136358	0.260987
TCFL5	-0.0176129	0.24513	-0.0527314	0.948635	0.192794	0.191501	846		0.294831	0.378094	0.260992
RP11-722E23.2	0.0565328	0.132586	-0.0819685	0.921301	0.356545	0.191541	172		0.476819	0.2362	0.261032
CTD-2325M2.1	0.0275119	0.283052	0.104504	1.11016	0.167155	0.191665	226		0.262854	0.419934	0.261186
RP11-483P21.2	-0.0586185	0.198304	-0.176375	0.838304	0.238616	0.19168	60		0.350081	0.322551	0.261191
SLC9A9	-0.0154272	0.237876	0.0451074	1.04614	0.199113	0.19182	1097		0.302762	0.369617	0.261367
CTA-293F17.1	0.0186735	0.362609	-0.0785918	0.924417	0.130712	0.191921	527		0.216033	0.50411	0.26149
CTD-2591A6.2	-0.0526064	0.0667769	0.0340103	1.0346	0.710268	0.192019	156		0.79123	0.136302	0.261608
TMSB15A	0.178761	0.0801653	0.106824	1.11274	0.591998	0.192105	35		0.694527	0.158209	0.26171
SLC9A1	-0.016236	0.0497889	0.00141316	1.00141	0.953537	0.192159	2417		0.96888	0.107051	0.261769
HIST4H4	-0.0148562	0.5959	0.132948	1.14219	0.0796912	0.192197	231		0.143826	0.715995	0.261806
GLIS1	-0.0230844	0.303971	0.106186	1.11203	0.156244	0.192214	232		0.249427	0.442428	0.261815
SVEP1	-0.00361205	0.728354	0.0562436	1.05786	0.0652178	0.192239	1484		0.121955	0.81903	0.261833
RP11-1006G14.2	-0.0608679	0.0520065	0.00970477	1.00975	0.91396	0.192331	164		0.940642	0.111056	0.261943
PIK3CG	-0.0483104	0.398202	0.19028	1.20959	0.11949	0.19248	85		0.201231	0.538573	0.262132
VASH1	-0.0249544	0.28366	-0.0883862	0.915407	0.167891	0.192611	333		0.263786	0.420645	0.262295
RP11-644F5.16	0.0152259	0.414545	0.0831501	1.0867	0.114992	0.19275	485		0.194875	0.554407	0.262469
IFI27	-0.0344656	0.0895632	-0.0271713	0.973195	0.532793	0.1929	807		0.643725	0.172848	0.262658
RP11-1348G14.5	-0.0830544	0.0770878	0.0786658	1.08184	0.619353	0.192978	52		0.717213	0.153264	0.26275
NLRP6	0.113108	0.162364	0.178701	1.19566	0.294118	0.193007	47		0.411875	0.276789	0.262775
CACNA1F	-0.00491006	0.850218	0.152038	1.1642	0.0561733	0.193024	203		0.10774	0.904416	0.262783
CPD	0.0105194	0.0621719	0.00426278	1.00427	0.769044	0.193186	7730		0.836492	0.128616	0.262975
NUAK1	-0.0138605	0.315893	0.0513036	1.05264	0.15136	0.193189	1065		0.243038	0.455109	0.262975
NT5DC2	-0.00817277	0.711512	-0.0998699	0.904955	0.0672047	0.193198	467		0.125124	0.807132	0.262975
ZRANB2-AS1	-0.0491867	0.123888	-0.0797714	0.923327	0.386318	0.19333	172		0.506492	0.224019	0.263139
C6orf201	-0.0113586	0.519193	0.0847006	1.08839	0.0922104	0.193375	518		0.162366	0.650197	0.263173
NMI	0.0125261	0.20504	-0.0326998	0.967829	0.233538	0.193404	1918		0.344149	0.330642	0.263195
RP11-264C15.2	-0.0208731	0.277524	0.0682549	1.07064	0.172595	0.193448	525		0.269675	0.413805	0.26324
IRF8	0.0553997	0.10243	0.0613808	1.0633	0.467985	0.193559	185		0.585162	0.192659	0.263361
NPIPA7	-0.0563068	0.0697576	0.0338086	1.03439	0.688545	0.19385	188		0.774081	0.141132	0.263741
RP11-723G8.2	-0.0241571	0.140062	0.0505547	1.05185	0.343069	0.193909	467		0.463059	0.246108	0.263807
RAB3A	0.0349069	0.297478	-0.13499	0.873725	0.161577	0.193954	147		0.255969	0.435861	0.263853
ARRDC1	-0.00335998	0.654455	0.0354677	1.0361	0.0734689	0.194004	3749		0.134553	0.764131	0.263906
PANK2	0.0131729	0.135093	0.0216982	1.02194	0.355954	0.194018	2568		0.476267	0.239379	0.263911
AC114812.8	-0.115123	0.0815159	0.099011	1.10408	0.590167	0.194082	36		0.692865	0.160312	0.263977
ARSF	0.0170491	0.299187	0.070927	1.0735	0.160803	0.194089	528		0.255098	0.437615	0.263977
KDSR	0.0100819	0.185779	-0.0226944	0.977561	0.259146	0.194191	3656		0.373661	0.306766	0.2641
MICALCL	0.0190697	0.221387	0.0483803	1.04957	0.217696	0.194347	887		0.325397	0.350404	0.264297
MXRA8	-0.0791809	0.131967	0.109382	1.11559	0.365338	0.194399	90		0.485249	0.235376	0.264354
RP11-474P2.4	-0.0334497	0.197029	0.0903061	1.09451	0.244777	0.194447	220		0.357067	0.321035	0.264404
TMEM30C	-0.00368557	0.933735	0.259224	1.29592	0.0516548	0.194458	70		0.100366	0.959752	0.264404
RP11-1260E13.2	-0.00450979	0.710149	0.0592035	1.06099	0.0679563	0.194541	1298		0.126288	0.806269	0.264486
RECQL5	0.000153429	0.98824	0.0555693	1.05714	0.0488443	0.194573	1725		0.0957563	0.993224	0.264515
TWIST2	-0.0520579	0.140026	0.112949	1.11958	0.345125	0.194744	88		0.465048	0.246086	0.264723
FAM122B	0.0196617	0.0622411	0.00846206	1.0085	0.776458	0.194748	1560		0.841845	0.1287	0.264723
LPPR3	-0.0273606	0.256134	0.0972772	1.10217	0.188728	0.194784	236		0.289541	0.390178	0.264757
RP11-844P9.2	-0.0112759	0.542368	0.0871701	1.09108	0.0893085	0.195083	498		0.158007	0.669245	0.265133
RP11-59N23.3	0.0137871	0.542056	0.124151	1.13219	0.0893994	0.195148	245		0.158144	0.669061	0.265206
KDM8	-0.0096447	0.478572	0.0604388	1.0623	0.101271	0.195166	989		0.175544	0.613835	0.265216
RP11-44F14.2	-0.0375011	0.403035	0.193972	1.21406	0.120289	0.195212	83		0.202378	0.54299	0.265263
GXYLT1	-0.00174418	0.830021	0.0414825	1.04235	0.0584427	0.195297	2964		0.111398	0.891165	0.265355
RP11-654C22.2	-0.00523542	0.817439	0.132336	1.14149	0.0593444	0.195302	256		0.112847	0.882326	0.265355
CTD-2210P24.6	-0.0211706	0.37867	0.11279	1.1194	0.128273	0.195492	234		0.21278	0.51968	0.265595
TUBB8	0.0188198	0.229097	0.0582342	1.05996	0.212034	0.195501	618		0.318569	0.359448	0.265595
Z83844.1	-0.00922046	0.680032	0.107352	1.11333	0.0714879	0.195615	361		0.131586	0.783545	0.265735
CLEC10A	-0.0467008	0.340196	0.227382	1.25531	0.142928	0.195644	52		0.232252	0.479924	0.265759
RP11-945A11.2	0.00959977	0.838427	0.261542	1.29893	0.0580273	0.195729	64		0.110694	0.89677	0.265859
KCNQ2	0.0580942	0.0781019	0.0509613	1.05228	0.62331	0.19582	120		0.719953	0.154815	0.265968
HRCT1	-0.0632425	0.132076	-0.0955752	0.90885	0.368642	0.195841	122		0.488582	0.235534	0.265981
RP11-586L23.1	-0.025932	0.225901	0.0815661	1.08498	0.215561	0.195862	299		0.322857	0.355699	0.265981
ZSWIM3	-0.0140211	0.286197	0.0488754	1.05009	0.170154	0.195868	1065		0.266817	0.42329	0.265981
TCF3	-0.0170789	0.0711071	-0.0105081	0.989547	0.684893	0.195877	2106		0.771349	0.143437	0.265981
LINC00617	0.120553	0.0488519	0.000481486	1.00048	0.996957	0.195885	84		0.998176	0.10554	0.265981
NDUFA4L2	0.0585309	0.0763547	0.0350602	1.03568	0.638247	0.195975	239		0.732406	0.152088	0.266078
UBAC1	-0.0162505	0.138632	-0.0267743	0.973581	0.351537	0.195979	1711		0.471832	0.244152	0.266078
RP1-168L15.5	-0.0814332	0.0616079	0.0304064	1.03087	0.7912	0.196009	100		0.853159	0.127672	0.266103
RP11-509J21.3	0.00935813	0.666175	0.130217	1.13908	0.0731862	0.196041	245		0.134177	0.773164	0.266132
ITIH4-AS1	-0.174152	0.0780729	0.0978698	1.10282	0.624572	0.196063	31		0.720923	0.154771	0.266147
GPATCH11	-0.02338	0.143005	0.0394467	1.04024	0.341363	0.196228	789		0.46151	0.250061	0.266355
ZNF444	0.0122292	0.0581173	0.00356333	1.00357	0.840186	0.196266	4759		0.889497	0.121829	0.266391
RP11-211G3.2	0.121697	0.141126	0.167647	1.18252	0.346023	0.196277	39		0.466154	0.247537	0.266391
KIAA1107	0.0205041	0.156008	0.0409471	1.0418	0.313373	0.196445	824		0.432523	0.268045	0.266605
RP1-121G13.2	-0.0760089	0.279049	-0.249641	0.77908	0.175312	0.196541	42		0.272942	0.415525	0.266713
CDK1	-0.0298054	0.59203	-0.242584	0.784598	0.0826352	0.196547	77		0.148324	0.712867	0.266713
PRB1	-0.0586112	0.134024	0.0872384	1.09116	0.365317	0.196664	142		0.485249	0.238103	0.266827
CTD-2012J19.3	-0.0499241	0.214675	0.140492	1.15084	0.228147	0.196713	98		0.337657	0.34236	0.266877
SERPINB9	-0.0474655	0.0582755	-0.0146865	0.985421	0.841022	0.196814	251		0.890107	0.122047	0.266999
RP13-476E20.1	-0.00482041	0.819483	0.112739	1.11934	0.0598208	0.196848	363		0.113645	0.883723	0.26703
AP000705.7	-0.0197177	0.268671	0.0799866	1.08327	0.182644	0.196995	368		0.281939	0.404164	0.2672
KBTBD8	0.134688	0.0617688	-0.0447611	0.956226	0.794433	0.196995	48		0.855529	0.12789	0.2672
CTD-2325P2.4	-0.0948986	0.118782	0.114872	1.12173	0.413276	0.197051	64		0.532774	0.216683	0.26726
RP11-756P10.2	-0.00812913	0.805057	0.212146	1.23633	0.0609844	0.19707	100		0.115496	0.873736	0.267271
CD200R1	-0.041247	0.754987	0.35692	1.42892	0.0651431	0.19733	32		0.121863	0.839031	0.267595
RP11-357N13.1	-0.0924045	0.0492096	3.3842e-05	1.00003	0.99978	0.19738	87		0.999863	0.10615	0.267645
TSPAN19	-0.0379164	0.587723	0.341522	1.40709	0.0837326	0.197418	30		0.149968	0.709509	0.267683
AC005042.5	-0.0701268	0.197612	-0.203237	0.816085	0.24909	0.197454	46		0.362213	0.321636	0.267716
RP11-112L6.4	0.0226161	0.388138	-0.11752	0.889123	0.126832	0.197469	233		0.211036	0.528965	0.26772
ZNF385D-AS1	-0.0543483	0.0731676	0.039756	1.04056	0.672863	0.197479	145		0.761055	0.14686	0.26772
RP11-259K5.2	0.0979021	0.0883585	-0.0794822	0.923594	0.557741	0.197628	73		0.665276	0.171021	0.267906
AC009404.2	0.0327634	0.0560677	-0.00689244	0.993131	0.879592	0.197735	659		0.91792	0.118237	0.268036
PRX	0.0311181	0.094844	0.033361	1.03392	0.520238	0.197809	497		0.631957	0.18124	0.268122
ZFAND4	0.00351055	0.680597	0.0419266	1.04282	0.0725933	0.198006	2582		0.133309	0.783922	0.268373
SIX2	0.0738847	0.328746	-0.194095	0.82358	0.150479	0.198195	79		0.241915	0.468031	0.268613
ENTHD1	-0.0164869	0.265806	0.0646738	1.06681	0.186246	0.198303	560		0.286596	0.401081	0.268729
RP11-627G18.4	-0.00796049	0.720783	0.119858	1.12734	0.0686922	0.198323	298		0.127331	0.813523	0.268741
CTC-391G2.1	-0.0327415	0.228451	-0.120233	0.886714	0.216808	0.198377	145		0.324286	0.358761	0.268799
SLC2A1	-0.0290996	0.126954	-0.0473804	0.953725	0.390671	0.198578	451		0.510747	0.228371	0.269057
RP13-16H11.2	0.0359085	0.193903	0.117592	1.12478	0.256011	0.198711	119		0.370098	0.317135	0.269206
RP11-458D21.1	-0.0943968	0.139615	0.112949	1.11957	0.355643	0.198746	90		0.475963	0.245592	0.269238
MAMDC4	0.022932	0.152519	-0.0365771	0.964084	0.326166	0.199027	992		0.445944	0.262913	0.269588
MEX3A	0.0703179	0.0579667	-0.0144784	0.985626	0.858312	0.199048	211		0.902945	0.121601	0.269601
SRRM4	-0.0150295	0.306606	0.0736661	1.07645	0.162506	0.199263	476		0.257163	0.44509	0.269878
CTB-129P6.11	-0.0565374	0.0851739	0.0471874	1.04832	0.58545	0.199382	174		0.68907	0.16597	0.270023
ADAP1	0.0144414	0.375685	-0.0619395	0.93994	0.132785	0.199443	821		0.218695	0.517094	0.270091
AC104088.1	0.0205645	0.280604	0.0637077	1.06578	0.177907	0.199551	607		0.276156	0.417072	0.270221
SPOCK2	-0.0394665	0.190291	0.0857849	1.08957	0.262408	0.199589	230		0.377594	0.312499	0.270258
ANP32A	0.00615944	0.378338	-0.0272454	0.973122	0.132141	0.199768	4621		0.217868	0.519382	0.270485
CTD-2037K23.2	-0.0105867	0.502029	-0.0679525	0.934305	0.0996617	0.199886	815		0.173243	0.63466	0.270593
RP11-474G23.3	-0.0781374	0.0697981	0.0381378	1.03887	0.716861	0.199893	119		0.796316	0.141189	0.270593
TSEN54	0.0147264	0.0726419	-0.00851752	0.991519	0.689318	0.200006	3236		0.774666	0.146049	0.270731
VCPKMT	0.0102166	0.350569	0.0447078	1.04572	0.142972	0.200151	1463		0.232289	0.491378	0.270911
CD276	-0.01895	0.0684758	-0.0100214	0.990029	0.732405	0.200242	1611		0.808191	0.139064	0.271019
SEMA3B-AS1	-0.0142429	0.616238	-0.108958	0.896768	0.0814111	0.200291	373		0.1465	0.732885	0.27107
RP11-2O17.2	-0.104761	0.0905523	0.0933297	1.09782	0.554214	0.200341	52		0.662316	0.174592	0.271123
CENPM	-0.0993844	0.0916188	-0.0682697	0.934009	0.548043	0.200418	105		0.65724	0.17618	0.271212
AQP4	-0.0168462	0.725636	0.249763	1.28372	0.069224	0.200479	66		0.128118	0.817239	0.271276
AC007389.3	-0.00939911	0.442512	0.0694128	1.07188	0.113521	0.200489	712		0.19277	0.579971	0.271276
SLC26A9	-0.0332374	0.116343	0.0463676	1.04746	0.432022	0.200574	389		0.550814	0.213217	0.271376
RP11-217L21.1	-0.0205766	0.769386	0.317155	1.37322	0.0656365	0.201281	40		0.122662	0.848186	0.272318
RP11-490D19.6	0.0432941	0.0540482	-0.00488334	0.995129	0.934743	0.201345	377		0.955999	0.114633	0.272389
IQUB	-0.0166124	0.190634	0.0446402	1.04565	0.265097	0.201391	846		0.380686	0.312924	0.272435
CTD-2054N24.2	-0.0123338	0.646177	0.147542	1.15898	0.0782384	0.201449	188		0.141769	0.757411	0.272493
LRP12	-0.00942798	0.377363	0.0452291	1.04627	0.13399	0.20147	1508		0.220191	0.518675	0.272496
EHMT2	-0.00489276	0.584913	0.0417694	1.04265	0.0864699	0.201513	2361		0.15395	0.706944	0.272539
ZNF70	0.00286326	0.93161	0.173428	1.18938	0.0543206	0.201597	154		0.104771	0.958556	0.272637
C1orf74	0.0590572	0.5491	-0.313369	0.73098	0.0922129	0.201682	41		0.162366	0.675221	0.272731
RP11-343C2.9	-0.0150794	0.378738	0.0718498	1.07449	0.133698	0.201689	583		0.219876	0.519709	0.272731
CTD-2623N2.5	-0.0299037	0.401545	0.135029	1.14457	0.126143	0.201736	163		0.210119	0.541598	0.272778
CCDC85C	-0.00803159	0.257504	0.0256698	1.026	0.196765	0.201782	3645		0.299894	0.391576	0.272821
KIFC1	-0.0581208	0.0761804	-0.0342674	0.966313	0.665138	0.201791	214		0.754711	0.151835	0.272821
AC004381.7	-0.0162852	0.353117	0.0784419	1.0816	0.143827	0.202141	459		0.233397	0.494065	0.273279
RP11-366L20.3	-0.043894	0.118782	0.0748723	1.07775	0.428348	0.202416	148		0.547468	0.216683	0.273635
RP4-800F24.1	-0.0240412	0.259787	0.0779397	1.08106	0.195907	0.202457	365		0.298872	0.394171	0.273676
RGS10	-0.0254015	0.306393	0.0828648	1.08639	0.166132	0.20248	369		0.261554	0.444891	0.273691
AF196972.9	0.0821106	0.0735438	0.0473358	1.04847	0.693178	0.20271	94		0.777726	0.147494	0.273971
ZMYM3	-0.0239992	0.0571361	-0.00448948	0.995521	0.893185	0.202871	1236		0.927583	0.120029	0.274173
HYAL3	0.0367992	0.435781	-0.185811	0.830431	0.117123	0.202891	95		0.197801	0.573633	0.274186
RP11-702L6.4	-0.00608962	0.811123	0.139732	1.14997	0.0629327	0.20291	230		0.118468	0.87803	0.274195
C6orf118	0.0380175	0.765948	0.378015	1.45938	0.0667155	0.203072	29		0.12432	0.846098	0.274393
DLAT	0.0104278	0.320487	0.0411322	1.04199	0.159455	0.20308	1596		0.253506	0.459986	0.274393
HS3ST3A1	-0.00460168	0.803584	0.0999371	1.1051	0.0636339	0.203175	451		0.119572	0.8726	0.274506
TMEM212	-0.0260366	0.1233	0.0503866	1.05168	0.414837	0.203217	356		0.534212	0.223225	0.274548
TMPO-AS1	-0.0577679	0.164351	0.0949596	1.09961	0.311463	0.203335	150		0.43041	0.279394	0.274692
SPI1	-0.0223796	0.170637	0.0486453	1.04985	0.300046	0.203364	601		0.418313	0.287476	0.274716
PRODH	0.0503753	0.185875	0.118524	1.12583	0.27566	0.203481	111		0.392283	0.306879	0.274858
RP11-245C23.3	0.0831654	0.0588702	0.0229174	1.02318	0.870444	0.203496	65		0.911866	0.123063	0.274862
RBM17	0.00660363	0.271414	0.0205594	1.02077	0.188868	0.20355	6322		0.289738	0.407281	0.27492
RP11-168K11.2	-0.0414651	0.226042	0.15029	1.16217	0.227062	0.20374	80		0.336592	0.35587	0.275162
GEMIN4	0.0106536	0.584491	-0.0831241	0.920237	0.0879284	0.203942	587		0.156095	0.706548	0.275418
RP11-573D15.3	-0.0119797	0.678471	0.188358	1.20727	0.0757848	0.204014	118		0.138127	0.782353	0.2755
RP11-566E18.3	0.045262	0.185331	-0.104157	0.901084	0.27785	0.204241	145		0.394463	0.306206	0.275791
HM13-AS1	0.0109115	0.676076	0.118892	1.12625	0.0762138	0.204336	295		0.138783	0.780287	0.275899
IGFBP5	0.0392347	0.0575782	0.00642832	1.00645	0.89494	0.204344	570		0.928762	0.120823	0.275899
ISY1-RAB43	-0.0495492	0.111522	0.0668043	1.06909	0.46223	0.204402	154		0.580075	0.206228	0.275962
LRRC3B	-0.00825829	0.703083	0.0961719	1.10095	0.0733775	0.204526	516		0.134424	0.801054	0.276104
CTD-2341M24.1	-0.0248868	0.107847	0.0357581	1.03641	0.478381	0.20453	525		0.594425	0.20093	0.276104
HSPA12B	0.00570816	0.809116	0.136385	1.14612	0.0638278	0.204685	240		0.119861	0.876494	0.276289
FCN1	0.0983251	0.174861	0.155608	1.16837	0.295354	0.20469	59		0.413317	0.292795	0.276289
HLA-G	0.120692	0.185974	-0.192819	0.824631	0.277754	0.204717	47		0.394396	0.306983	0.276309
CCDC114	-0.044572	0.0680432	0.023972	1.02426	0.759328	0.204753	218		0.828669	0.138385	0.276342
UBE2D1	0.019133	0.129832	-0.0271289	0.973236	0.398113	0.204815	1357		0.517989	0.232501	0.27641
AC099850.1	-0.0307299	0.0898578	0.0272597	1.02763	0.57545	0.204877	576		0.680744	0.173342	0.276477
MX1	-0.0147603	0.177795	0.0313319	1.03183	0.290901	0.204913	1686		0.408516	0.29667	0.276498
TEKT2	0.0359248	0.156627	0.0716982	1.07433	0.330242	0.204925	249		0.450387	0.268944	0.276498
RP11-492E3.51	0.00906094	0.141023	0.0149415	1.01505	0.366789	0.204927	5506		0.486664	0.247452	0.276498
GS1-259H13.2	0.114814	0.064596	-0.035296	0.96532	0.80103	0.204979	71		0.860149	0.132765	0.276536
AICDA	0.0212782	0.630535	0.217129	1.2425	0.0820681	0.20499	80		0.147472	0.744775	0.276536
RP11-98D18.15	-0.0345358	0.384582	0.172164	1.18787	0.134724	0.205184	91		0.22114	0.525422	0.276783
UPP1	-0.00974088	0.493736	-0.0606743	0.94113	0.104948	0.205196	989		0.180872	0.626963	0.276783
RP11-85L21.4	0.0338977	0.102755	0.053207	1.05465	0.504309	0.205207	219		0.618233	0.193191	0.276783
CPLX2	0.040986	0.0734224	-0.0240278	0.976259	0.707079	0.205489	325		0.788777	0.14729	0.277147
CTD-2310F14.1	0.00979356	0.906324	-0.412236	0.662168	0.0573032	0.205547	32		0.109565	0.942309	0.27721
AP3M1	0.0151791	0.0534811	-0.000738073	0.999262	0.971603	0.205628	3354		0.981346	0.113676	0.277303
RP11-510I5.4	-0.00329756	0.803294	0.0708381	1.07341	0.0647053	0.205672	914		0.121186	0.872369	0.277347
NLRP14	-0.131708	0.0558114	-0.015172	0.984943	0.93448	0.206196	39		0.955778	0.117729	0.278038
OPN1LW	0.0520119	0.252779	0.184825	1.20301	0.20644	0.206281	58		0.311826	0.386506	0.278138
RP11-110I1.6	0.190369	0.128908	-0.165693	0.847307	0.404904	0.206316	36		0.52452	0.231167	0.278162
RP11-27M24.3	-0.0255987	0.185714	0.057446	1.05913	0.281064	0.206323	475		0.397872	0.306704	0.278162
OTUD6B	0.0111723	0.336569	0.0442289	1.04522	0.155169	0.206404	1422		0.248057	0.476329	0.27824
ABHD1	-0.00603602	0.724669	0.106246	1.1121	0.0721757	0.206635	376		0.132619	0.816354	0.27852
RP11-484D2.5	-0.0520194	0.117881	0.0724859	1.07518	0.443877	0.206697	143		0.561949	0.215422	0.278573
RP11-63M22.2	-0.0328262	0.123172	0.0456117	1.04667	0.425016	0.206772	403		0.544396	0.223064	0.278658
ALAS2	-0.102752	0.272313	-0.214804	0.8067	0.192346	0.206856	55		0.294226	0.408234	0.278755
CSRP3	0.0893963	0.0750494	0.0594055	1.06121	0.698115	0.206899	56		0.781651	0.150019	0.278798
ZNF433	0.0130532	0.331658	0.0512272	1.05256	0.158007	0.206932	1026		0.251771	0.471065	0.278826
ACAP1	-0.0224298	0.291959	-0.0737653	0.92889	0.179608	0.207032	455		0.278275	0.429807	0.278946
RP11-67L3.4	0.136266	0.0604836	-0.0249504	0.975358	0.86735	0.207098	58		0.909341	0.125782	0.279001
APOBEC1	-0.0192299	0.309634	0.086779	1.09066	0.169439	0.207108	323		0.265853	0.448429	0.279001
AC004485.3	-0.00907612	0.66762	0.122095	1.12986	0.0785903	0.207122	270		0.142224	0.774203	0.279003
CDRT4	0.110064	0.146148	-0.134989	0.873726	0.359067	0.207147	62		0.479042	0.254188	0.279021
RP11-646I6.6	0.00655816	0.90482	0.293035	1.34049	0.0580173	0.2072	53		0.110684	0.941705	0.279078
WRAP53	-0.00836283	0.628155	-0.0772754	0.925635	0.0835851	0.207227	691		0.14976	0.742898	0.279094
ZSCAN21	0.0122305	0.242461	0.0353682	1.036	0.21656	0.207236	1677		0.324069	0.375083	0.279094
NR4A3	0.0186649	0.426949	0.0788507	1.08204	0.12303	0.207295	524		0.20592	0.565398	0.279143
FHOD1	-0.0213501	0.102853	0.022917	1.02318	0.510707	0.207296	1121		0.623698	0.193341	0.279143
RP11-567J20.1	-0.0406	0.413277	0.20402	1.22632	0.127163	0.207372	68		0.21145	0.55328	0.279214
DOCK9-AS1	-0.0591407	0.478042	0.334828	1.3977	0.109979	0.207434	31		0.187801	0.613364	0.279283
FAM26D	0.0519123	0.109093	0.0766674	1.07968	0.482261	0.207542	111		0.598037	0.202736	0.279399
LA16c-444G7.2	-0.359917	0.0564122	0.0194123	1.0196	0.932727	0.20756	26		0.954548	0.118741	0.279399
RAB33A	-0.0141723	0.693951	0.195348	1.21573	0.0758308	0.207576	101		0.13819	0.794427	0.279399
RP11-350G8.5	-0.0497452	0.230225	0.150389	1.16229	0.228584	0.207585	81		0.338158	0.360615	0.279399
RP11-251M1.1	0.0228406	0.393009	0.122047	1.12981	0.13391	0.207591	194		0.22009	0.533657	0.279399
LMO4	-0.00965856	0.251418	-0.0261003	0.974237	0.209385	0.207637	3802		0.315321	0.384975	0.279445
RP11-607P23.1	0.130073	0.0636808	0.0423825	1.04329	0.828025	0.20789	34		0.880355	0.131123	0.27977
ATP5E	-0.00973041	0.238747	-0.0230346	0.977229	0.220893	0.207914	4644		0.329259	0.370663	0.279787
KIAA0430	0.0103544	0.111004	0.0123465	1.01242	0.475695	0.208109	5025		0.591762	0.205507	0.280034
RP11-272B17.1	0.0378435	0.42569	0.249872	1.28386	0.124105	0.208187	46		0.207441	0.564524	0.280122
RP11-439C15.4	0.160966	0.0882478	0.0884852	1.09252	0.598776	0.208217	47		0.700354	0.170821	0.280144
CD3E	-0.0926772	0.154217	0.134923	1.14445	0.342658	0.208227	63		0.462765	0.265454	0.280144
RP1-8B1.4	2.14317e-05	0.999074	0.103754	1.10933	0.0529063	0.208266	455		0.102449	0.999572	0.280181
CTXN1	0.0928432	0.225584	-0.196579	0.821536	0.234389	0.208316	52		0.345275	0.355273	0.280233
DUXA	0.00134879	0.958114	0.151022	1.16302	0.0551959	0.208345	208		0.106173	0.97456	0.280255
PLA2G2A	-0.142232	0.13318	0.130277	1.13914	0.397116	0.208356	56		0.517114	0.237	0.280255
SPRYD7	0.0159813	0.11414	-0.0193117	0.980874	0.463603	0.208437	2026		0.581426	0.210018	0.280332
AKAP3	0.00352757	0.857253	0.0998731	1.10503	0.0617313	0.208448	459		0.116627	0.909304	0.280332
RP11-1C1.7	-0.0786709	0.089746	0.102639	1.10809	0.589821	0.208492	35		0.692583	0.173171	0.280375
TSR1	0.016778	0.0561084	0.00159934	1.0016	0.946057	0.208926	2529		0.964155	0.118278	0.280914
SASH3	-0.0196637	0.569682	0.146957	1.1583	0.0931804	0.20893	164		0.163823	0.693673	0.280914
C6orf57	0.015319	0.282335	0.0488899	1.0501	0.188059	0.208966	975		0.288828	0.418953	0.280934
TMEM38A	-0.0142763	0.252844	0.0445898	1.0456	0.21015	0.209082	1063		0.316282	0.386527	0.281067
RP11-436I24.1	-0.0448033	0.0629982	0.0148621	1.01497	0.843473	0.209089	260		0.891717	0.129998	0.281067
RP13-1032I1.7	-0.0238193	0.0823406	-0.0176947	0.982461	0.645673	0.20917	923		0.738207	0.161567	0.28114
RP11-231I13.2	-0.0270945	0.0961156	0.0325226	1.03306	0.553166	0.209179	452		0.661421	0.183185	0.28114
RP11-515E23.1	0.00590181	0.806576	0.149081	1.16077	0.0659273	0.209201	197		0.123148	0.874837	0.281154
DNTT	0.0155241	0.857709	0.344035	1.41063	0.06203	0.209284	36		0.117062	0.909746	0.281249
ARHGAP19-SLIT1	0.0280824	0.399864	0.168801	1.18388	0.133068	0.209299	98		0.219021	0.540141	0.281255
HMCN1	0.0193624	0.166734	0.0429748	1.04391	0.319169	0.20932	713		0.438729	0.2824	0.281267
LZTS2	-0.020088	0.0612093	0.0046239	1.00463	0.871032	0.209611	1731		0.912203	0.12701	0.281641
RP11-849N15.4	-0.0183787	0.410996	0.10348	1.10902	0.129813	0.20972	286		0.214917	0.551111	0.281773
RCBTB1	-0.00612836	0.548686	0.0466617	1.04777	0.0972613	0.209759	1735		0.169735	0.67502	0.281809
ALOXE3	-0.0329282	0.225919	0.100496	1.10572	0.236316	0.209825	179		0.347388	0.355701	0.281881
COL1A1	-0.0180741	0.363312	0.0656679	1.06787	0.147014	0.209894	699		0.237523	0.504817	0.281959
DHX9	0.00301569	0.63623	-0.0294419	0.970987	0.0839987	0.209984	5228		0.150343	0.749575	0.282063
ANKK1	-0.103295	0.0561658	-0.00909443	0.990947	0.951739	0.210021	60		0.967806	0.118371	0.282097
MTF1	-0.0110329	0.286061	0.0373649	1.03807	0.186895	0.210045	1712		0.287392	0.4232	0.282114
RP11-379J5.5	-0.0340052	0.233529	0.0872447	1.09116	0.228965	0.210064	249		0.338617	0.364371	0.282123
FBXO46	-0.0155324	0.159259	0.029917	1.03037	0.336225	0.210289	1408		0.456469	0.272465	0.282411
OTOF	0.0102069	0.62901	0.117622	1.12482	0.0851542	0.210336	281		0.152014	0.743655	0.282457
CRIP3	-0.0967304	0.0622115	-0.0202245	0.979979	0.861268	0.210388	98		0.905022	0.128657	0.282497
AC012360.6	-0.05037	0.0987964	0.0491895	1.05042	0.542357	0.210395	205		0.652478	0.187178	0.282497
RP11-49C24.1	0.0657965	0.126296	-0.0975261	0.907079	0.424283	0.210401	92		0.543572	0.227424	0.282497
LINC01075	0.0944884	0.0677614	0.0380163	1.03875	0.791241	0.21049	66		0.853165	0.137936	0.282587
RGMB-AS1	0.0504367	0.0557878	-0.00310509	0.9969	0.961095	0.210495	333		0.973934	0.117702	0.282587
CTD-2260A17.1	-0.0929648	0.118882	0.0954019	1.1001	0.451037	0.210503	80		0.568821	0.216817	0.282587
OXER1	0.0230583	0.256829	-0.0674763	0.93475	0.208851	0.210559	481		0.314695	0.390973	0.282634
RP13-991F5.2	-0.039891	0.276169	0.267061	1.30612	0.19423	0.210562	28		0.296615	0.412331	0.282634
REEP2	0.0122749	0.602645	0.113632	1.12034	0.0891089	0.21074	292		0.157759	0.721272	0.282857
SLC5A12	-0.0475614	0.209784	0.143478	1.15428	0.256042	0.210777	83		0.370122	0.336318	0.282891
C11orf16	0.085555	0.11263	-0.0949261	0.90944	0.477327	0.210916	77		0.593453	0.208004	0.283047
LINC01024	-0.00719834	0.713006	0.092139	1.09652	0.0754052	0.210925	490		0.13753	0.807944	0.283047
MANEA-AS1	-0.0117273	0.64012	0.119447	1.12687	0.0839931	0.210929	272		0.150343	0.752292	0.283047
LINC00965	0.0729969	0.0892536	0.0619457	1.0639	0.602857	0.21105	93		0.703514	0.172383	0.283194
AACS	-0.00708564	0.44744	0.0365684	1.03725	0.120417	0.211261	2576		0.20255	0.584694	0.28346
SPINK8	-0.026518	0.276772	0.0978193	1.10276	0.194746	0.211323	235		0.297291	0.412967	0.283528
POC1A	-0.043085	0.0808	-0.0301441	0.970306	0.667399	0.211397	278		0.756409	0.159196	0.283611
RP11-219J21.1	0.00920251	0.871731	0.420981	1.52346	0.0618982	0.211493	25		0.11686	0.919378	0.2837
PTPN20A	-0.011461	0.482478	0.0940684	1.09863	0.111841	0.211499	384		0.190421	0.617038	0.2837
CTC-503J8.4	0.0150966	0.607648	0.14527	1.15635	0.0888891	0.211652	173		0.157439	0.725813	0.28389
AURKA	-0.0180635	0.536943	0.116615	1.12369	0.100626	0.211702	255		0.174644	0.665284	0.28394
STK36	0.0197371	0.0746399	-0.0106397	0.989417	0.723998	0.211728	1539		0.801903	0.149329	0.283959
XX-C2158C6.3	0.0503858	0.186556	-0.100492	0.904393	0.289724	0.211759	152		0.407266	0.307688	0.283985
S100A12	0.0254734	0.480573	-0.169761	0.843866	0.112509	0.211814	127		0.191289	0.61556	0.284043
RP11-669I1.1	0.0439461	0.250071	-0.143362	0.866441	0.216281	0.211863	102		0.323732	0.383355	0.284064
CEP78	-0.0162205	0.0985526	0.0166152	1.01675	0.548799	0.211863	1814		0.657862	0.186833	0.284064
JAKMIP2	-0.0131973	0.261004	0.0469353	1.04805	0.207228	0.211869	975		0.312682	0.39567	0.284064
AC092171.2	-0.0561404	0.248088	-0.211225	0.809591	0.218029	0.211877	48		0.325718	0.38137	0.284064
FXYD6-FXYD2	0.0308063	0.561081	0.236098	1.2663	0.0964542	0.21196	59		0.168596	0.686057	0.284143
GMNN	0.000370303	0.948434	0.0261541	1.0265	0.0570772	0.212004	8474		0.109243	0.968389	0.284187
C19orf35	0.0220932	0.442815	0.125576	1.1338	0.12242	0.212225	202		0.205197	0.580132	0.284457
SSC5D	-0.00728065	0.615685	0.0828431	1.08637	0.0880501	0.21223	567		0.156219	0.732397	0.284457
RP11-861E21.2	-0.0436669	0.344504	0.174964	1.1912	0.157407	0.212277	82		0.250966	0.484634	0.284504
TRIB2	0.00332585	0.847977	-0.0840479	0.919387	0.0639674	0.212322	672		0.120085	0.90293	0.284549
C1QTNF1-AS1	-0.0565874	0.190768	0.135506	1.14512	0.284783	0.212569	81		0.402038	0.313053	0.284863
PDZD9	-0.0361925	0.1257	0.0623499	1.06433	0.433208	0.212937	203		0.552028	0.226585	0.285325
PDPN	0.0389632	0.127635	0.0573898	1.05907	0.426792	0.212993	248		0.54618	0.229339	0.285385
TMEM130	0.038518	0.250828	0.126202	1.13451	0.217215	0.213023	121		0.324783	0.384332	0.285408
AC007879.1	-0.0282098	0.185186	0.0715367	1.07416	0.294393	0.213122	282		0.412164	0.306034	0.285524
DEAF1	0.00445663	0.537096	0.0323811	1.03291	0.101532	0.213166	3759		0.175908	0.665401	0.285551
CEPT1	-0.00281999	0.704458	0.0355569	1.0362	0.0774536	0.213253	3572		0.140549	0.802052	0.285637
FLNB-AS1	-0.0375221	0.377144	0.153545	1.16596	0.144753	0.21334	119		0.234629	0.518481	0.285737
AC003002.4	-0.0449073	0.254896	0.139634	1.14985	0.21432	0.213447	100		0.321319	0.388792	0.285863
CHKB-AS1	0.0658208	0.168101	-0.105504	0.899871	0.325232	0.21357	120		0.444976	0.284059	0.285979
UBQLN4	0.00554525	0.575149	-0.0427301	0.95817	0.095063	0.213581	2181		0.166517	0.698555	0.285979
FLVCR1	-0.0147892	0.0962937	0.0140372	1.01414	0.567843	0.213593	2328		0.674206	0.183478	0.28598
RP11-468E2.6	0.00603852	0.765792	0.107678	1.11369	0.0714286	0.213651	363		0.131487	0.846049	0.286041
IL2RG	-0.0792729	0.168017	-0.168793	0.844684	0.325604	0.213673	47		0.445354	0.28404	0.286054
RP11-3B12.3	-0.0606974	0.174515	0.16901	1.18413	0.313587	0.213727	46		0.432768	0.292369	0.286098
MIR4453	0.0449888	0.145347	-0.0649427	0.937121	0.376524	0.21373	253		0.496338	0.253165	0.286098
RP11-315E17.1	0.0272622	0.290893	0.101132	1.10642	0.188289	0.213861	228		0.289072	0.428546	0.286258
CDH2	-0.00577316	0.825267	0.133403	1.14271	0.0664164	0.213975	239		0.123858	0.887682	0.286395
CTD-3065J16.9	0.0501087	0.230635	-0.113182	0.892988	0.237818	0.214085	147		0.349148	0.361031	0.28651
AGAP7	0.0384468	0.170955	0.074707	1.07757	0.320905	0.214118	231		0.440434	0.287883	0.286536
DCT	0.0225181	0.311014	0.0814517	1.08486	0.176403	0.214128	367		0.274338	0.449802	0.286536
ABCA7	-0.0155933	0.0964057	0.0138509	1.01395	0.569179	0.214152	2475		0.675392	0.183614	0.286552
MAP3K6	-0.0278199	0.135743	-0.038377	0.96235	0.404329	0.214189	656		0.524114	0.240399	0.286585
KRT222	-0.0899676	0.0960155	0.0867142	1.09058	0.571741	0.214222	54		0.677627	0.183056	0.286612
RP11-810P8.1	-0.0560446	0.133559	0.0902987	1.0945	0.411365	0.214354	109		0.530739	0.237502	0.286773
RP11-678G15.2	-0.0709736	0.056657	0.00448581	1.0045	0.97093	0.214552	93		0.980831	0.119178	0.287022
CD34	0.046486	0.212381	-0.111805	0.894219	0.259047	0.214572	139		0.373542	0.339491	0.287026
RP11-526K17.2	-0.00106935	0.972193	0.221267	1.24766	0.056593	0.214579	93		0.108426	0.983107	0.287026
COL11A2	0.0488773	0.1544	-0.112098	0.893956	0.356531	0.214664	95		0.476819	0.265687	0.2871
AC135178.1	-0.0510531	0.0573971	0.00457262	1.00458	0.959121	0.214671	168		0.972537	0.120532	0.2871
KIAA1522	-0.00926421	0.0756279	-0.00485476	0.995157	0.729604	0.21504	8463		0.806771	0.150933	0.287579
HTR1F	0.0530557	0.203189	0.131033	1.14001	0.271592	0.215058	99		0.387853	0.328575	0.287587
ATP1B3-AS1	-0.0164706	0.873369	0.404716	1.49888	0.0632237	0.215154	25		0.118922	0.920201	0.287676
HMGA1P4	-0.0605879	0.151202	-0.091589	0.91248	0.365324	0.215212	136		0.485249	0.261122	0.287728
APBA3	0.0239039	0.0944516	-0.0206962	0.979516	0.585214	0.215318	958		0.688962	0.18061	0.287839
RP1-74M1.3	0.049252	0.416039	0.28264	1.32663	0.132859	0.215319	33		0.218767	0.555689	0.287839
SOSTDC1	-0.051172	0.0788716	-0.0325423	0.967981	0.701553	0.215487	189		0.784423	0.156107	0.288047
RP1-313I6.12	0.0125174	0.247267	0.0325217	1.03306	0.22381	0.215511	1939		0.332986	0.380376	0.288063
MORN5	-0.038789	0.074589	0.0208377	1.02106	0.742522	0.215636	336		0.815713	0.149257	0.288214
CTD-2506J14.1	-0.0289989	0.56119	0.193186	1.21311	0.0987098	0.215667	88		0.171925	0.686115	0.28824
PRED58	-0.110568	0.18746	0.20245	1.2244	0.295799	0.215829	32		0.413771	0.308886	0.288439
CD44	-0.00204692	0.721278	0.0204288	1.02064	0.0769875	0.216056	14008		0.139844	0.813998	0.288727
RP11-257I14.1	-0.02441	0.0841978	0.0207912	1.02101	0.659909	0.216153	605		0.750367	0.164509	0.28884
RP11-883G14.3	0.124553	0.0840685	-0.0698464	0.932537	0.661565	0.216309	52		0.751858	0.164313	0.289032
RP11-718G2.5	0.0213888	0.222876	0.0562316	1.05784	0.249587	0.216339	565		0.362848	0.352118	0.289056
LINC00942	-0.0946594	0.082938	0.0633831	1.06543	0.670759	0.216351	59		0.759324	0.162548	0.289056
RP11-40H20.4	0.00206028	0.874941	0.0828392	1.08637	0.0635896	0.216367	679		0.119517	0.921253	0.289062
CAPS	-0.0127163	0.159051	0.0223222	1.02257	0.349899	0.21641	2511		0.470002	0.272214	0.289104
CTD-3099C6.7	0.0144492	0.66292	0.170412	1.18579	0.0839688	0.216447	131		0.150312	0.770458	0.289136
RP11-120K24.3	0.0707852	0.255754	0.160432	1.17402	0.217856	0.2166	74		0.325603	0.389732	0.289319
RBPMS-AS1	-0.0182341	0.434891	-0.0924099	0.911731	0.12813	0.216615	373		0.212602	0.572917	0.289319
PLK4	-0.039968	0.0858766	0.0332912	1.03385	0.648941	0.216632	247		0.741024	0.167076	0.289319
ADRA2C	-0.0368244	0.230134	-0.116289	0.890218	0.242158	0.216632	142		0.354109	0.360527	0.289319
METTL21A	0.0140154	0.109002	0.0151524	1.01527	0.511368	0.216665	2689		0.6244	0.202606	0.289347
HMOX1	-0.0499539	0.0646785	0.0127645	1.01285	0.861981	0.216698	241		0.905582	0.132898	0.289375
MAFG-AS1	-0.0117507	0.577272	-0.0882764	0.915508	0.0965944	0.216726	486		0.168792	0.70034	0.289396
ST7-AS1	-0.0308819	0.358096	0.118767	1.12611	0.155933	0.21695	183		0.24898	0.499308	0.289679
KPTN	-0.0279797	0.0744254	0.0137148	1.01381	0.750682	0.217039	726		0.821702	0.148996	0.289782
NLGN4X	-0.00401466	0.76779	0.0677026	1.07005	0.0729153	0.217368	952		0.133762	0.846965	0.290198
RP11-436F21.1	-0.0429386	0.124105	0.0710435	1.07363	0.451141	0.217382	145		0.568892	0.224393	0.290198
DBH-AS1	0.0200404	0.162258	0.0366613	1.03734	0.345072	0.217388	915		0.465003	0.27663	0.290198
BTLA	-0.0312794	0.179153	0.0838786	1.0875	0.313185	0.217726	189		0.432289	0.298231	0.290634
SEPT5	0.101059	0.0914544	-0.0701025	0.932298	0.613615	0.217754	73		0.712531	0.175961	0.290655
CXorf21	0.00847065	0.858964	0.259942	1.29685	0.0653421	0.217779	63		0.122169	0.910734	0.290672
POLG	0.00622688	0.56023	0.0460392	1.04712	0.100245	0.217876	1761		0.17409	0.685409	0.290785
RP5-858B6.3	-0.0535623	0.220265	0.163568	1.17771	0.255096	0.217958	63		0.369222	0.348947	0.290862
LRIF1	-0.0246599	0.0691488	0.00839981	1.00844	0.812635	0.21797	1093		0.869041	0.140197	0.290862
RP11-426C22.5	-0.0107044	0.489514	0.0735747	1.07635	0.114859	0.218063	623		0.194677	0.623184	0.290969
RP11-677I18.4	0.0870022	0.443892	0.322083	1.38	0.126763	0.21819	26		0.210947	0.581138	0.291123
RBPMS2	-0.0106207	0.447683	0.0657728	1.06798	0.125769	0.218291	738		0.209611	0.584842	0.291242
DLGAP1-AS4	-0.0445755	0.129656	0.0591814	1.06097	0.434371	0.218333	228		0.553142	0.232323	0.291281
CAND2	0.000165192	0.989725	0.0658668	1.06808	0.0569424	0.218443	1134		0.108997	0.994039	0.291412
PIAS4	0.00522873	0.613451	-0.0442942	0.956672	0.0918861	0.218473	2059		0.161898	0.730535	0.291435
MSL3	-0.0186365	0.204502	0.038252	1.03899	0.275658	0.218487	1111		0.392283	0.330166	0.291439
RP11-10A14.3	0.111713	0.0954449	0.10873	1.11486	0.591563	0.218743	32		0.694169	0.1822	0.291764
SLC26A1	0.0803577	0.189458	0.132883	1.14212	0.298372	0.218937	78		0.416368	0.311425	0.292005
SI	0.0162671	0.519475	0.131791	1.14087	0.108855	0.218989	191		0.186225	0.650332	0.292059
RP11-413P11.1	-0.00244564	0.922484	0.193295	1.21324	0.0613263	0.219062	122		0.116008	0.953068	0.29214
RAB7L1	0.0134975	0.330465	-0.0492633	0.95193	0.171447	0.219305	1071		0.268353	0.469757	0.292432
ACOT9	-0.000165858	0.983069	0.0406093	1.04145	0.0577312	0.219582	3116		0.110225	0.989971	0.292776
LL22NC03-75H12.2	-0.000430732	0.992707	0.232746	1.26206	0.0571729	0.219588	82		0.109377	0.996113	0.292776
ACTG2	0.0234376	0.207478	0.072266	1.07494	0.273591	0.219612	304		0.389807	0.333615	0.292788
CNIH2	0.0799436	0.0805773	-0.0376171	0.963082	0.704509	0.219621	135		0.786641	0.158843	0.292788
NOTCH1	0.0108137	0.231227	-0.0277519	0.97263	0.245692	0.219746	2498		0.358075	0.361707	0.292937
LINC00968	-0.0180954	0.372455	0.10877	1.11491	0.152597	0.219817	221		0.244713	0.514001	0.293016
LINC00640	-0.0145615	0.593679	0.151177	1.1632	0.0957976	0.219924	156		0.16762	0.714127	0.293142
RP4-530I15.6	0.00821877	0.731404	0.16668	1.18138	0.0777712	0.21995	145		0.141019	0.821147	0.293161
RP11-326F20.5	0.0357223	0.34857	-0.136512	0.872395	0.163274	0.220038	145		0.258072	0.489193	0.293261
CLVS2	-0.0021883	0.918494	0.148033	1.15955	0.06198	0.220082	203		0.116987	0.950271	0.293304
RGS14	0.0103415	0.462576	-0.0526673	0.948696	0.123082	0.220101	1200		0.205993	0.598913	0.293313
FAM183A	0.0689024	0.208661	0.235901	1.26605	0.273003	0.220188	27		0.389242	0.334838	0.293412
AP000783.1	-0.0349894	0.507917	0.244704	1.27724	0.112188	0.220238	51		0.190866	0.639917	0.293462
RP11-290F5.2	0.0110582	0.743884	0.190224	1.20952	0.0766617	0.220367	108		0.139379	0.830356	0.293617
TBC1D13	0.0178622	0.078892	0.00953706	1.00958	0.722979	0.220395	1924		0.801218	0.156134	0.293639
ZNF3	0.00109281	0.894784	0.0415355	1.04241	0.0637853	0.2205	2805		0.1198	0.934977	0.293763
RAMP2	0.046688	0.0795009	-0.0246764	0.975626	0.718147	0.220555	304		0.797265	0.15709	0.29382
TMPRSS6	0.0412512	0.137149	0.0631192	1.06515	0.416407	0.220602	211		0.535755	0.242183	0.293866
LINC00883	-0.0495904	0.0586287	-0.0021722	0.99783	0.974748	0.220712	287		0.983445	0.122627	0.293995
RP11-638I8.1	0.031777	0.326314	0.109177	1.11536	0.175145	0.220724	203		0.272719	0.466032	0.293995
FAM214B	0.00253278	0.901032	-0.0963054	0.908187	0.0635125	0.220937	515		0.119418	0.939207	0.294239
LINC01132	0.0466568	0.494074	0.253698	1.28878	0.115827	0.220938	47		0.196054	0.627286	0.294239
ZNF460	-0.0105322	0.610769	0.095521	1.10023	0.0936999	0.220944	406		0.164598	0.728613	0.294239
AC073641.2	-0.138093	0.179179	0.193292	1.21324	0.319426	0.22096	32		0.438932	0.298252	0.294243
RP11-498C9.3	-0.0894534	0.274307	-0.212068	0.80891	0.20888	0.221138	53		0.314698	0.410257	0.294449
CFP	0.11737	0.183352	-0.1838	0.832102	0.312598	0.221191	41		0.431702	0.303741	0.294503
CSNK1G1	0.00168106	0.881984	0.0552159	1.05677	0.0649974	0.221223	1524		0.121676	0.92654	0.294529
RP11-625I7.1	-0.0420099	0.156743	0.0773518	1.08042	0.365824	0.221262	175		0.485625	0.269081	0.294564
OTUB2	0.0220519	0.587233	-0.171887	0.842075	0.0978022	0.221526	126		0.170505	0.709138	0.294899
RP11-667M19.10	-0.00325016	0.955384	0.253963	1.28912	0.0601909	0.221734	67		0.114203	0.972733	0.295159
LEO1	-0.0206089	0.0664387	0.00503945	1.00505	0.866155	0.22185	1589		0.908564	0.135648	0.295298
FAM132A	0.0636497	0.21174	0.133014	1.14227	0.272323	0.22218	88		0.388526	0.338728	0.29572
C12orf43	0.0231214	0.0846647	0.0139826	1.01408	0.681482	0.222282	1180		0.768528	0.165183	0.295839
AC006116.17	0.00787207	0.699044	0.110423	1.11675	0.0826091	0.222424	324		0.148288	0.798411	0.296012
WBSCR16	0.00928578	0.228795	0.0235766	1.02386	0.252588	0.222549	3444		0.366359	0.359159	0.296162
CLSPN	-0.0158869	0.318801	0.0606524	1.06253	0.181358	0.222623	640		0.280406	0.458297	0.296235
TIMP2	-0.0119155	0.0845611	-0.00713205	0.992893	0.683755	0.222629	4995		0.770429	0.165076	0.296235
TPRXL	-0.0256752	0.190425	0.068686	1.0711	0.303668	0.222648	294		0.422093	0.312654	0.296245
RP5-968J1.1	-0.126466	0.217988	0.23142	1.26039	0.265296	0.222664	29		0.380949	0.346363	0.296249
CD47	-0.0116389	0.0807616	-0.00633611	0.993684	0.716327	0.222722	5273		0.795963	0.159163	0.296309
MTL5	0.0147153	0.480603	-0.0801036	0.923021	0.120512	0.222912	518		0.202683	0.615561	0.296544
RP11-318A15.2	-0.00533889	0.897179	0.212947	1.23732	0.0645605	0.222923	95		0.120999	0.936608	0.296544
RP11-23E10.3	0.0199008	0.445187	0.102728	1.10819	0.130163	0.222993	285		0.215348	0.582283	0.296615
GUCY2D	-0.0262723	0.596526	-0.173345	0.840848	0.0971456	0.223001	125		0.169595	0.716594	0.296615
KCNIP2	-0.04641	0.119124	0.058906	1.06068	0.486842	0.223129	184		0.602285	0.217166	0.296768
ZNF696	0.0294439	0.181295	0.0650147	1.06717	0.319922	0.223145	306		0.439411	0.301129	0.296773
AP5M1	0.00970756	0.334227	0.0361793	1.03684	0.173558	0.223166	1967		0.27081	0.473758	0.296785
P2RX6	0.0587727	0.152336	-0.0929651	0.911225	0.381204	0.223346	124		0.501019	0.262717	0.296991
RP11-383C5.3	-0.0271255	0.428813	0.124834	1.13296	0.135469	0.223402	187		0.222088	0.567233	0.297033
PARP3	0.0118372	0.685311	0.131896	1.14099	0.0847735	0.223418	222		0.15147	0.787981	0.297033
REN	0.0352053	0.292249	0.123059	1.13095	0.198802	0.223428	136		0.302499	0.430084	0.297033
IGFBP3	0.0363206	0.228539	-0.0861276	0.917477	0.254265	0.223456	254		0.368286	0.358873	0.297054
CAPN9	-0.0173088	0.531254	0.11554	1.12248	0.10944	0.223544	246		0.18706	0.6607	0.297155
RP11-545P7.4	-0.0551032	0.0965283	0.0510699	1.0524	0.6024	0.223567	139		0.703049	0.183785	0.297169
MOV10L1	0.0158667	0.298597	0.0642792	1.06639	0.194896	0.2237	535		0.297463	0.437104	0.297329
LINC01115	0.0154319	0.459807	0.0834638	1.08705	0.126574	0.223713	483		0.210691	0.596494	0.29733
RP11-455B3.1	0.0623258	0.0878414	-0.0421046	0.958769	0.663017	0.223828	149		0.752909	0.17022	0.297466
RP11-24I21.1	0.00741265	0.701108	0.119933	1.12742	0.0830766	0.223843	274		0.148993	0.799856	0.29747
SNN	-0.000125043	0.996313	-0.131022	0.877198	0.0585057	0.223969	292		0.111482	0.998219	0.297621
RP11-439K3.3	0.0392797	0.135264	0.0545029	1.05602	0.431122	0.224042	272		0.550072	0.239645	0.297689
ANKRD50	-0.00528645	0.662575	0.056864	1.05851	0.0880153	0.224045	1227		0.156203	0.770256	0.297689
TMIGD2	0.0259757	0.328397	0.119092	1.12647	0.17767	0.224129	165		0.275879	0.46783	0.297783
C17orf104	-0.0129428	0.412002	0.0702686	1.0728	0.141645	0.224163	576		0.230606	0.552165	0.297812
HSPB8	0.0171203	0.184347	-0.0378093	0.962897	0.316593	0.224176	977		0.435989	0.305005	0.297813
AC004840.8	-0.0164575	0.614937	0.161903	1.17575	0.0949224	0.2242	138		0.166355	0.731763	0.297829
DNAJC5B	0.00541183	0.829537	0.157617	1.17072	0.0704355	0.224364	164		0.130008	0.890858	0.298029
CYP2D6	0.0390059	0.171536	0.0891728	1.09327	0.340652	0.224378	151		0.460756	0.288624	0.298032
RP11-873E20.1	0.0446048	0.65638	0.30929	1.36246	0.0891105	0.224538	38		0.157759	0.765656	0.298217
RP11-328C8.4	0.0334521	0.539543	0.203572	1.22577	0.10841	0.224543	78		0.185571	0.667358	0.298217
RP11-43F13.3	-0.0727247	0.0585	-7.52834e-06	0.999992	0.999946	0.224557	107		0.999946	0.122384	0.298217
KCNN1	0.0125164	0.428299	0.0682603	1.07064	0.136598	0.224579	638		0.223618	0.566686	0.298217
RBM34	0.060675	0.0837754	0.0459963	1.04707	0.698798	0.224685	93		0.782305	0.163854	0.29834
TYK2	0.00703334	0.396685	0.0327346	1.03328	0.147711	0.224835	2760		0.238376	0.537079	0.298521
RP11-399K21.13	-0.0227847	0.183298	0.044447	1.04545	0.319692	0.224846	669		0.439127	0.303694	0.298521
ZC3H7B	0.00509571	0.399075	0.0236286	1.02391	0.147128	0.225176	5711		0.237633	0.539262	0.298925
RP3-395M20.12	-0.0271336	0.267335	-0.0828026	0.920533	0.219746	0.225263	305		0.327875	0.402746	0.298991
IL23A	0.0587464	0.134498	0.0852833	1.08903	0.437136	0.225399	107		0.55591	0.23853	0.299137
AC003682.16	-0.0460967	0.0782747	0.0279766	1.02837	0.751227	0.225422	170		0.822111	0.155103	0.299137
RP11-752D24.2	0.0227376	0.398944	0.103099	1.1086	0.147428	0.225461	255		0.238016	0.539124	0.29915
RP11-364B6.1	-0.0618197	0.197451	0.156497	1.16941	0.297892	0.22547	58		0.415921	0.32142	0.29915
SERTAD4	-0.0634811	0.0931676	-0.0547672	0.946706	0.631815	0.2256	109		0.727078	0.17864	0.299305
MTRNR2L8	0.00544818	0.489305	-0.0263902	0.973955	0.120358	0.225676	5361		0.202465	0.622964	0.29939
AC124944.5	-0.0748274	0.0799255	0.0430481	1.04399	0.737173	0.225753	78		0.81192	0.157832	0.299461
ERVH48-1	-0.0674648	0.254388	-0.157796	0.854024	0.231613	0.225755	81		0.341752	0.388333	0.299461
EFCAB6-AS1	-0.0451229	0.0956459	0.0446441	1.04566	0.616519	0.225891	167		0.71476	0.182491	0.299625
HIST1H2BC	-0.00610882	0.813363	0.119943	1.12743	0.0726705	0.226287	332		0.133415	0.879487	0.300134
CD300E	0.0134554	0.74964	0.192808	1.21265	0.0788572	0.226307	102		0.142678	0.834729	0.300142
ANKRD61	0.0107327	0.767783	0.180255	1.19752	0.0770034	0.226328	122		0.139859	0.846965	0.300142
PREX2	0.00224916	0.884667	0.0765737	1.07958	0.066831	0.226331	784		0.124496	0.928146	0.300142
GNLY	-0.00491459	0.855415	0.146342	1.15759	0.0691779	0.22648	200		0.128042	0.907996	0.300323
TMEM107	0.0128289	0.39564	-0.0553974	0.946109	0.149622	0.226539	960		0.240779	0.536236	0.300384
PLA2G12B	0.0121942	0.539711	0.0991368	1.10422	0.109692	0.226554	348		0.187403	0.667429	0.300387
PTPRCAP	-0.0463156	0.122214	0.0485882	1.04979	0.4845	0.226584	272		0.600099	0.22165	0.300411
CTA-992D9.7	-0.0264644	0.317887	0.137331	1.14721	0.186331	0.226639	117		0.286671	0.457451	0.300467
UNG	-0.0104688	0.447678	-0.0538014	0.94762	0.132337	0.226675	1086		0.218118	0.584842	0.300497
APBB1	-0.0103074	0.29388	0.036562	1.03724	0.201642	0.226714	1672		0.305927	0.43207	0.300533
TMEM253	-0.0815562	0.102175	0.0737339	1.07652	0.580131	0.22676	73		0.684656	0.192308	0.300578
RP11-85A1.3	0.0874923	0.38874	0.271663	1.31214	0.152633	0.226928	34		0.244742	0.52937	0.300781
CTC-232P5.3	0.0414069	0.0816378	0.0212021	1.02143	0.726845	0.226939	371		0.804462	0.160524	0.300781
CTD-2251F13.1	0.0399869	0.0615421	0.00367109	1.00368	0.964863	0.227056	197		0.97676	0.127571	0.30092
MSRB2	-0.00750068	0.350651	-0.0288076	0.971603	0.16938	0.227094	3382		0.265794	0.491378	0.300953
GNB3	0.0427217	0.209772	0.104134	1.10975	0.283163	0.227113	140		0.400334	0.336318	0.300962
SPRED3	-0.117842	0.098801	-0.0892754	0.914594	0.601607	0.227225	49		0.702466	0.187178	0.301093
MOG	-0.0214614	0.382681	0.121371	1.12904	0.155384	0.22729	182		0.248337	0.523524	0.301163
RP1-223B1.1	0.0468614	0.14556	0.0959966	1.10076	0.408563	0.227312	95		0.52817	0.253457	0.301175
RP11-53O19.3	0.00462092	0.821535	-0.0974978	0.907104	0.0724139	0.227369	461		0.133025	0.884981	0.301216
CTD-2260A17.3	-0.0112572	0.34978	0.0513603	1.0527	0.170091	0.227381	962		0.266736	0.490488	0.301216
IFIT2	-0.0339757	0.126929	-0.0471128	0.95398	0.468907	0.227446	322		0.58595	0.228365	0.301286
HLA-DQA1	-0.0481958	0.10003	0.0413174	1.04218	0.595655	0.22763	231		0.697657	0.189045	0.301514
RP11-131N11.4	0.0714948	0.306852	0.223448	1.25038	0.194225	0.227673	44		0.296615	0.445384	0.301538
PADI3	-0.00591866	0.899742	0.249924	1.28393	0.0662396	0.227674	67		0.123596	0.938242	0.301538
RP11-956E11.1	0.0240997	0.573659	-0.241959	0.785088	0.103938	0.227749	69		0.179363	0.697159	0.301621
RP11-158M2.3	0.0221678	0.690228	-0.186729	0.829669	0.0864019	0.227782	119		0.153887	0.791775	0.301648
CDCA3	-0.1059	0.0810634	-0.0547127	0.946757	0.735879	0.227827	54		0.810979	0.15959	0.30169
NAT14	-0.00621876	0.724066	-0.081524	0.921711	0.0824248	0.227906	625		0.148002	0.815955	0.301768
RP11-211N8.2	0.111642	0.0867648	0.0680009	1.07037	0.687867	0.227911	46		0.773536	0.16853	0.301768
ZDHHC1	0.006353	0.493718	0.0416628	1.04254	0.120902	0.227936	1929		0.203167	0.626963	0.301785
ESPN	-0.037912	0.0965411	0.0319103	1.03242	0.618381	0.227958	332		0.716365	0.183794	0.301797
RP4-635E18.6	0.0827061	0.102957	0.0777425	1.08084	0.580136	0.228042	66		0.684656	0.193489	0.301882
CTA-833B7.2	-0.0300397	0.43525	0.179436	1.19654	0.137234	0.228048	85		0.224476	0.573222	0.301882
AC098973.2	-0.0137703	0.576738	0.165898	1.18045	0.10366	0.228198	125		0.178986	0.699864	0.302065
WDR90	-0.00394239	0.708535	0.0511553	1.05249	0.084399	0.228241	1561		0.150925	0.805022	0.302104
SNIP1	0.00549859	0.691527	0.0609781	1.06288	0.0865686	0.228423	1065		0.15408	0.7927	0.30233
AP001024.2	0.0117355	0.852267	0.258195	1.29459	0.0702951	0.228552	62		0.129829	0.905892	0.302483
TDRD1	0.0276583	0.336077	0.113776	1.1205	0.178313	0.228599	184		0.27659	0.475901	0.302528
RP11-29B2.5	0.094557	0.342442	-0.315755	0.729238	0.175011	0.228611	26		0.272579	0.482307	0.302528
RP11-423H2.5	0.162532	0.073655	0.0499494	1.05122	0.814087	0.228697	29		0.870066	0.147661	0.302624
RP11-1100L3.8	0.0830322	0.667377	-0.402069	0.668935	0.0898789	0.228757	26		0.158887	0.774	0.302671
OAS3	-0.0337246	0.0663153	0.00623511	1.00625	0.904686	0.228789	499		0.934749	0.135433	0.302683
RP11-710F7.2	-0.0106728	0.71793	0.161683	1.17549	0.0835673	0.228792	173		0.149739	0.811482	0.302683
CASC19	-0.0363597	0.555436	0.226057	1.25365	0.108038	0.228828	64		0.185079	0.68105	0.302714
ZNF224	-0.0149307	0.17614	0.0291684	1.0296	0.341804	0.229383	1475		0.461898	0.294479	0.303431
AP002856.7	0.0707923	0.0883798	0.0467252	1.04783	0.681447	0.22944	104		0.768528	0.171047	0.303491
RP4-752I6.1	0.00914747	0.701653	0.120156	1.12767	0.0859772	0.229722	262		0.153278	0.800225	0.303846
AC092782.1	-0.0335204	0.54704	0.253112	1.28803	0.110371	0.229866	52		0.188282	0.673544	0.30402
PDGFRA	-0.0415551	0.364613	-0.156639	0.855012	0.165918	0.230198	112		0.261303	0.506125	0.304425
TM9SF4	0.00582002	0.351331	0.0224751	1.02273	0.172237	0.230243	5567		0.269255	0.492086	0.304468
RP11-44N21.1	-0.0430164	0.211528	-0.0929988	0.911195	0.2862	0.23032	181		0.403336	0.338463	0.304536
RP11-46H11.3	-0.00506315	0.810216	0.130858	1.13981	0.0747574	0.230404	246		0.136504	0.877432	0.304631
LINC00529	-0.00471988	0.914719	0.352822	1.42308	0.0662223	0.230419	32		0.123573	0.947802	0.304631
CPB2-AS1	-0.00547277	0.763394	0.0938972	1.09845	0.0793918	0.23051	450		0.143372	0.844497	0.30472
BCL2L10	0.0624518	0.122678	-0.0724419	0.93012	0.494195	0.230565	119		0.60868	0.222361	0.304775
RP11-378A13.2	0.0495442	0.406362	-0.210654	0.810054	0.149301	0.230686	64		0.240391	0.546427	0.304919
CXCR5	0.0748125	0.0625872	-0.00450185	0.995508	0.969545	0.230717	96		0.979927	0.129309	0.304943
RP11-470P21.2	-0.0125296	0.221724	0.040225	1.04104	0.273724	0.230745	1015		0.389945	0.350789	0.304963
ZNF582	0.010736	0.648024	0.113452	1.12014	0.0936736	0.230778	279		0.164564	0.758863	0.30499
MROH7-TTC4	-0.0518481	0.0819798	0.0371622	1.03786	0.741662	0.231054	105		0.814992	0.161014	0.305335
RP11-638I2.6	-0.128308	0.0694132	0.0271138	1.02748	0.875987	0.231064	44		0.915607	0.140562	0.305335
CTD-2540L5.5	0.0110348	0.787127	0.279573	1.32256	0.0772671	0.231103	50		0.140274	0.861376	0.305369
CASQ2	-0.0167766	0.338568	0.0851355	1.08886	0.179713	0.231177	327		0.278384	0.478255	0.305449
VCPIP1	0.0059676	0.539427	0.0408904	1.04174	0.112826	0.231222	2085		0.19172	0.667358	0.305493
RP11-3G20.1	-0.0368181	0.527865	0.315728	1.37126	0.115316	0.23125	30		0.195273	0.65769	0.305513
RP11-307B6.3	0.0571414	0.169645	0.115698	1.12266	0.358903	0.231291	86		0.47893	0.28619	0.30555
SLC5A5	-0.0326481	0.111565	0.0370291	1.03772	0.546183	0.231428	362		0.655606	0.206292	0.305697
BEST3	0.00735497	0.72507	0.11766	1.12486	0.0840739	0.231496	282		0.150433	0.816683	0.30577
GTF2E1	-0.0206938	0.17761	0.038528	1.03928	0.343279	0.231525	817		0.463224	0.29643	0.305778
RP11-362A1.1	0.0172538	0.654075	0.164845	1.17921	0.0932193	0.231533	132		0.163862	0.763766	0.305778
ALOX15B	-0.0611702	0.253048	0.154825	1.16745	0.240964	0.231541	73		0.35275	0.386707	0.305778
KCNJ14	-0.0182144	0.262657	0.0509543	1.05227	0.232457	0.231768	738		0.342851	0.397587	0.306061
XKR7	0.00958945	0.726501	0.148792	1.16043	0.08407	0.231825	175		0.150433	0.817763	0.306119
TAF6L	0.0164223	0.0965676	-0.0125106	0.987567	0.633005	0.231967	2047		0.728169	0.183829	0.30629
RP11-83M16.6	-0.0149073	0.468737	0.0930599	1.09753	0.130454	0.232024	347		0.215725	0.604552	0.306349
LRRC27	-0.0064981	0.554328	0.0524018	1.0538	0.110355	0.232093	1259		0.188267	0.680275	0.306422
FBXL16	-0.0133588	0.716819	0.178074	1.19491	0.0853543	0.232123	120		0.152304	0.81098	0.306445
RP4-604G5.1	0.0362128	0.102142	0.0377481	1.03847	0.599435	0.232245	265		0.70072	0.192262	0.30659
CHUK	0.0112228	0.234694	0.0282872	1.02869	0.260908	0.232263	2194		0.375751	0.365784	0.306596
SCGB1A1	-0.0232453	0.31875	0.0974765	1.10239	0.192241	0.232384	232		0.294103	0.458253	0.306739
MLLT11	0.0646248	0.0678754	0.0109475	1.01101	0.904005	0.232615	160		0.934408	0.138131	0.30701
RP1-266L20.4	0.0301222	0.0851881	0.017007	1.01715	0.720989	0.232782	597		0.799747	0.165983	0.307214
ZNF425	-0.00704396	0.488784	0.0442763	1.04527	0.125872	0.233073	1635		0.209736	0.622747	0.307581
GDF3	-0.12709	0.155504	-0.193599	0.823988	0.39583	0.233155	25		0.516083	0.267322	0.307672
RP4-788L20.3	0.0202008	0.734598	0.290583	1.33721	0.0838462	0.233266	44		0.150104	0.823338	0.307801
ICK	0.0124881	0.185135	0.0244728	1.02477	0.332941	0.233394	2209		0.453062	0.305973	0.307953
CCDC83	-0.0257966	0.114728	0.0319896	1.03251	0.537665	0.233523	492		0.648363	0.210918	0.308106
PLA2G5	-0.0083948	0.61965	0.106676	1.11257	0.0995688	0.233557	312		0.173181	0.735389	0.308135
CELF3	0.056592	0.0750276	-0.0201684	0.980034	0.823221	0.233743	170		0.876842	0.149995	0.308362
MSANTD3	-0.0319106	0.147851	0.0500453	1.05132	0.418069	0.233875	343		0.537478	0.256555	0.30852
AC093673.5	-0.0325182	0.345482	-0.124207	0.883197	0.178998	0.233955	162		0.277509	0.485676	0.308609
IL1RN	-0.0119075	0.641538	0.144791	1.1558	0.0964875	0.234121	193		0.168642	0.753542	0.308811
TRPC3	0.00818013	0.766207	0.178413	1.19532	0.080879	0.234315	121		0.145629	0.846255	0.309049
NR1D1	0.00558931	0.721575	-0.0735466	0.929093	0.0858901	0.234332	782		0.153157	0.814253	0.309054
LYPD5	-0.0202432	0.200694	0.0589788	1.06075	0.308855	0.234358	391		0.427765	0.325405	0.309071
CTC-454I21.3	-0.0215546	0.2887	0.0740625	1.07687	0.214828	0.234456	366		0.32194	0.426123	0.309168
KLHL36	-0.00928515	0.236506	0.024274	1.02457	0.262238	0.234457	3057		0.377439	0.367819	0.309168
C9orf57	-0.0260526	0.309444	0.108278	1.11436	0.200494	0.234515	178		0.304467	0.448252	0.309227
RP11-161D15.2	-0.0508732	0.410904	-0.331063	0.71816	0.151088	0.234629	30		0.242683	0.55102	0.30936
RP11-672F9.1	-0.0286906	0.145179	0.0573224	1.059	0.428077	0.234809	261		0.547303	0.25299	0.309581
PRR22	0.0110488	0.486846	0.0679555	1.07032	0.127692	0.234861	676		0.212066	0.621157	0.309633
RP3-332B22.1	-0.0336847	0.229778	0.0979561	1.10291	0.27078	0.235008	165		0.386876	0.360216	0.309786
GOLGA8S	0.0591579	0.146843	0.112191	1.11873	0.423733	0.235016	72		0.543043	0.25516	0.309786
RP11-195C7.1	0.00510382	0.712537	0.063964	1.06605	0.0873375	0.235041	960		0.155241	0.807616	0.309801
GABBR2	0.007983	0.434531	0.0465713	1.04767	0.143235	0.235065	1397		0.23264	0.57261	0.309807
LMX1A	-0.0511689	0.356261	0.16947	1.18468	0.174709	0.235071	81		0.272225	0.497382	0.309807
CYP4B1	-0.0274864	0.200325	0.0668104	1.06909	0.310917	0.235189	313		0.429801	0.324972	0.309928
RP11-99L13.1	-0.00448161	0.846862	0.125775	1.13403	0.0736441	0.235416	267		0.13482	0.902363	0.31021
BRWD1-AS1	-0.0538125	0.283773	0.182225	1.19988	0.220156	0.235716	57		0.328324	0.420783	0.310588
TEX30	0.0117358	0.504076	-0.0690337	0.933295	0.124147	0.236007	687		0.207466	0.636647	0.310949
RP11-403P17.3	0.0129564	0.442763	0.0642078	1.06631	0.141346	0.236016	695		0.230196	0.580098	0.310949
GTF3C4	0.0210482	0.0853186	0.0114762	1.01154	0.733668	0.236051	1192		0.809193	0.16618	0.310979
AD000090.2	0.0293241	0.116633	0.0300537	1.03051	0.537048	0.236167	556		0.647944	0.213575	0.311114
RP11-439A17.10	0.0107261	0.48815	0.068996	1.07143	0.12836	0.236227	654		0.212908	0.622187	0.311176
GLT6D1	-0.0666716	0.0818573	0.033272	1.03383	0.766119	0.236375	106		0.834029	0.160861	0.311337
DAPL1	0.0168808	0.0640756	-0.000613245	0.999387	0.980227	0.236642	2314		0.987103	0.131792	0.311671
TPPP	0.046531	0.414294	-0.216519	0.805317	0.15166	0.236705	62		0.243454	0.554246	0.311737
GLYATL3	0.00614172	0.807494	0.141751	1.15229	0.0779068	0.23692	199		0.141222	0.875411	0.312003
RP11-296A18.3	0.0221764	0.224562	0.062236	1.06421	0.28043	0.237099	404		0.397233	0.354011	0.312222
TRIML1	0.00999586	0.758858	0.249591	1.2835	0.0830413	0.237217	59		0.14896	0.841615	0.312359
RP11-481A20.11	-0.00173714	0.883644	0.0557838	1.05737	0.0713217	0.237235	1433		0.131331	0.927381	0.312365
APOM	0.0201339	0.33795	-0.0723029	0.930249	0.186734	0.237466	461		0.287217	0.477682	0.312653
ISM2	0.0201062	0.208153	0.052936	1.05436	0.303294	0.237535	503		0.421766	0.33425	0.312726
TSHZ1	-0.00293371	0.748593	0.0430464	1.04399	0.0843436	0.237555	2273		0.150848	0.834	0.312736
AL160286.1	-0.0844545	0.20457	-0.162608	0.849924	0.308839	0.237666	54		0.427765	0.330239	0.312865
TMEM176A	-0.0165809	0.310364	-0.0514572	0.949844	0.203643	0.237733	960		0.308397	0.449121	0.312935
RP11-206M11.7	-0.0441463	0.150849	0.080723	1.08407	0.419173	0.237812	131		0.538551	0.260612	0.312999
HAR1B	0.121032	0.14314	0.128937	1.13762	0.44177	0.237821	46		0.56011	0.250231	0.312999
CHRM1	-0.137088	0.105121	-0.0954983	0.90892	0.601695	0.237864	38		0.702535	0.196948	0.313039
STON2	-0.013663	0.37552	0.054373	1.05588	0.168467	0.237896	863		0.264621	0.516994	0.313064
LINC00616	-0.0223688	0.19768	0.048968	1.05019	0.320167	0.237974	552		0.439673	0.321724	0.313144
RP11-498P14.5	-0.0101991	0.566325	0.0727985	1.07551	0.111763	0.237983	635		0.190331	0.691006	0.313144
DUSP2	0.0566114	0.0721692	-0.00888223	0.991157	0.877691	0.238116	435		0.916721	0.145267	0.313302
CTB-78F1.1	0.0583442	0.533605	-0.342284	0.710146	0.118719	0.238135	30		0.200118	0.662644	0.313309
CTD-3214H19.6	0.0277507	0.644746	0.257268	1.29339	0.0982962	0.23821	51		0.171304	0.756245	0.31339
CTC-523E23.8	0.0263492	0.736339	0.340843	1.40613	0.0860839	0.23824	31		0.153423	0.824428	0.313413
ZNF319	0.0270205	0.394401	-0.109942	0.895886	0.16073	0.238254	218		0.255042	0.534975	0.313414
MBD1	0.0182329	0.0699781	-0.00310062	0.996904	0.906461	0.238365	2021		0.935633	0.141515	0.313543
RP11-45M22.4	0.0146849	0.526278	0.104363	1.11	0.120592	0.238455	287		0.202761	0.656477	0.313644
C3orf79	-0.0540337	0.0822461	0.0391764	1.03995	0.771821	0.238494	75		0.838458	0.161424	0.313678
RP11-662G23.1	0.0517796	0.0697081	-0.0102969	0.989756	0.911674	0.238692	156		0.938934	0.141057	0.31389
TNNT2	0.0540925	0.178313	0.125018	1.13317	0.356406	0.238694	74		0.476689	0.29725	0.31389
NPIPA3	0.0733991	0.184012	0.113812	1.12054	0.345524	0.238774	96		0.465508	0.304631	0.313959
RP11-77K12.7	0.027555	0.280818	0.114163	1.12094	0.226483	0.238828	150		0.335961	0.417279	0.314014
AIFM2	-0.0205442	0.150148	0.0309455	1.03143	0.423643	0.238852	909		0.542956	0.259632	0.314028
GS1-410F4.4	-0.0375636	0.315462	0.121815	1.12955	0.2018	0.238993	142		0.30607	0.454687	0.314196
WDYHV1	0.0143632	0.151149	0.0212255	1.02145	0.421341	0.239061	1999		0.54067	0.26107	0.314269
C9orf169	-0.123872	0.170906	-0.165713	0.847289	0.372759	0.239122	40		0.492757	0.287865	0.31433
FOXRED2	0.0330376	0.0671715	0.00319595	1.0032	0.949036	0.239235	534		0.966123	0.136934	0.314462
CABLES2	-0.0235808	0.137348	0.0335888	1.03416	0.464275	0.239288	637		0.581903	0.242478	0.3145
RP11-338E21.1	-0.00362859	0.900155	0.165076	1.17948	0.0708412	0.23929	152		0.130616	0.938585	0.3145
CYP19A1	-0.00456529	0.863759	0.165416	1.17988	0.073838	0.239318	149		0.135071	0.914248	0.314519
MRAS	-0.0175708	0.338245	-0.0641666	0.937849	0.188634	0.23939	573		0.28949	0.478039	0.314597
DYNC1LI1	0.0121119	0.139608	-0.015819	0.984305	0.457105	0.23942	3217		0.574931	0.245592	0.314619
C20orf96	0.0169105	0.171725	0.0300583	1.03051	0.371702	0.239461	1207		0.491739	0.288898	0.314654
SGPL1	0.000274557	0.963264	0.0293443	1.02978	0.0663136	0.239591	6093		0.123715	0.977194	0.314792
DNAJA4	0.00583236	0.777044	0.0817738	1.08521	0.0822391	0.239662	608		0.147734	0.85416	0.314868
ENPP7	0.0698182	0.108691	0.101742	1.1071	0.588947	0.239964	37		0.691952	0.202155	0.315236
RP11-90C4.2	0.0482555	0.447943	0.200653	1.2222	0.142909	0.239969	67		0.232236	0.58508	0.315236
HOMEZ	0.0210598	0.109352	-0.0186967	0.981477	0.585516	0.240003	1167		0.689115	0.20305	0.315264
FOXRED1	-0.0111101	0.248881	0.0296354	1.03008	0.257557	0.240205	2030		0.371952	0.382285	0.315512
AMICA1	-0.0516781	0.0669597	-0.0040799	0.995928	0.957407	0.240224	226		0.971466	0.136579	0.315519
RP11-760H22.2	0.0435428	0.109005	-0.038215	0.962506	0.588565	0.240358	270		0.691651	0.202606	0.315678
CTA-407F11.8	0.0542538	0.294746	0.183135	1.20098	0.218149	0.240748	59		0.325878	0.432919	0.316173
TEX26-AS1	-0.0236096	0.337259	0.111399	1.11784	0.190791	0.240878	177		0.29224	0.477076	0.316327
RP11-454C18.1	-0.0372999	0.336557	0.140788	1.15118	0.191225	0.240912	112		0.292773	0.476329	0.316353
ATP11A-AS1	-0.0528732	0.312396	0.200414	1.22191	0.206148	0.241025	53		0.311542	0.451336	0.316485
AC084219.4	-0.0159095	0.651597	0.166438	1.18109	0.0988478	0.241051	126		0.172102	0.76186	0.316501
RP11-1134I14.8	0.0570788	0.650371	-0.322176	0.724571	0.0990567	0.241091	38		0.172404	0.760742	0.316536
LINC00664	-0.00537007	0.859936	0.163086	1.17714	0.0749278	0.241117	153		0.136773	0.911421	0.316553
RP11-932O9.8	0.0546386	0.288675	-0.176067	0.838562	0.223378	0.241255	67		0.332425	0.42612	0.316717
WDR82	-0.0160493	0.0657141	0.000522288	1.00052	0.981957	0.241378	2691		0.988123	0.134498	0.316861
AC002383.2	0.0148921	0.692659	0.169528	1.18475	0.0931905	0.241435	127		0.163823	0.793594	0.316919
RP11-661A12.9	0.12312	0.0803713	-0.0497554	0.951462	0.803269	0.241464	36		0.862025	0.158525	0.316939
ARMC12	-0.00192696	0.957827	0.191517	1.21109	0.067412	0.241489	119		0.125452	0.974312	0.316955
CLEC6A	0.0507728	0.138151	-0.0761596	0.926668	0.468022	0.241732	124		0.585162	0.243494	0.317256
RAB17	0.0119012	0.0843344	0.00542551	1.00544	0.766908	0.241784	4405		0.834623	0.164719	0.31729
RP11-400K9.4	-0.0667982	0.0891782	0.0360523	1.03671	0.725598	0.241869	127		0.803342	0.172311	0.317383
RP11-399E6.4	-0.0227192	0.373626	0.150823	1.16279	0.173527	0.242215	105		0.270796	0.51508	0.317821
MS4A6E	-0.014404	0.530405	0.127365	1.13583	0.122328	0.24235	186		0.205118	0.659871	0.31798
NLRC4	0.0219806	0.230703	0.0553992	1.05696	0.281365	0.242428	501		0.398251	0.361079	0.318065
DTD1	0.0116353	0.110275	0.0100054	1.01006	0.588966	0.242528	4307		0.691952	0.204428	0.318178
RP11-401O9.3	0.0207656	0.489978	0.124144	1.13218	0.132607	0.242599	194		0.218472	0.623661	0.318255
RP11-313E19.2	-0.0116272	0.637944	0.12055	1.12812	0.101996	0.242854	237		0.176519	0.75073	0.318553
PSCA	-0.117111	0.0853011	-0.0706507	0.931787	0.763364	0.242985	25		0.832044	0.16616	0.318708
ZNF225	-0.0386817	0.221562	0.0793511	1.08258	0.293935	0.24301	229		0.411715	0.350631	0.318723
GNA11	-0.00237311	0.769549	-0.0356537	0.964974	0.0847559	0.24328	3408		0.15145	0.84829	0.31906
WFDC11	-0.0259629	0.299399	0.109177	1.11536	0.217899	0.243321	168		0.325625	0.437807	0.319096
WDR53	-0.00121692	0.926758	0.0682084	1.07059	0.0704048	0.243347	943		0.129972	0.955572	0.319097
CYP11A1	-0.0307297	0.148479	0.0613372	1.06326	0.439449	0.243349	214		0.557993	0.257426	0.319097
AC116614.1	0.0183824	0.553956	0.131817	1.1409	0.117813	0.243388	195		0.198798	0.680114	0.319131
AC004053.1	0.00957473	0.512432	0.0560909	1.05769	0.127602	0.243727	1009		0.211945	0.644094	0.319558
SHANK3	0.0247744	0.454234	0.118183	1.12545	0.144017	0.243809	199		0.233669	0.591273	0.319648
ADGB	0.0124361	0.324749	0.0513436	1.05268	0.201958	0.244267	846		0.306252	0.464357	0.320231
TPM3	0.00563423	0.412811	-0.0243529	0.975941	0.158921	0.244318	5248		0.252875	0.552919	0.320262
CTD-2643K12.2	0.0130809	0.500372	0.0972768	1.10217	0.131203	0.244443	315		0.216691	0.632992	0.320409
RP11-560A15.3	-0.0386035	0.204656	0.11192	1.11842	0.320875	0.244494	100		0.440418	0.33033	0.320449
TGFBI	0.00416023	0.870499	-0.101957	0.903068	0.075497	0.244633	435		0.137655	0.918423	0.3206
FAT2	-0.0262059	0.262131	0.0785291	1.08169	0.250735	0.244648	285		0.364163	0.396978	0.3206
EFCAB1	0.066603	0.101094	-0.049366	0.951833	0.650172	0.244656	120		0.742111	0.190752	0.3206
RP11-543C4.1	-0.0291709	0.277337	0.0996119	1.10474	0.237225	0.244827	179		0.348511	0.413581	0.320807
ALKBH3-AS1	-0.0975985	0.2434	0.21203	1.23619	0.270652	0.24506	35		0.386764	0.376047	0.321094
MIR503HG	0.0403908	0.372019	-0.1305	0.877657	0.177093	0.245073	149		0.27516	0.513462	0.321094
CTA-384D8.36	0.0232996	0.245075	-0.074274	0.928417	0.269112	0.245266	301		0.385067	0.378038	0.321329
LRRIQ3	0.0303406	0.11571	-0.0312344	0.969248	0.57072	0.245498	448		0.676617	0.212317	0.321588
DYNC1H1	-0.00237934	0.67883	0.024884	1.0252	0.0972839	0.245501	6962		0.169756	0.782648	0.321588
ISLR	0.0697501	0.287757	0.159671	1.17312	0.2295	0.245504	74		0.339261	0.425067	0.321588
RP11-435M3.2	-0.0368519	0.279211	0.138663	1.14874	0.236628	0.245583	93		0.347804	0.415642	0.321663
SPSB2	0.0236986	0.106019	0.0185481	1.01872	0.623203	0.245588	955		0.719898	0.198283	0.321663
SSTR2	0.133734	0.102237	-0.0838489	0.91957	0.64641	0.24563	41		0.738873	0.192392	0.321701
IDI2	-0.0513837	0.406074	0.23351	1.26303	0.162943	0.245848	43		0.257692	0.546218	0.321968
PANX3	-0.0370466	0.499382	0.31911	1.3759	0.132559	0.245932	27		0.218424	0.632172	0.322055
AKT2	-0.00308852	0.656614	0.0296504	1.03009	0.100833	0.24596	4524		0.174949	0.765698	0.322062
CGGBP1	-0.00692498	0.243303	0.0170179	1.01716	0.272165	0.245989	6641		0.388416	0.376001	0.322082
FKRP	-0.0131322	0.216551	0.0300334	1.03049	0.30617	0.246214	1603		0.425004	0.344685	0.322342
AC017076.5	0.036926	0.262886	-0.119324	0.88752	0.252208	0.246214	132		0.365902	0.397827	0.322342
MRGPRF	-0.0235468	0.319328	0.119716	1.12718	0.207921	0.246467	143		0.313595	0.45887	0.322653
ARRB2	0.021229	0.136624	0.0258628	1.0262	0.486041	0.246493	994		0.601572	0.241559	0.322653
RP11-789C1.2	-0.0901452	0.0830944	-0.0310362	0.96944	0.79919	0.246503	91		0.858647	0.162763	0.322653
RP3-522J7.6	-0.0183639	0.550731	0.173739	1.18974	0.120586	0.246509	101		0.202761	0.67693	0.322653
CD68	-0.0296345	0.139632	-0.0391756	0.961582	0.475637	0.246519	541		0.59174	0.245592	0.322653
HTR3E-AS1	0.0231722	0.839633	0.365534	1.44128	0.0791225	0.246573	29		0.142994	0.897483	0.322705
SOX7	0.0554779	0.166173	0.0778456	1.08096	0.399847	0.2466	156		0.51971	0.281702	0.322723
SLC16A8	0.0851757	0.325478	-0.276827	0.758186	0.204181	0.246634	30		0.309046	0.46514	0.322732
AC007349.5	-0.0253529	0.450317	-0.158405	0.853504	0.14775	0.246844	117		0.23839	0.587465	0.322989
HIF1A-AS1	0.0592916	0.211057	-0.113894	0.892352	0.315677	0.247093	106		0.435027	0.337926	0.323298
RP11-780K2.1	-0.0861449	0.255584	0.190766	1.21018	0.260846	0.247207	44		0.375706	0.389553	0.323429
IARS2	0.00780971	0.353556	-0.0293191	0.971107	0.18866	0.247299	2936		0.289511	0.494557	0.323531
SLC16A1	-0.0288435	0.0873828	0.015325	1.01544	0.763542	0.247349	517		0.832131	0.169486	0.323579
RP3-436N22.3	-0.0412878	0.215115	0.0970973	1.10197	0.310266	0.24741	142		0.429124	0.342911	0.323641
RP11-1084A12.2	-0.0498276	0.356362	0.200851	1.22244	0.187323	0.247441	56		0.287957	0.497461	0.323665
RP11-13N13.6	-0.0793219	0.19236	0.134564	1.14404	0.347194	0.247526	63		0.46739	0.315228	0.323758
RP11-466L17.1	-0.0640376	0.0771685	-0.0230363	0.977227	0.865751	0.247588	71		0.90822	0.153397	0.323821
LRR1	-0.0125146	0.400142	-0.0526709	0.948692	0.167007	0.247637	947		0.262691	0.540257	0.323867
AC025287.1	-0.0420432	0.196362	0.0941905	1.09877	0.340545	0.247754	133		0.460664	0.320247	0.324003
LRRC31	0.00733244	0.78784	0.155261	1.16796	0.0849683	0.247947	157		0.151728	0.86182	0.324237
CIB3	-0.0168566	0.556694	0.145315	1.1564	0.120286	0.248003	147		0.202378	0.681915	0.324293
WNT4	-0.0205297	0.464098	0.109869	1.11613	0.144317	0.248043	228		0.234096	0.600297	0.324321
ENPEP	-0.01246	0.332859	0.0530978	1.05453	0.201227	0.248052	763		0.305356	0.472474	0.324321
TFRC	0.0103917	0.2249	0.0234241	1.0237	0.297884	0.248089	2794		0.415921	0.354469	0.324352
SLC7A10	-0.0756788	0.198448	0.130974	1.13994	0.337655	0.248124	67		0.457865	0.322693	0.324379
RP11-145M9.4	-0.0895147	0.141509	-0.0964933	0.908016	0.473618	0.248162	74		0.5901	0.248101	0.324412
KDELC1	0.00549075	0.847803	0.138989	1.14911	0.0792031	0.248507	206		0.143096	0.902896	0.324845
RP11-162D9.3	-0.0525764	0.142796	0.0785777	1.08175	0.47045	0.248587	113		0.587279	0.249804	0.324932
SPACA1	-0.0577476	0.0884715	0.0353891	1.03602	0.760215	0.2488	97		0.829448	0.17121	0.325193
MYT1	-0.00743613	0.727693	0.111693	1.11817	0.0924555	0.248859	300		0.162746	0.818573	0.325252
SCEL-AS1	0.0399435	0.429591	0.21243	1.23668	0.156747	0.249016	57		0.25008	0.567861	0.325439
C9orf24	-0.018464	0.365955	-0.0737497	0.928904	0.184223	0.249232	447		0.284	0.507345	0.325686
DOK3	0.00673949	0.762775	0.120051	1.12755	0.0884381	0.249343	259		0.156768	0.844079	0.325813
RNF146	0.00994281	0.256482	0.026919	1.02728	0.263359	0.249581	2432		0.378802	0.390603	0.326099
OSTF1	0.0138509	0.0937655	-0.00797699	0.992055	0.720411	0.249589	2939		0.799149	0.179623	0.326099
MPZ	0.0440895	0.490898	-0.225919	0.797783	0.137644	0.249641	61		0.225084	0.624507	0.326149
MPPED1	-0.031796	0.478109	0.195596	1.21604	0.14139	0.249724	72		0.230253	0.613415	0.32624
RP11-671J11.4	-0.0908981	0.077208	0.0256979	1.02603	0.875914	0.249799	50		0.915607	0.153462	0.326307
IL7R	-0.0643527	0.182696	0.0848059	1.08851	0.370174	0.249803	148		0.490286	0.302874	0.326307
AGXT2	-0.0038508	0.881395	0.14891	1.16057	0.0767422	0.249833	182		0.139492	0.92623	0.326328
RP11-95D17.1	0.0207663	0.518686	-0.119555	0.887315	0.130473	0.249925	219		0.215742	0.64967	0.326431
ZNF479	-0.00598552	0.794922	0.126011	1.13429	0.0851726	0.250009	242		0.152036	0.866873	0.326522
AC002128.5	-0.0741166	0.0972284	0.0505987	1.0519	0.696517	0.250051	75		0.780226	0.18479	0.32656
MTRNR2L9	-0.117139	0.107882	-0.064237	0.937783	0.628272	0.250208	77		0.724323	0.200967	0.326747
RP11-950C14.7	-0.0219476	0.140244	0.0300631	1.03052	0.483433	0.250259	750		0.59918	0.246373	0.326795
ARSH	-0.022986	0.238475	0.0813172	1.08471	0.28433	0.250278	224		0.401569	0.370394	0.326802
AC007179.1	0.115562	0.0779894	0.0246578	1.02496	0.869975	0.250394	62		0.911534	0.154701	0.326914
NF2	-0.00263083	0.699635	0.0311449	1.03164	0.0969829	0.250404	4138		0.169335	0.798822	0.326914
ADAMTS3	-0.0106667	0.450254	0.0605664	1.06244	0.150794	0.25052	747		0.242291	0.587417	0.327047
CTC-360P9.3	-0.0121721	0.779842	0.204505	1.22692	0.0870943	0.250585	88		0.15489	0.855983	0.327111
RP11-132E11.2	-0.0160637	0.406846	0.0897967	1.09395	0.166952	0.250596	310		0.262639	0.546882	0.327111
ZNF568	-0.0137573	0.162904	0.022511	1.02277	0.417044	0.250635	1802		0.536305	0.277395	0.327143
GAL3ST2	0.0271695	0.259544	0.109984	1.11626	0.262061	0.250845	135		0.37723	0.393948	0.327382
TMEM140	-0.0218841	0.0717623	0.00203219	1.00203	0.947881	0.25086	1468		0.96503	0.144583	0.327384
CRH	0.0578854	0.396325	-0.183536	0.832322	0.171673	0.250903	80		0.268671	0.536712	0.327422
MAPRE3	-0.0142636	0.208366	0.0309242	1.03141	0.326604	0.250944	1382		0.446441	0.334521	0.327458
SOD2	-0.0097363	0.0977356	-0.00517625	0.994837	0.696603	0.251024	9736		0.780285	0.18555	0.327544
CTD-3138B18.4	-0.0794682	0.314701	0.239088	1.27009	0.216471	0.251134	34		0.323957	0.453823	0.327669
AC105020.1	0.047897	0.197376	0.0950139	1.09967	0.345274	0.2512	132		0.465198	0.32139	0.327739
HOMER3	-0.0920219	0.175056	0.168014	1.18295	0.389505	0.251299	33		0.509639	0.293014	0.327849
TUBA3D	-0.0837832	0.109566	0.0921558	1.09654	0.62306	0.251516	36		0.719768	0.203364	0.328105
FHL1	-0.0230436	0.116344	0.0235748	1.02385	0.586783	0.251522	737		0.690097	0.213217	0.328105
LCTL	0.00805396	0.846606	0.182265	1.19993	0.0806717	0.251599	113		0.145278	0.90226	0.328187
VSTM5	-0.0317716	0.0704533	-0.0018043	0.998197	0.970123	0.251736	582		0.980305	0.142393	0.32834
B4GALT6	-0.00975734	0.328353	0.0376085	1.03832	0.208163	0.251744	1528		0.313868	0.46783	0.32834
TDRD9	0.0229411	0.0916579	0.0123137	1.01239	0.746452	0.251924	937		0.818428	0.176226	0.328557
TRIM17	-0.0519969	0.133816	0.078282	1.08143	0.512066	0.252204	97		0.624922	0.237809	0.328904
CCR4	-0.00458048	0.874413	0.210309	1.23406	0.0783867	0.252257	89		0.141931	0.920912	0.328955
CTDP1	0.0249168	0.0769238	0.00481026	1.00482	0.891881	0.25243	1094		0.92659	0.153005	0.329163
UNC5B	-0.0196122	0.136437	0.0265961	1.02695	0.503382	0.252625	870		0.617362	0.241361	0.329399
LINC00449	0.0695906	0.146982	0.0802264	1.08353	0.467684	0.252789	105		0.58492	0.255323	0.329596
RP11-856F16.2	0.0046729	0.9226	0.200343	1.22182	0.0745283	0.252839	97		0.136148	0.953084	0.329643
RP11-412B14.1	-0.0319169	0.198348	0.0684515	1.07085	0.346701	0.25286	253		0.466884	0.322577	0.329652
GRIK1-AS1	-0.00772952	0.728941	0.120934	1.12855	0.0943793	0.252939	255		0.165512	0.819467	0.329736
RP3-467N11.1	-2.40638e-06	0.999945	-0.143164	0.866612	0.0688474	0.253063	219		0.127549	0.999975	0.329881
LINC00051	0.0393015	0.110378	0.0340914	1.03468	0.623882	0.253116	278		0.720475	0.204573	0.329931
RP11-173P15.7	0.00402432	0.871481	0.125504	1.13372	0.0791182	0.253348	257		0.142994	0.9192	0.33018
PLK3	-0.0019915	0.874496	0.0578906	1.0596	0.0788878	0.253447	1252		0.142698	0.920957	0.330291
AC011897.2	-0.0371136	0.487022	0.241629	1.27332	0.141675	0.253479	46		0.230634	0.621291	0.330314
THEG	0.0473436	0.0701951	0.00197782	1.00198	0.98316	0.253516	154		0.988769	0.141928	0.330345
RP11-393I2.4	0.0625822	0.323625	-0.159145	0.852873	0.213544	0.253771	88		0.320347	0.46325	0.330626
AC144652.1	-0.0402904	0.670469	-0.232277	0.792727	0.103076	0.253773	71		0.178093	0.776267	0.330626
SLC25A23	-0.00809847	0.387377	0.0357803	1.03643	0.178512	0.253887	1960		0.276827	0.528152	0.330756
RP11-113D6.10	0.0610423	0.171711	-0.131637	0.876659	0.402793	0.25392	57		0.522603	0.288896	0.330781
RBP7	0.0314598	0.0820947	0.00946553	1.00951	0.842836	0.253996	597		0.89128	0.161197	0.330862
CALML6	0.0464753	0.0781784	0.00897484	1.00902	0.885475	0.254083	366		0.922212	0.154926	0.330957
C8A	-0.0418001	0.35079	0.153857	1.16632	0.197369	0.25411	87		0.300681	0.491531	0.330972
RP5-991G20.1	-0.00912488	0.248099	0.0247489	1.02506	0.279081	0.254122	2737		0.39576	0.38137	0.330972
TSSC1	0.0031706	0.711807	0.0387965	1.03956	0.0972875	0.25415	2598		0.169756	0.807203	0.33099
RP11-462G12.4	0.127908	0.0751875	0.0173048	1.01746	0.922344	0.254413	41		0.947034	0.150228	0.331315
RP1-56K13.5	-0.0274201	0.42384	0.150376	1.16227	0.163658	0.254456	114		0.258508	0.562912	0.331353
ASB4	0.0318529	0.115886	0.0295764	1.03002	0.59869	0.254497	438		0.700312	0.212554	0.331388
ZCCHC17	0.0102924	0.186832	0.0182295	1.0184	0.371394	0.254519	3482		0.491441	0.308076	0.331399
LINC00410	-0.0429889	0.172212	0.120324	1.12786	0.402988	0.254549	65		0.522744	0.28948	0.331419
RP1-151B14.6	-0.0522269	0.109904	-0.0512866	0.950006	0.632034	0.254718	115		0.727261	0.203872	0.331585
AKR1C1	-0.0180431	0.189498	0.0292317	1.02966	0.366591	0.254733	1512		0.486428	0.311469	0.331587
BTG3	0.0158438	0.0774198	0.00294053	1.00294	0.898283	0.254936	2705		0.930805	0.153801	0.331814
GPR116	-0.00493038	0.80695	0.110972	1.11736	0.0861881	0.254949	310		0.153576	0.875074	0.331814
AC004463.6	0.0316891	0.355807	0.110939	1.11733	0.195598	0.255071	173		0.298439	0.496857	0.331936
FYCO1	0.00724729	0.410689	0.032558	1.03309	0.169608	0.255233	2513		0.266066	0.550798	0.332129
AC005616.2	-0.0337747	0.0770273	0.00856508	1.0086	0.904602	0.255294	264		0.934702	0.153184	0.332173
RP11-156K13.3	0.00768653	0.912772	0.328294	1.3886	0.0763483	0.255319	36		0.138943	0.946395	0.332187
RP11-730G20.1	0.000634156	0.994271	0.322265	1.38025	0.0701388	0.255448	40		0.129571	0.996938	0.332337
RP11-415J8.5	-0.0580824	0.104476	0.0358649	1.03652	0.667743	0.255518	189		0.756656	0.195951	0.332409
GALNT16	-0.0182948	0.352699	0.0690505	1.07149	0.197818	0.255537	452		0.301231	0.493634	0.332416
GNPAT	0.00952067	0.129324	0.0103241	1.01038	0.540128	0.255753	5361		0.650623	0.2318	0.332666
CTC-548K16.1	0.0467935	0.162213	0.0859548	1.08976	0.430624	0.255756	108		0.549787	0.276594	0.332666
AC140061.12	-0.102215	0.55403	0.327681	1.38775	0.12631	0.256094	27		0.210324	0.680168	0.333069
SORCS2	0.0105544	0.317232	0.0362798	1.03695	0.220915	0.256364	1571		0.32927	0.456683	0.333383
SELENBP1	-0.00455988	0.589847	-0.0359904	0.96465	0.118819	0.256375	2779		0.200271	0.711227	0.333383
HAL	-0.056079	0.149803	0.0635644	1.06563	0.467856	0.256378	168		0.585076	0.259343	0.333383
ZMYND19	0.0300892	0.127631	0.0288279	1.02925	0.549273	0.256426	581		0.658246	0.229339	0.333428
PRDM4	-0.0133663	0.163439	0.0205847	1.0208	0.429186	0.256535	2060		0.548389	0.278159	0.333552
RP11-680H20.2	-0.0159618	0.668035	0.179741	1.19691	0.105095	0.256698	102		0.181059	0.774525	0.333745
AC098828.2	-0.010949	0.729496	0.144144	1.15505	0.0962525	0.256722	169		0.168281	0.819741	0.333756
CTD-2192J16.20	0.0175395	0.236937	0.045947	1.04702	0.296367	0.256734	679		0.414347	0.368362	0.333756
RP11-13K12.1	-0.0164695	0.663365	0.188827	1.20783	0.105887	0.256791	96		0.182097	0.770697	0.3338
GCM1	-0.0927328	0.0987397	0.0523059	1.0537	0.711404	0.256796	64		0.791998	0.187109	0.3338
RP1-45N11.1	-0.109491	0.101697	-0.0775595	0.925372	0.691148	0.256913	36		0.776169	0.191633	0.33392
TEX40	-0.135734	0.0801593	0.0265226	1.02688	0.876868	0.256916	44		0.916114	0.158209	0.33392
RP11-703H8.9	-0.0751728	0.082014	0.0204799	1.02069	0.858045	0.257136	98		0.902704	0.161067	0.334155
L34079.2	-0.100957	0.0754835	0.0141769	1.01428	0.932296	0.257139	49		0.954229	0.150739	0.334155
RP11-299G20.2	0.0102814	0.73659	0.133153	1.14243	0.0955805	0.25722	201		0.167337	0.824626	0.334224
EREG	-0.0900918	0.127414	-0.0851864	0.918341	0.553122	0.257411	68		0.661413	0.229015	0.334453
MT-ND4	0.00587583	0.493782	0.0208937	1.02111	0.142744	0.257434	8895		0.232	0.626975	0.334466
SDPR	0.0172798	0.47693	-0.112616	0.893493	0.147853	0.257517	236		0.238477	0.612321	0.334555
AC005534.8	0.110818	0.107452	-0.0669331	0.935258	0.656495	0.257587	61		0.747301	0.200365	0.334627
XIAP-AS1	0.019498	0.730483	-0.222694	0.80036	0.0966786	0.2578	78		0.168914	0.820406	0.334875
RP11-945A11.1	-0.0111028	0.584027	0.180074	1.19731	0.120926	0.257805	100		0.203193	0.706139	0.334875
AC105760.3	-0.0311971	0.62586	0.217289	1.2427	0.112968	0.258012	66		0.191947	0.740691	0.335125
CTC-462L7.1	0.049132	0.0927459	-0.0237614	0.976519	0.762519	0.25806	219		0.831281	0.177951	0.33517
MATN1-AS1	0.0351478	0.264566	-0.0891319	0.914725	0.267384	0.258114	212		0.383121	0.399677	0.335221
TBC1D24	0.0354839	0.176945	0.0574899	1.05917	0.399872	0.258153	282		0.519714	0.29556	0.335254
LA16c-OS12.2	0.0415235	0.164479	0.0619385	1.0639	0.430343	0.258224	213		0.549457	0.27959	0.335328
RP11-55K22.5	0.0108203	0.666941	0.148584	1.16019	0.106222	0.258386	153		0.182554	0.77362	0.335502
TNNT3	0.132637	0.238876	-0.249592	0.779119	0.296727	0.258485	25		0.414674	0.370685	0.335613
KIAA1755	-0.0106719	0.643931	0.117977	1.12522	0.110108	0.25854	236		0.187939	0.755526	0.335666
RP11-6I2.3	0.0676097	0.275297	-0.203501	0.815869	0.257605	0.258583	46		0.371977	0.411411	0.335702
RP11-909M7.3	-0.00406135	0.711744	0.048768	1.04998	0.0996546	0.258611	1683		0.173243	0.807203	0.335721
TTC23L	-0.00495508	0.770487	0.0819947	1.08545	0.0921152	0.25873	547		0.162254	0.84904	0.335858
C10orf53	0.060759	0.14874	0.120652	1.12823	0.477461	0.258847	43		0.593559	0.257819	0.335972
RP11-125O18.1	-0.00903663	0.655777	0.0974955	1.10241	0.108348	0.258937	360		0.185503	0.765219	0.336072
NRIP2	-0.00247555	0.960528	0.271793	1.31232	0.0739934	0.258993	56		0.135284	0.975957	0.336125
AC002456.2	-0.0211404	0.55843	-0.158365	0.853538	0.127302	0.259037	131		0.211579	0.683633	0.336164
RP11-396F22.1	0.0675217	0.182649	0.134445	1.1439	0.389284	0.259071	56		0.509434	0.302831	0.33619
CDC7	-0.046738	0.0759274	0.00550805	1.00552	0.937027	0.259186	275		0.957721	0.151411	0.336322
DCLRE1B	0.00894932	0.873602	-0.206474	0.813448	0.0815328	0.259401	100		0.146699	0.920317	0.336564
RP11-352M15.1	-0.0272592	0.278549	0.090033	1.09421	0.255773	0.259449	208		0.369867	0.415004	0.336608
MORC2-AS1	-0.0219157	0.181028	0.0384054	1.03915	0.394142	0.259727	666		0.514317	0.300774	0.336951
AC109828.1	0.00816949	0.736256	0.118205	1.12547	0.0969361	0.259778	262		0.169278	0.824376	0.336997
AC104653.1	-0.060207	0.137919	0.0741303	1.07695	0.517541	0.259801	96		0.629957	0.243187	0.337009
RP5-1121E10.2	0.124419	0.101632	0.0614119	1.06334	0.702886	0.259952	52		0.785195	0.191543	0.337187
MOCOS	-0.0146049	0.254422	0.0357311	1.03638	0.280828	0.259986	1233		0.397678	0.388359	0.337213
MMRN2	0.0164116	0.258503	0.041265	1.04213	0.276777	0.260247	944		0.393405	0.392671	0.337533
RP1-28H20.3	-0.00118783	0.988112	-0.353886	0.701955	0.0724344	0.260315	37		0.133047	0.993175	0.337602
NOS2	-0.00377705	0.894024	0.277848	1.32029	0.0800989	0.260412	49		0.14442	0.934617	0.337674
RP3-330M21.5	-0.0699872	0.0913212	0.0304417	1.03091	0.784447	0.260481	109		0.848213	0.175743	0.337741
KIF19	0.052093	0.102282	-0.0435229	0.957411	0.700425	0.260492	107		0.783578	0.192448	0.337741
AC006273.4	0.0164222	0.672609	-0.192261	0.825092	0.106523	0.260512	103		0.182954	0.777825	0.337748
ACVRL1	-0.0604278	0.0897721	-0.0220747	0.978167	0.798836	0.260683	177		0.858343	0.173206	0.337942
ERI1	0.00612497	0.579297	0.0445383	1.04554	0.123798	0.260689	1648		0.207032	0.702115	0.337942
ALX4	-0.0106252	0.536422	0.0982871	1.10328	0.133729	0.260742	305		0.219892	0.665042	0.337978
CTC-472C24.1	-0.01679	0.704261	0.230583	1.25933	0.101861	0.260746	60		0.176321	0.80195	0.337978
RNF183	-0.0758179	0.118463	0.0761411	1.07911	0.60566	0.260776	63		0.705824	0.216346	0.337999
LINC00341	0.13344	0.0848821	-0.0289231	0.971491	0.845469	0.26082	57		0.893039	0.165544	0.338038
RP11-513H8.1	-0.0172513	0.340152	0.0780979	1.08123	0.211079	0.260909	343		0.317393	0.479892	0.338135
BRSK1	-0.00438712	0.831737	0.105743	1.11154	0.0863742	0.261019	342		0.153849	0.89248	0.338259
RP11-731N10.1	0.0125334	0.380113	0.0586816	1.06044	0.189232	0.261253	680		0.290204	0.520991	0.338544
GABRA6	-0.0126053	0.506197	0.0951038	1.09977	0.142137	0.261306	313		0.231258	0.638395	0.338594
GAL	0.0427717	0.242635	-0.0938391	0.910429	0.296781	0.261463	174		0.414708	0.375277	0.338749
COX20	-0.00328481	0.660323	-0.0319889	0.968517	0.109055	0.261468	3868		0.186514	0.768551	0.338749
E2F1	-0.0563285	0.27886	-0.130948	0.877264	0.258358	0.261559	102		0.37284	0.415302	0.338848
IFIT5	0.0301189	0.114879	-0.0249421	0.975366	0.627682	0.26172	511		0.723886	0.21111	0.339039
UGT2B4	-0.0855662	0.0891536	0.0365062	1.03718	0.80887	0.261737	60		0.866176	0.172278	0.339043
USP29	0.10122	0.0874663	-0.0335935	0.966964	0.824889	0.261833	58		0.878033	0.169615	0.339148
MTO1	-0.00210355	0.787505	0.0361968	1.03686	0.0917298	0.262063	3085		0.161694	0.861629	0.339428
IP6K3	-0.0240782	0.233685	0.0670074	1.0693	0.309497	0.262292	308		0.428357	0.36459	0.339696
RP11-180P8.1	-0.015981	0.462401	0.0925638	1.09698	0.156417	0.262299	303		0.249636	0.598824	0.339696
GSTT2	0.00793591	0.756931	0.122966	1.13085	0.095584	0.26236	239		0.167337	0.84042	0.339757
AC007128.1	0.0288718	0.224091	0.0627565	1.06477	0.323011	0.262447	320		0.442633	0.353441	0.339852
AC083843.3	0.0861921	0.128905	0.0759668	1.07893	0.562	0.262606	76		0.669358	0.231167	0.340039
VRK1	-0.00705399	0.514028	0.0423077	1.04322	0.140953	0.262631	1661		0.229728	0.645488	0.340053
MFAP4	0.0617539	0.140597	0.066409	1.06866	0.515623	0.262739	129		0.628197	0.246887	0.340175
RP11-356O9.2	-0.0590062	0.117239	0.0556961	1.05728	0.618425	0.262762	105		0.716381	0.214512	0.340186
INHBB	0.0426091	0.183472	-0.0892232	0.914641	0.395401	0.26287	129		0.515609	0.303915	0.340307
CPO	-0.0201114	0.283295	0.0685484	1.07095	0.256222	0.262979	360		0.370337	0.420212	0.340405
RP11-667K14.4	0.145393	0.150831	0.159367	1.17277	0.481284	0.262995	27		0.597195	0.260601	0.340405
CRB2	-0.105896	0.0751629	0.00759651	1.00763	0.965809	0.262996	43		0.977388	0.150192	0.340405
SF3B3	-0.00687831	0.308709	0.0221334	1.02238	0.235158	0.263002	4235		0.346166	0.447531	0.340405
NR1H2	0.0136909	0.0915538	0.00571952	1.00574	0.793002	0.263021	3050		0.854338	0.17607	0.34041
RP1-156L9.1	-0.115218	0.11329	0.0847433	1.08844	0.641032	0.263074	38		0.734629	0.208916	0.34046
RIMS4	0.0259261	0.513079	0.185199	1.20346	0.1416	0.26315	80		0.230547	0.644691	0.340541
SALL1	-0.0343797	0.41728	0.173917	1.18996	0.174155	0.263202	74		0.271581	0.556796	0.340589
ZSCAN23	-0.0210414	0.139064	0.0254139	1.02574	0.522934	0.263333	853		0.634621	0.244797	0.34073
HAPLN4	0.121288	0.259589	0.23402	1.26367	0.280149	0.263339	27		0.396928	0.393948	0.34073
F2	-0.0437913	0.132506	0.0575338	1.05922	0.548878	0.263354	141		0.65788	0.236111	0.340731
ZFAS1	0.00644929	0.371417	-0.0226509	0.977604	0.196043	0.263575	5068		0.299042	0.512693	0.340997
RP11-323J4.1	0.0255808	0.254618	0.0699294	1.07243	0.286176	0.263711	309		0.403336	0.388501	0.341155
RP11-739N20.2	-0.00946223	0.45894	0.0500967	1.05137	0.158786	0.263731	1130		0.252738	0.595903	0.341162
LINC00610	-0.00893227	0.846176	0.197841	1.21877	0.0862004	0.263907	96		0.153585	0.902102	0.341361
C12orf61	-0.0581528	0.346979	-0.200551	0.81828	0.210222	0.263912	54		0.316343	0.487385	0.341361
RP3-462E2.5	0.0608108	0.164919	0.0702811	1.07281	0.442351	0.263938	158		0.56055	0.280275	0.341375
RP3-463P15.1	-0.038962	0.398634	-0.176301	0.838366	0.183111	0.264048	77		0.282504	0.538975	0.341499
RP11-567N4.2	-0.0140076	0.450151	0.100498	1.10572	0.162391	0.264325	256		0.257049	0.587326	0.341839
ADRB2	-0.120928	0.396704	0.27894	1.32173	0.184322	0.264379	29		0.28409	0.537079	0.341872
LRRC15	0.0536225	0.397547	0.223425	1.25035	0.18397	0.26442	46		0.283657	0.537959	0.341906
MS4A3	0.0418604	0.330808	-0.130936	0.877274	0.221103	0.264436	124		0.32949	0.470126	0.341909
GHRH	-0.0638985	0.426725	0.250845	1.28511	0.171447	0.264482	35		0.268353	0.565294	0.34195
CCDC67	-0.00186313	0.866507	0.0531168	1.05455	0.0844535	0.264532	1441		0.151001	0.915724	0.341996
GATC	-0.00118655	0.959314	-0.102077	0.90296	0.0763219	0.264629	415		0.138906	0.975085	0.342103
FAM210A	-0.00507776	0.629176	0.0452642	1.0463	0.116423	0.264718	1648		0.196855	0.743794	0.342194
GALE	-0.0128952	0.30901	-0.0388648	0.961881	0.237062	0.264729	1450		0.348335	0.447795	0.342194
MISP	-0.019118	0.259417	0.0611558	1.06306	0.282456	0.264779	475		0.399559	0.393821	0.34224
ZNF18	-0.00389332	0.765832	0.0566769	1.05831	0.0956916	0.264805	1166		0.167483	0.846049	0.342255
RP11-767C1.1	0.0299726	0.483203	0.182892	1.20068	0.151793	0.264969	74		0.243635	0.617734	0.34245
RP11-103J17.2	0.00576415	0.899659	0.218425	1.24412	0.0815543	0.265033	78		0.146721	0.938239	0.342513
CCDC13-AS1	0.0307667	0.481898	0.186802	1.20539	0.152308	0.2651	77		0.244314	0.616619	0.342582
RP11-539L10.3	-0.0285829	0.324169	-0.0869053	0.916764	0.226611	0.265266	272		0.33611	0.463905	0.342778
FADS3	0.0162301	0.127044	0.0153373	1.01546	0.578461	0.265343	1823		0.683327	0.228514	0.342854
TENC1	0.00116182	0.898691	0.0431718	1.04412	0.0818498	0.26552	2257		0.147134	0.93758	0.34305
MUC17	0.00693268	0.7656	0.129414	1.13816	0.0960909	0.265545	217		0.168071	0.845954	0.343064
KCNRG	0.0658093	0.208947	-0.114064	0.892201	0.352672	0.265865	91		0.472773	0.335263	0.343459
CTD-2184C24.2	0.0502782	0.183232	0.0733522	1.07611	0.402683	0.266112	168		0.522519	0.30363	0.343759
XPA	0.00162693	0.816537	0.0314787	1.03198	0.090385	0.266159	4320		0.159686	0.881775	0.343779
XXbac-BPG252P9.10	0.0420664	0.29394	-0.114435	0.89187	0.251096	0.266171	142		0.364555	0.43213	0.343779
OPN3	-0.0280073	0.108038	0.0180107	1.01817	0.683892	0.266378	691		0.770548	0.201158	0.344028
SEPT4	0.0348391	0.515135	-0.164631	0.848207	0.143512	0.266485	111		0.233008	0.64659	0.344148
TBX21	-0.0571865	0.113254	0.0532909	1.05474	0.653781	0.266786	95		0.745069	0.208883	0.3445
TMEM50B	0.00990216	0.199516	-0.0180495	0.982112	0.37137	0.266919	3702		0.491436	0.324009	0.344652
TRDN	-0.0132542	0.363793	0.0585279	1.06027	0.203879	0.267115	630		0.308716	0.505266	0.344887
RP11-196O16.1	-0.0195972	0.614161	0.136155	1.14586	0.120825	0.267209	166		0.203091	0.731111	0.344972
TMEM133	0.0725388	0.207594	0.146645	1.15794	0.357799	0.267393	50		0.47803	0.333709	0.345187
RP11-16N11.2	0.0369858	0.229823	0.0781825	1.08132	0.323211	0.267405	208		0.442838	0.360237	0.345187
KRT23	-0.030239	0.139755	0.0363084	1.03698	0.531582	0.267431	445		0.64284	0.245725	0.345202
SFRP2	-0.0133767	0.747256	-0.147389	0.862958	0.0995407	0.267668	191		0.173157	0.832881	0.345483
AC002064.5	0.00315666	0.91696	0.155848	1.16865	0.0811227	0.267678	160		0.146025	0.94912	0.345483
MMP19	-0.0602413	0.0829382	-0.0124493	0.987628	0.897155	0.267735	147		0.930135	0.162548	0.345539
WNT3A	-0.0282338	0.271431	0.0816759	1.0851	0.274388	0.267914	230		0.390728	0.407281	0.345732
BBS7	-0.0160569	0.126829	0.0163446	1.01648	0.587283	0.267934	1528		0.690449	0.228293	0.345738
JRKL	-0.0133282	0.30378	0.0423245	1.04323	0.245414	0.268108	1019		0.357764	0.442236	0.345944
PRKAR2A-AS1	0.0779984	0.163207	0.105441	1.1112	0.456999	0.268195	65		0.574827	0.277827	0.346039
FGFR1OP2	0.012785	0.157882	0.0171309	1.01728	0.473036	0.268451	2485		0.589647	0.270686	0.34635
DYNLRB2	-0.0296217	0.129133	-0.0334209	0.967131	0.578893	0.268632	379		0.68367	0.231513	0.346565
RP11-350J20.5	0.0404087	0.395703	0.184529	1.20265	0.189069	0.268791	64		0.289991	0.536289	0.346733
C14orf177	-0.0571794	0.450715	0.300731	1.35085	0.166024	0.268828	26		0.261418	0.587848	0.346761
AC005329.7	0.0459698	0.159178	-0.0642404	0.93778	0.470747	0.269095	173		0.587527	0.272368	0.347085
CTC-487M23.5	-0.0384521	0.632581	0.251189	1.28555	0.118472	0.269123	48		0.199756	0.746447	0.347085
RP11-536C5.7	0.0469132	0.245283	-0.124429	0.883001	0.305858	0.269326	89		0.424693	0.378255	0.34731
CTD-2330J20.2	-0.0505982	0.310788	0.1981	1.21908	0.24156	0.269462	43		0.353536	0.449562	0.347467
AL031320.1	-0.0517875	0.394661	0.216823	1.24212	0.190388	0.269629	47		0.291696	0.535295	0.347663
OR11A1	-0.00275621	0.944391	0.191729	1.21134	0.0795732	0.269654	106		0.143634	0.965925	0.347677
RP11-629O1.2	-0.00117619	0.960372	0.116694	1.12378	0.0782631	0.269689	288		0.141804	0.975957	0.347703
ZNF48	0.0193993	0.208504	-0.0375537	0.963143	0.360702	0.269808	804		0.480796	0.334694	0.347838
SLC25A44	-0.0285018	0.0814049	0.00420346	1.00421	0.924974	0.27004	678		0.948841	0.16015	0.348118
RP11-869B15.1	0.0531937	0.278396	-0.132757	0.875677	0.27051	0.27007	95		0.386629	0.414804	0.348138
HSD17B13	-0.0108016	0.593056	0.0830975	1.08665	0.127081	0.270217	444		0.211343	0.713732	0.348309
GPR97	0.0531112	0.170544	0.0804011	1.08372	0.442167	0.270328	120		0.560417	0.287353	0.348434
RP11-45A12.2	0.0608681	0.0890992	0.0216099	1.02185	0.846542	0.270373	103		0.893818	0.172218	0.348472
STX4	0.00264322	0.740882	-0.0348306	0.965769	0.101867	0.270489	3248		0.176321	0.828032	0.348598
RP11-750H9.5	-0.0159143	0.573813	0.120369	1.12791	0.131542	0.270513	202		0.21712	0.697271	0.348598
KCTD5	0.0186036	0.136184	-0.0197719	0.980422	0.554257	0.270514	1233		0.662316	0.241046	0.348598
GPSM3	-0.0493882	0.134044	0.0600439	1.06188	0.563187	0.270542	125		0.670367	0.238119	0.348615
AC008697.1	0.0522375	0.134024	0.0761152	1.07909	0.563508	0.270625	74		0.670554	0.238103	0.348703
COL17A1	0.149771	0.211424	-0.213465	0.807781	0.357369	0.27071	26		0.477575	0.338393	0.348793
RP11-567I13.1	-0.109342	0.181578	0.161223	1.17495	0.416323	0.270809	33		0.535722	0.301531	0.348879
PEX19	-0.0347063	0.619426	-0.321244	0.725246	0.122051	0.270825	34		0.204724	0.735271	0.348879
ZSWIM1	0.0375433	0.378612	-0.127409	0.880374	0.199687	0.270832	135		0.303538	0.519642	0.348879
RP11-277B15.3	-0.0824267	0.0983338	0.0475921	1.04874	0.768914	0.270848	51		0.836426	0.186481	0.348879
RP11-263K4.5	-0.0557423	0.0809767	0.00869201	1.00873	0.933732	0.270849	121		0.95525	0.159461	0.348879
RP11-706O15.3	0.0657933	0.195254	0.112796	1.1194	0.387357	0.270907	78		0.507549	0.318903	0.348934
FLG2	-0.133141	0.0774973	0.00536532	1.00538	0.977236	0.271165	38		0.985043	0.153901	0.349249
RP5-1112D6.7	0.0116349	0.653607	0.120763	1.12836	0.115894	0.271207	223		0.196155	0.763496	0.349284
MATN3	-0.037461	0.55018	0.205119	1.22767	0.137791	0.271364	62		0.225279	0.676375	0.349448
EPHA8	0.0305667	0.272687	-0.0767261	0.926144	0.278095	0.271423	283		0.394764	0.408541	0.349478
MAP1LC3C	0.0748878	0.159599	0.15096	1.16295	0.475167	0.271431	29		0.59135	0.27288	0.349478
NLRP10	-0.0342041	0.652997	0.309323	1.3625	0.116146	0.271449	32		0.196469	0.762942	0.349482
SC22CB-1D7.1	-0.134798	0.152185	0.142348	1.15298	0.498677	0.271573	28		0.61272	0.262556	0.349623
RP11-414H17.5	-0.0405342	0.116761	0.0309324	1.03142	0.650512	0.271737	286		0.742464	0.213724	0.349815
MYL5	0.0257374	0.196503	-0.0456003	0.955424	0.386593	0.271768	495		0.506742	0.320409	0.349836
DENR	-0.00939123	0.170256	0.01387	1.01397	0.446744	0.27201	4549		0.564908	0.286997	0.350123
TXNDC5	0.0504128	0.217398	-0.0751811	0.927575	0.349886	0.27202	211		0.470002	0.345523	0.350123
LHFPL1	0.0129444	0.708792	0.199702	1.22104	0.10736	0.2721	85		0.184167	0.805195	0.350207
GPA33	-0.0403445	0.280706	0.143906	1.15478	0.271285	0.272244	74		0.387484	0.417169	0.350374
AC005235.1	0.0368686	0.3905	0.153229	1.16559	0.195032	0.272265	90		0.297651	0.531059	0.350382
AC023632.1	-0.0346549	0.576096	-0.217639	0.804415	0.132264	0.27236	66		0.218012	0.699252	0.350485
CENPO	-0.0307671	0.129902	0.0290144	1.02944	0.586985	0.272499	463		0.690301	0.232578	0.350645
FAM57A	0.0305911	0.0888091	0.00796011	1.00799	0.85869	0.272522	672		0.903201	0.171749	0.350656
RP5-1085F17.3	0.0213211	0.194924	-0.037523	0.963172	0.391641	0.272729	711		0.511791	0.31848	0.350904
RP11-468H14.2	-0.0293539	0.173006	0.0522178	1.05361	0.441401	0.272794	287		0.559731	0.290468	0.350968
RP11-567M16.2	-0.0423985	0.229748	0.103985	1.10958	0.332476	0.272847	113		0.45266	0.360194	0.351017
TMEM41A	0.0117134	0.146447	-0.013683	0.98641	0.521711	0.272892	3222		0.633457	0.254573	0.351056
IL17B	0.0203766	0.618462	0.176915	1.19353	0.123607	0.273002	99		0.206756	0.734599	0.351179
LINC00525	0.0150682	0.753151	0.222487	1.24918	0.101551	0.273098	72		0.175915	0.837628	0.35128
RP11-206L10.2	-0.0403519	0.24033	0.0850411	1.08876	0.318262	0.27311	180		0.437683	0.372531	0.35128
AC007405.4	-0.00934502	0.519283	0.06309	1.06512	0.147344	0.273174	709		0.237911	0.650201	0.351344
GABRA1	-0.0276429	0.190722	-0.0700712	0.932327	0.401369	0.273268	201		0.521179	0.313013	0.351446
ANXA2R	0.0849048	0.46733	-0.272331	0.761602	0.164009	0.273517	38		0.258926	0.603333	0.351746
PDZD7	-0.0152223	0.338316	0.0622716	1.06425	0.226737	0.273677	495		0.336214	0.478047	0.351915
C18orf63	0.0158373	0.36648	0.0774145	1.08049	0.20962	0.273966	333		0.315595	0.5078	0.352268
ST6GAL2	-0.031034	0.238376	0.0816452	1.08507	0.322478	0.274094	192		0.442061	0.370318	0.352413
LILRB3	0.000174866	0.991657	0.0799885	1.08327	0.0775278	0.274119	661		0.140652	0.995349	0.352426
RP5-899B16.2	0.0151524	0.381246	0.0772651	1.08033	0.201715	0.274175	362		0.306019	0.522164	0.35248
OOEP-AS1	0.0328514	0.124125	-0.0315006	0.96899	0.620161	0.274366	341		0.717871	0.224411	0.352705
LINC00989	0.0178681	0.663091	0.189119	1.20818	0.116119	0.274418	89		0.196439	0.770538	0.352753
CTD-2340D6.2	0.041583	0.57523	0.249199	1.283	0.133871	0.274442	47		0.220056	0.698578	0.352765
RP11-439C8.1	0.0404987	0.443674	0.20851	1.23184	0.173652	0.274539	54		0.270937	0.580953	0.35287
ANGPTL5	0.0178115	0.423744	0.0910868	1.09536	0.181991	0.274725	290		0.281149	0.562842	0.353091
WSCD2	0.0115046	0.666509	-0.139987	0.869369	0.115714	0.274743	170		0.195891	0.773313	0.353096
USP12-AS2	-0.0187211	0.530875	0.139964	1.15023	0.145298	0.27477	139		0.235337	0.660383	0.353111
RP11-431N15.2	0.0264203	0.1778	0.0503735	1.05166	0.434139	0.274911	333		0.552912	0.29667	0.353273
WASL	0.00491049	0.424937	0.0215563	1.02179	0.181728	0.274995	5876		0.280854	0.563962	0.353362
RP11-314N14.1	-0.0343848	0.150454	0.0456936	1.04675	0.513337	0.275022	267		0.626079	0.260059	0.353378
CGREF1	0.0177435	0.265877	0.0528451	1.05427	0.290616	0.275111	542		0.408212	0.401122	0.353474
POFUT2	0.00953578	0.290318	0.0274341	1.02781	0.266306	0.275227	2307		0.381919	0.427839	0.353603
PPP2R3C	0.0105066	0.144014	0.0119628	1.01203	0.537042	0.275299	3933		0.647944	0.25136	0.353676
RP11-419J16.1	-0.0724839	0.470414	0.268462	1.30795	0.164487	0.27539	33		0.259578	0.606098	0.353763
FBXO43	-0.0431383	0.198468	-0.0846111	0.91887	0.389883	0.275396	138		0.509911	0.322702	0.353763
RP11-385F5.5	0.0696047	0.0851597	0.0116107	1.01168	0.909707	0.275629	127		0.937593	0.16597	0.354024
RP11-800A3.7	-0.0921598	0.0949387	-0.04609	0.954956	0.816357	0.275714	33		0.871622	0.181356	0.354115
SPATA33	-0.0109149	0.39422	-0.0434824	0.957449	0.196728	0.275843	1249		0.299877	0.534795	0.354262
RP11-497H16.9	0.0356407	0.118736	0.0279534	1.02835	0.653788	0.276032	345		0.745069	0.216651	0.354466
CTD-2528A14.1	-0.0898688	0.170289	0.128063	1.13662	0.455933	0.276063	45		0.573757	0.286997	0.354487
RP11-100G15.10	-0.0608184	0.268185	0.174139	1.19022	0.289667	0.276176	47		0.407212	0.403757	0.354601
FAM64A	0.0742789	0.337344	0.210137	1.23385	0.230484	0.276349	42		0.340422	0.477125	0.354759
KCTD21-AS1	0.0143739	0.38255	0.0584582	1.0602	0.203553	0.276647	624		0.3083	0.523377	0.355123
C9orf43	0.0652475	0.0914796	-0.0215775	0.978654	0.851547	0.276724	103		0.897759	0.175973	0.355202
RP11-481J2.2	0.0141489	0.449416	0.101261	1.10657	0.173446	0.276853	236		0.270723	0.586561	0.355329
DPYSL5	-0.0122088	0.466924	0.0819584	1.08541	0.167071	0.277006	372		0.262774	0.603121	0.355507
CHTOP	0.0109312	0.119385	0.00831579	1.00835	0.653789	0.277115	4277		0.745069	0.217571	0.355628
DUSP13	0.0171805	0.758571	0.236728	1.2671	0.102912	0.27715	57		0.177848	0.841536	0.355654
RAB4B-EGLN2	0.0646117	0.483643	0.273859	1.31503	0.161467	0.277217	31		0.255872	0.618191	0.355701
LA16c-390E6.5	-0.0295945	0.234788	-0.140364	0.869042	0.332739	0.277296	79		0.452864	0.365905	0.355783
ISLR2	0.00852966	0.71017	0.126642	1.13501	0.110094	0.277454	209		0.187929	0.806269	0.355967
RP3-323P24.3	-0.117513	0.0881554	0.0262082	1.02655	0.888215	0.277749	37		0.924306	0.170686	0.356307
ZSCAN20	0.0113259	0.683903	0.121541	1.12924	0.114577	0.277898	214		0.194268	0.786878	0.356469
GTSF1	-0.0299601	0.291666	0.109717	1.11596	0.268681	0.277912	132		0.384597	0.429488	0.356469
RP11-747D18.1	0.00728177	0.951921	0.332979	1.39512	0.0823292	0.277927	33		0.147874	0.970541	0.356469
RAI2	0.00993586	0.480665	-0.0503462	0.9509	0.163053	0.277935	1072		0.257825	0.615561	0.356469
HEY2	0.0295395	0.14402	0.0286056	1.02902	0.544305	0.277977	627		0.654165	0.25136	0.356504
OLFM3	-0.0269128	0.159408	0.0483388	1.04953	0.492768	0.278386	266		0.607484	0.272638	0.356951
TMEM244	0.0696905	0.185082	0.111882	1.11838	0.424463	0.27841	66		0.543717	0.30593	0.356963
DUS3L	0.00213236	0.841606	0.0509082	1.05223	0.0934102	0.278547	1481		0.164149	0.898932	0.35712
RNF182	-0.0318908	0.0830621	0.00447807	1.00449	0.947325	0.278731	301		0.964853	0.162713	0.357336
CTD-2531D15.4	-0.0215604	0.561474	0.190637	1.21002	0.140186	0.278792	73		0.22868	0.686312	0.357391
C17orf97	-0.0380461	0.0877804	0.00774126	1.00777	0.896731	0.278803	373		0.929777	0.170121	0.357391
NDUFA7.1	-0.045356	0.481073	-0.229038	0.795298	0.163795	0.279011	53		0.258673	0.615827	0.357619
IFIT1B	-0.0178458	0.813514	0.347754	1.41588	0.0968952	0.279083	29		0.169219	0.879488	0.357693
RP11-259O18.4	-0.0492227	0.241526	0.108857	1.115	0.326539	0.27919	103		0.446377	0.374023	0.35781
AC096669.3	0.0101259	0.779402	0.187029	1.20566	0.101217	0.279244	98		0.175463	0.85575	0.357829
RP11-867G23.3	0.0312401	0.444493	0.173718	1.18972	0.177486	0.279251	80		0.275682	0.58162	0.357829
RP11-384M15.3	0.035367	0.363914	0.140844	1.15124	0.216792	0.279257	101		0.324286	0.505373	0.357829
FOSB	0.0309879	0.0891476	-0.00588418	0.994133	0.885044	0.279271	859		0.921968	0.172278	0.357829
ZSCAN25	0.0154951	0.302111	0.0468104	1.04792	0.261172	0.27928	768		0.376108	0.440376	0.357829
CTD-2384A14.1	0.00674643	0.653827	0.0721888	1.07486	0.120725	0.279357	613		0.20297	0.763595	0.357909
CTD-3012A18.1	-0.0284219	0.494393	0.173267	1.18918	0.159706	0.279418	86		0.25382	0.62755	0.357968
ILDR1	-0.0109199	0.38904	0.0446868	1.0457	0.203102	0.279564	1102		0.307656	0.52957	0.358116
NCBP2-AS1	-0.0137491	0.714599	0.205891	1.22862	0.110704	0.279803	72		0.188729	0.809301	0.358384
AC137932.5	0.016249	0.801568	0.320493	1.37781	0.0987087	0.279835	33		0.171925	0.870999	0.358406
RP11-474G23.2	0.0831636	0.479324	-0.282923	0.753578	0.165116	0.279892	34		0.2604	0.614625	0.35846
RP11-552E20.1	0.0201159	0.190068	-0.0486563	0.952508	0.416547	0.279963	380		0.535867	0.312223	0.358532
IGFL4	-0.00233216	0.957455	0.207476	1.23057	0.0827089	0.280008	88		0.148434	0.974066	0.35857
MDS2	-0.00884939	0.540558	0.0698309	1.07233	0.146514	0.280032	579		0.236827	0.667975	0.358581
FOXN1	-0.0392331	0.54908	0.246726	1.27983	0.144368	0.280209	43		0.234147	0.675221	0.358789
RP4-782G3.1	-0.0649391	0.319257	0.183392	1.20128	0.248441	0.280329	49		0.361422	0.458818	0.358923
ACVR2B-AS1	0.0877855	0.107171	0.039578	1.04037	0.740337	0.280395	96		0.814208	0.200006	0.358988
BAIAP3	0.0296829	0.170072	-0.0422663	0.958614	0.466588	0.280422	400		0.583922	0.286738	0.359004
AC092687.5	-0.0179574	0.841069	0.255226	1.29075	0.0943765	0.280483	53		0.165512	0.898657	0.359062
GDF9	0.0707252	0.14503	0.07107	1.07366	0.547495	0.280548	94		0.656747	0.252847	0.359118
AC017074.2	-0.0497774	0.0876247	-0.00902171	0.991019	0.906239	0.280563	227		0.935508	0.16988	0.359118
BMP1	-0.0059146	0.646666	0.049512	1.05076	0.12286	0.280665	1322		0.205678	0.757786	0.359199
ZNF404	-0.039686	0.111415	-0.0248848	0.975422	0.713734	0.280847	291		0.793734	0.2061	0.359413
CTD-2382E5.1	-0.042949	0.289426	0.114383	1.12118	0.274966	0.281002	118		0.391458	0.426824	0.359592
RP1-28O17.1	0.0443359	0.633456	0.270107	1.3101	0.125681	0.281082	38		0.209481	0.747167	0.359675
RP3-417O22.3	0.0292056	0.496099	0.169541	1.18476	0.16058	0.281208	87		0.254855	0.628941	0.359818
MYOZ1	0.0267313	0.585316	0.195271	1.21564	0.136114	0.281224	72		0.222948	0.707355	0.359818
RP11-363N22.2	0.074382	0.114715	-0.0530296	0.948352	0.69474	0.281294	72		0.778854	0.210918	0.359888
GPR124	-0.0200663	0.305851	0.0598228	1.06165	0.260637	0.281341	468		0.375451	0.444475	0.35993
TOMM40L	0.0062296	0.855737	-0.140444	0.868972	0.0931842	0.281404	197		0.163823	0.908177	0.359991
APOB	-0.00573352	0.808709	0.148619	1.16023	0.0986573	0.281515	157		0.171871	0.876095	0.360114
DDB2	0.000308526	0.969976	0.0355445	1.03618	0.0822698	0.281552	3513		0.147779	0.981615	0.360142
FAM183CP	0.0118308	0.751164	0.184196	1.20225	0.106256	0.281592	98		0.182587	0.835913	0.360174
DSC1	0.019055	0.660902	0.203772	1.22602	0.120891	0.281798	73		0.203163	0.768986	0.360379
CTD-2234N14.2	0.0916681	0.159249	-0.119579	0.887294	0.50207	0.281943	41		0.616229	0.272465	0.360545
DOK1	0.00732226	0.699038	-0.0753716	0.927399	0.114515	0.282186	607		0.194191	0.798411	0.360837
ESCO2	-0.0427653	0.178639	-0.0579735	0.943675	0.448295	0.282268	229		0.566227	0.297606	0.360922
ERVW-1	0.15468	0.108373	0.0704172	1.07296	0.739444	0.2824	28		0.813673	0.201664	0.36107
LZTS1-AS1	0.13863	0.089614	-0.0225011	0.97775	0.894287	0.282413	46		0.928446	0.172931	0.36107
AP000254.8	0.0674499	0.131632	0.0560918	1.05769	0.609102	0.282506	110		0.708801	0.234928	0.361154
RP11-575H3.1	0.0944879	0.200009	-0.128806	0.879144	0.400899	0.282522	55		0.520767	0.324622	0.361154
TIGD5	-0.0181983	0.48533	-0.0996233	0.905178	0.165277	0.282599	274		0.260619	0.619785	0.361229
RP11-341G5.1	-0.0225722	0.158084	0.0317287	1.03224	0.507824	0.282762	582		0.621031	0.270908	0.361418
CTC-265N9.1	-0.0292109	0.563683	0.171398	1.18696	0.142449	0.282805	93		0.231678	0.688341	0.361455
TTC33	-0.000889651	0.921591	0.0417796	1.04266	0.0872013	0.282977	2351		0.155034	0.952381	0.361654
LINC00959	-0.0252157	0.0874628	0.0042625	1.00427	0.919179	0.283052	767		0.94449	0.169615	0.361732
HEPACAM	0.0708176	0.103711	0.0483572	1.04955	0.775637	0.283174	45		0.841259	0.194679	0.361868
COL3A1	-0.0360111	0.124738	0.0217115	1.02195	0.6451	0.28324	638		0.737692	0.225285	0.361925
AC068499.10	0.0182267	0.426441	0.0809995	1.08437	0.188706	0.283249	348		0.289539	0.565149	0.361925
CDH3	0.00270119	0.788341	0.0497846	1.05104	0.102086	0.283266	1470		0.176663	0.862118	0.361927
CENPJ	-0.0284045	0.0908352	-0.00664019	0.993382	0.886617	0.28341	622		0.923081	0.174972	0.362092
AL161450.1	0.0213579	0.336728	0.0716171	1.07424	0.239256	0.283481	357		0.350849	0.476523	0.362163
AC000370.2	-0.0705022	0.226249	-0.139591	0.869713	0.357303	0.284174	64		0.47754	0.356092	0.36301
AC022182.3	0.119754	0.0837923	0.00870628	1.00874	0.965721	0.284377	32		0.97734	0.16387	0.363249
MIOX	-0.0690027	0.142676	-0.0547095	0.94676	0.568653	0.284912	146		0.675001	0.249684	0.363895
TRIM69	-0.0258959	0.12879	-0.020283	0.979921	0.630228	0.284997	774		0.725879	0.231046	0.363984
KIFC2	-0.0144037	0.122887	-0.0112912	0.988772	0.661543	0.285319	2134		0.751858	0.222657	0.364296
CSPG5	0.0284133	0.449248	-0.138155	0.870964	0.180971	0.285333	134		0.279916	0.586425	0.364296
RHEBL1	0.0089178	0.850832	0.195136	1.21548	0.0956272	0.285488	93		0.167395	0.904858	0.364475
CEP170B	-0.0115004	0.213694	0.020792	1.02101	0.380989	0.28562	2531		0.500848	0.341183	0.364615
RP11-182L21.6	0.024055	0.177826	0.0339147	1.0345	0.457933	0.285664	643		0.575791	0.29668	0.36464
IPO13	0.0121731	0.450659	-0.0554703	0.94604	0.180767	0.285743	796		0.279673	0.587809	0.36471
CTD-3179P9.2	0.0264119	0.252105	0.0775601	1.08065	0.323146	0.285749	216		0.442774	0.385711	0.36471
RP11-218M22.1	0.0166782	0.339099	-0.0535779	0.947832	0.240395	0.285878	648		0.352089	0.478783	0.364852
RP11-713N11.4	-0.0414288	0.44108	0.221781	1.2483	0.184826	0.285891	47		0.28474	0.578801	0.364852
CTC-786C10.1	0.0453588	0.179494	0.0875556	1.0915	0.454585	0.286072	99		0.572543	0.298643	0.365044
RP11-670E13.2	0.0671011	0.415871	-0.217079	0.804866	0.196408	0.286285	48		0.299503	0.555516	0.365257
C16orf59	-0.0387939	0.269891	-0.0927148	0.911453	0.302666	0.286301	161		0.421115	0.405485	0.365258
PMP22	0.0200116	0.286416	-0.0485442	0.952615	0.285542	0.286543	673		0.402688	0.423474	0.365548
RPS8	-0.0136136	0.0832962	-0.000328905	0.999671	0.982636	0.286709	7578		0.988467	0.163039	0.365736
TRPA1	0.0399819	0.300674	0.0979129	1.10287	0.272237	0.286721	164		0.388473	0.439134	0.365736
PLA2G2C	-0.0435167	0.20647	0.155121	1.1678	0.396482	0.286739	39		0.516625	0.332354	0.365739
S100B	0.0446031	0.128491	-0.0362959	0.964355	0.637695	0.286929	233		0.732018	0.230564	0.365963
AC011747.7	0.0317105	0.303726	-0.0841374	0.919305	0.270266	0.287302	235		0.386396	0.442186	0.366412
SLC17A3	-0.206241	0.160526	0.140708	1.15109	0.511387	0.287313	27		0.6244	0.274259	0.366412
PLS3	-0.00707281	0.294365	-0.0199452	0.980252	0.278935	0.287357	4505		0.395629	0.432501	0.366449
RP4-635E18.8	0.0213209	0.0868375	0.00230547	1.00231	0.947506	0.287782	1114		0.964853	0.168599	0.366933
PLAGL2	-0.0229425	0.195392	-0.0387208	0.962019	0.421121	0.287794	588		0.540417	0.319083	0.366933
GPRIN2	-0.0108277	0.486953	-0.0535856	0.947825	0.168991	0.287812	914		0.265275	0.621259	0.366933
LEFTY2	0.181571	0.227818	0.178657	1.19561	0.361355	0.287893	32		0.481426	0.358066	0.367015
XXbac-BPG308J9.3	-0.000539067	0.983552	0.156014	1.16884	0.083785	0.288102	160		0.150051	0.990237	0.367226
KCNJ2-AS1	0.136623	0.0998252	-0.0357584	0.964873	0.825522	0.288104	52		0.878473	0.188722	0.367226
ANLN	-0.0409474	0.295612	-0.107249	0.898302	0.27883	0.288148	135		0.395526	0.433795	0.367262
TUBGCP2	0.0101135	0.11787	0.00661988	1.00664	0.699863	0.288316	5132		0.783096	0.21542	0.367437
AC002127.4	0.0217998	0.422895	0.12322	1.13113	0.195207	0.288464	146		0.29788	0.562116	0.367605
NPHS2	-0.0631383	0.0828927	-0.000513071	0.999487	0.996722	0.288636	89		0.998082	0.162495	0.367805
CHCHD6	0.011662	0.144516	0.0120997	1.01217	0.573008	0.289103	3111		0.678725	0.252068	0.368381
RP11-398C13.6	-0.00255233	0.933985	0.128951	1.13763	0.0887204	0.28924	226		0.157175	0.959919	0.368535
RP11-158D2.2	-0.0392283	0.153278	0.065427	1.06761	0.540647	0.289255	116		0.651041	0.264019	0.368535
P2RY12	0.0727975	0.136127	0.053837	1.05531	0.609289	0.289433	118		0.708984	0.240965	0.368742
RAB44	-0.072457	0.102641	0.0400218	1.04083	0.808871	0.289639	49		0.866176	0.192992	0.368985
AC022431.2	-0.0123262	0.577904	0.0992626	1.10436	0.14381	0.289849	282		0.233384	0.700842	0.369214
LY9	-0.0404362	0.203275	0.0709059	1.07348	0.409091	0.289973	175		0.528658	0.328667	0.369332
IL17REL	-0.0998786	0.129915	-0.0858151	0.917764	0.640907	0.290235	40		0.734544	0.232583	0.369646
TFAP2C	-0.03966	0.165298	0.0503026	1.05159	0.5045	0.290557	235		0.618291	0.280772	0.370019
RP11-669C19.1	-0.0167273	0.745385	0.188385	1.2073	0.111888	0.290574	91		0.190463	0.831372	0.370019
RP3-508I15.9	-0.0483811	0.170014	0.0610245	1.06292	0.490695	0.290637	165		0.605801	0.286667	0.370079
SPIN3	-0.00753756	0.541969	0.0500097	1.05128	0.154008	0.290743	1101		0.246587	0.669015	0.370194
C7orf33	-0.0339248	0.393643	0.156829	1.1698	0.21218	0.29088	80		0.318708	0.534172	0.370342
RP11-644N4.1	0.118308	0.163471	0.139555	1.14976	0.510959	0.29089	29		0.623971	0.278192	0.370342
TTLL8	0.0368313	0.0878462	0.00523939	1.00525	0.951513	0.291038	185		0.967673	0.17022	0.370491
TPP2	-0.00419154	0.561415	0.0278803	1.02827	0.148917	0.291082	3920		0.239886	0.686279	0.370513
CCDC17	-0.00874443	0.838351	0.182208	1.19986	0.0997699	0.291176	105		0.173406	0.896731	0.370587
AP001597.1	-0.025223	0.519556	0.139264	1.14943	0.161228	0.291486	125		0.255597	0.650399	0.370898
WNT7A	-0.0513384	0.159813	-0.0756859	0.927107	0.52418	0.291494	112		0.635781	0.273123	0.370898
MRPS31	-0.000468634	0.952294	0.0348965	1.03551	0.088192	0.292025	3491		0.156412	0.970832	0.371517
RP13-317D12.3	0.016843	0.685764	0.239836	1.27104	0.122472	0.29203	52		0.205244	0.788241	0.371517
RP11-91J19.3	0.100566	0.219328	-0.171847	0.842108	0.383252	0.292206	37		0.503243	0.347878	0.371708
VPS72	0.0171263	0.0924061	0.00304274	1.00305	0.909681	0.292212	1940		0.937593	0.177441	0.371708
HEATR6	-0.020023	0.127081	0.0155671	1.01569	0.661627	0.292261	1075		0.751893	0.228563	0.371751
CHTF8	0.000953673	0.915626	-0.0401976	0.9606	0.0918645	0.292344	2515		0.161872	0.948483	0.371837
FUT11	-0.0160802	0.285264	-0.0399557	0.960832	0.294908	0.292377	949		0.412767	0.42227	0.371858
ZNF497	-0.0127726	0.356528	0.0476265	1.04878	0.235997	0.292408	834		0.347067	0.4976	0.371878
RP1-10C16.1	-0.00196761	0.955062	-0.20687	0.813125	0.0881365	0.292498	95		0.156334	0.972554	0.371973
RP11-466A19.1	-0.0110115	0.256047	-0.231486	0.793354	0.328807	0.292533	26		0.448889	0.390099	0.371981
RP5-827C21.2	-0.00747914	0.678906	0.0726508	1.07535	0.124009	0.292535	593		0.207314	0.782695	0.371981
NCBP1	0.00294969	0.757772	0.0399249	1.04073	0.111155	0.292633	2230		0.189431	0.840991	0.372077
PSD2	0.0276549	0.401364	-0.120919	0.886106	0.209869	0.292642	154		0.315911	0.541452	0.372077
RP11-231C14.4	-0.0350247	0.231176	0.0756816	1.07862	0.364429	0.292675	189		0.484449	0.361663	0.372098
XRCC5	0.00749887	0.136482	-0.00653385	0.993487	0.617855	0.29287	9908		0.715928	0.241403	0.372327
RP4-781K5.7	-0.0166481	0.724964	0.211632	1.23569	0.116452	0.29311	68		0.196876	0.816645	0.372613
MARCO	0.0192243	0.576755	0.210423	1.2342	0.146422	0.293175	61		0.236694	0.699864	0.372674
CTB-66B24.1	-0.012322	0.533866	0.0960952	1.10086	0.158196	0.29319	281		0.251989	0.662858	0.372674
ABHD6	0.00813011	0.555484	0.056103	1.05771	0.152097	0.293269	866		0.244035	0.68105	0.372755
HSD17B6	-0.0176836	0.406134	0.0795574	1.08281	0.208172	0.293413	330		0.313868	0.546251	0.372918
RBM45	0.00817737	0.491949	0.0430139	1.04395	0.171918	0.293484	1381		0.268932	0.625488	0.372989
CT49	-0.00665324	0.638491	0.0779308	1.08105	0.132788	0.294002	501		0.218695	0.750968	0.373557
SOX15	-0.11356	0.19844	-0.161759	0.850646	0.427269	0.29401	35		0.546567	0.322693	0.373557
NSG1	0.0231334	0.242304	0.0552422	1.0568	0.350166	0.294156	367		0.470281	0.374894	0.3737
INHBC	-0.0317	0.242875	0.0747306	1.07759	0.349364	0.294168	204		0.469478	0.375468	0.3737
C17orf80	-0.0066947	0.575492	0.0499571	1.05123	0.147466	0.294202	1129		0.238034	0.698745	0.373723
ARMC9	-0.00693889	0.318276	-0.0165418	0.983594	0.266777	0.294309	7628		0.382518	0.457837	0.373839
CLECL1	-0.0418244	0.725727	0.346389	1.41395	0.117036	0.294377	25		0.197682	0.817301	0.373905
STAC2	-0.039795	0.250954	0.0869279	1.09082	0.33867	0.294511	159		0.458831	0.38446	0.374055
AC007040.6	-0.0391196	0.276801	0.10288	1.10836	0.307306	0.294688	130		0.426112	0.412967	0.37426
FAM131C	0.0190884	0.416791	-0.078384	0.924609	0.204187	0.294788	357		0.309046	0.55633	0.374368
PDP1	0.0166689	0.0987595	0.00473988	1.00475	0.862703	0.295027	1839		0.905996	0.187131	0.374631
SMR3B	0.00259472	0.938402	0.174624	1.1908	0.0908249	0.295101	122		0.160358	0.962352	0.374705
RTF1	0.00735491	0.150329	0.00761805	1.00765	0.56708	0.295146	9185		0.673564	0.259894	0.374742
RGS22	0.00199364	0.886791	0.069697	1.07218	0.0961462	0.295178	765		0.168144	0.92986	0.374763
AC003984.1	-0.0834444	0.177031	0.103813	1.10939	0.481908	0.295304	59		0.597691	0.295638	0.374902
CASC7	0.0150542	0.116867	-0.00914551	0.990896	0.730202	0.295363	1992		0.807171	0.213883	0.374959
ZNF844	0.0161665	0.157642	0.0198574	1.02006	0.542125	0.295671	1291		0.652297	0.270377	0.375321
CD164L2	0.0813765	0.107144	-0.0319587	0.968547	0.797665	0.29568	89		0.857546	0.199973	0.375321
GPR144	0.0351457	0.301058	0.117261	1.12441	0.283944	0.295724	106		0.401119	0.439496	0.375357
CTD-2547G23.2	0.0784201	0.168804	0.0993022	1.1044	0.506745	0.295865	58		0.62015	0.285007	0.375496
SMU1	0.0134308	0.127249	0.0101202	1.01017	0.672757	0.296029	2471		0.761028	0.228792	0.375664
THAP9	0.0243488	0.219795	0.0473271	1.04846	0.389739	0.296165	438		0.509834	0.348398	0.375816
SEC24C	0.0139658	0.0911533	-0.00155803	0.998443	0.940698	0.296374	3273		0.96045	0.17548	0.376041
VGF	0.0470738	0.194286	-0.0746714	0.928048	0.441512	0.296453	140		0.559812	0.317577	0.376121
NOTO	0.037298	0.332786	0.17698	1.19361	0.258031	0.296671	51		0.372457	0.472399	0.376343
RP11-109A6.3	-0.0195855	0.71459	0.236795	1.26718	0.120167	0.296675	54		0.202235	0.809301	0.376343
KIAA0391.1	0.030932	0.379291	-0.111678	0.894332	0.226649	0.29691	160		0.336146	0.520184	0.376602
IL33	0.0434702	0.0958754	0.00781655	1.00785	0.897098	0.297017	370		0.930116	0.182835	0.376696
ADAMTS12	-0.00382332	0.769053	0.0671697	1.06948	0.111841	0.297021	758		0.190421	0.847901	0.376696
MAP1LC3B2	0.0356219	0.0953246	-0.00730864	0.992718	0.902345	0.297032	375		0.933309	0.182001	0.376696
CTD-2626G11.2	0.01308	0.16089	0.0160199	1.01615	0.534684	0.297056	2173		0.645612	0.274652	0.376707
RP4-594L9.2	-0.00971863	0.829517	0.196138	1.2167	0.103823	0.297294	85		0.179228	0.890858	0.376989
CLDND1	0.0138424	0.241747	-0.0284055	0.971994	0.356378	0.297369	1479		0.476689	0.374289	0.377042
CNOT11	0.00667921	0.406271	0.0259378	1.02628	0.212064	0.297375	3329		0.318595	0.546337	0.377042
RP11-761B3.1	0.0353233	0.324732	0.137588	1.1475	0.265323	0.297383	83		0.380965	0.464357	0.377042
ZNF12	0.0134117	0.129726	-0.0103348	0.989718	0.664282	0.297422	2507		0.754053	0.232429	0.377071
RP11-446E24.4	-0.063328	0.238653	0.114429	1.12123	0.361132	0.297447	84		0.481229	0.370587	0.377083
CTC-457E21.2	0.0807404	0.353012	-0.267113	0.765587	0.244179	0.297478	27		0.356541	0.49398	0.377103
RP5-1074L1.4	0.0136492	0.534184	0.0835273	1.08711	0.161414	0.297545	370		0.255807	0.663013	0.377167
ABHD16A	0.0714566	0.142736	0.0608966	1.06279	0.604623	0.297732	92		0.704992	0.249738	0.377364
PLCD1	0.0030664	0.813897	0.0560321	1.05763	0.10615	0.297962	1118		0.182458	0.879768	0.377636
RP11-453A12.1	-0.0264761	0.320898	0.084184	1.08783	0.269445	0.298131	221		0.385452	0.460459	0.37783
AC144836.1	-0.00604312	0.677101	0.0885572	1.0926	0.127775	0.298259	394		0.212174	0.781254	0.377972
RP11-395F4.1	-0.010103	0.733479	0.171489	1.18707	0.118119	0.298555	107		0.199242	0.822848	0.378327
FAM83H-AS1	0.0367839	0.184789	-0.055257	0.946242	0.468971	0.298612	232		0.58595	0.305513	0.378359
RP11-471B22.2	-0.0582767	0.596894	-0.300699	0.740301	0.145205	0.298639	34		0.235218	0.716752	0.378373
ETV3	0.0229411	0.110609	-0.0109688	0.989091	0.784005	0.298753	852		0.847918	0.204929	0.378497
HOXD3	-0.0925038	0.246318	-0.175941	0.838667	0.352489	0.299012	37		0.472607	0.379358	0.378805
RP11-428J1.5	0.0847517	0.157422	-0.0745153	0.928193	0.552038	0.299204	85		0.66052	0.270021	0.379029
RBMS3-AS2	-0.0470134	0.294215	-0.166262	0.846824	0.295464	0.29927	56		0.413447	0.432357	0.379092
RP11-275N1.1	0.0308747	0.211552	0.0619256	1.06388	0.411354	0.299496	232		0.530739	0.338477	0.379358
SOCS3	-0.0110963	0.468332	-0.0546832	0.946785	0.185964	0.299667	827		0.286227	0.604245	0.379555
WISP1	0.0613413	0.326038	0.234692	1.26452	0.267643	0.300079	27		0.383401	0.465802	0.380057
PLCB2	-0.145101	0.378183	-0.260742	0.770479	0.230855	0.300186	31		0.340865	0.519328	0.380172
CTA-398F10.2	-0.0750163	0.0908807	-0.00953059	0.990515	0.960769	0.30021	34		0.973808	0.17503	0.380176
WNT10B	-0.0339482	0.390603	0.156525	1.16944	0.223563	0.300232	79		0.332639	0.531154	0.380176
H2BFM	-0.0948075	0.107854	-0.0451456	0.955858	0.810686	0.300503	38		0.867538	0.20093	0.380472
RP11-745C15.2	0.0237621	0.177584	0.0353885	1.03602	0.492606	0.300609	505		0.607377	0.296408	0.380556
TMEM255A	-0.0352799	0.258245	0.09017	1.09436	0.338756	0.300616	147		0.458887	0.392355	0.380556
E2F2	-0.0486238	0.125968	-0.0479907	0.953143	0.69465	0.300669	89		0.778826	0.226941	0.380601
RP11-318M2.2	0.0153714	0.174099	0.0203635	1.02057	0.502645	0.300684	1483		0.61671	0.29178	0.380601
KREMEN2	0.0348433	0.577237	-0.196246	0.82181	0.151722	0.300854	75		0.243538	0.700336	0.380796
EIF2AK4	0.000718931	0.912135	0.0288987	1.02932	0.0960286	0.300882	4992		0.167975	0.946083	0.380811
CTD-2336H13.2	-0.0188149	0.183353	-0.0229444	0.977317	0.477911	0.300968	1406		0.593963	0.303741	0.380899
CRNDE	0.0176716	0.429321	0.0736233	1.0764	0.204266	0.301137	396		0.309127	0.567605	0.381065
RP11-981G7.6	-0.0523502	0.445916	0.213694	1.23824	0.196673	0.301146	48		0.299811	0.583042	0.381065
ZACN	-0.0492595	0.508214	-0.21115	0.809653	0.172659	0.301264	57		0.269758	0.640222	0.381194
RP11-141A19.2	-0.012785	0.617974	0.142484	1.15313	0.142052	0.301352	146		0.231157	0.734291	0.381255
SERP2	-0.0207434	0.198085	-0.036604	0.964058	0.44318	0.30136	611		0.561334	0.322289	0.381255
ZNF530	0.0212918	0.555476	0.120733	1.12832	0.158219	0.301602	173		0.252009	0.68105	0.38154
MTRNR2L10	0.0219332	0.108939	-0.00908462	0.990957	0.806857	0.30163	1033		0.864868	0.202551	0.381556
ANKLE1	-0.0565181	0.141294	0.0560431	1.05764	0.622535	0.301781	101		0.719412	0.247764	0.381727
AC092535.3	-0.0596741	0.156694	0.0660605	1.06829	0.561401	0.3018	104		0.668757	0.269038	0.38173
GS1-393G12.14	0.152087	0.174938	0.116245	1.12327	0.502972	0.30185	44		0.616986	0.292904	0.381754
DDR1-AS1	0.0420292	0.155196	0.0666293	1.0689	0.567139	0.30192	99		0.673564	0.266853	0.381822
RP11-141B14.1	-0.051796	0.152224	-0.0651442	0.936932	0.578811	0.302142	103		0.68364	0.262556	0.382062
TEX33	0.103991	0.112834	0.0421746	1.04308	0.78127	0.30225	58		0.845533	0.208313	0.382178
ZNF784	0.0257484	0.0978554	-0.00514597	0.994867	0.901255	0.302345	791		0.932681	0.185715	0.382278
GOLGA2	0.0104295	0.090646	-0.000548723	0.999451	0.973202	0.302404	5737		0.982303	0.174727	0.382332
C19orf54	0.0193846	0.236659	0.0370575	1.03775	0.372981	0.302531	777		0.492996	0.368031	0.382473
HYI-AS1	-0.0301161	0.513594	0.139122	1.14926	0.171932	0.302613	124		0.268937	0.645086	0.382557
RP11-130C6.1	0.0815269	0.36674	-0.187609	0.828939	0.240851	0.302677	57		0.352606	0.508056	0.382603
RP11-855O10.2	-0.0743908	0.106725	0.04414	1.04513	0.827657	0.302682	33		0.880119	0.199421	0.382603
AC013269.3	0.0692058	0.152204	-0.0782442	0.924739	0.58041	0.302704	67		0.684854	0.262556	0.382611
HDGFRP2	-0.00876322	0.403907	-0.0326355	0.967891	0.218853	0.302839	2023		0.326787	0.543969	0.382761
CTC-273B12.7	-0.0515326	0.281185	-0.143228	0.866556	0.314501	0.302928	68		0.433745	0.417798	0.382853
TRMT1L	0.00397905	0.693663	0.0413072	1.04217	0.127508	0.302963	1890		0.211818	0.794219	0.382877
ZNF648	0.0224753	0.574425	0.202228	1.22413	0.154012	0.303015	63		0.246587	0.697902	0.382922
MCM5	-0.00714197	0.600463	-0.0522055	0.949134	0.147373	0.303071	1061		0.237943	0.719865	0.382973
AC012668.2	-0.0191567	0.242763	0.0456027	1.04666	0.36456	0.303094	519		0.484591	0.375406	0.382983
ZNF527	0.020658	0.247248	0.0480035	1.04917	0.358022	0.303139	485		0.478127	0.380376	0.383019
RGS7BP	-0.0088033	0.655345	0.105507	1.11127	0.1351	0.30318	260		0.221574	0.764892	0.383034
RP11-211C9.1	0.0150587	0.425715	0.0868534	1.09074	0.207989	0.303198	273		0.313671	0.564524	0.383034
ZNF385C	-0.0112579	0.341318	0.0362285	1.03689	0.25942	0.303199	1334		0.37399	0.481175	0.383034
FBLN1	-0.00364342	0.810141	0.0616385	1.06358	0.109389	0.303383	910		0.186993	0.877393	0.383246
FBXO5	-0.0302215	0.311887	-0.0818926	0.921371	0.284178	0.303409	231		0.401378	0.450688	0.383258
ANKLE2	0.00297631	0.704745	0.0319476	1.03246	0.125779	0.303434	3313		0.209614	0.80218	0.38327
RP11-346L1.2	-0.0144039	0.417437	0.0768135	1.07984	0.213023	0.304116	348		0.319774	0.556862	0.384112
TMPO	0.00769147	0.269849	0.0176177	1.01777	0.329706	0.304231	4580		0.44986	0.405448	0.384236
RP11-543H12.1	-0.00975698	0.738784	0.127578	1.13607	0.120478	0.304319	191		0.202639	0.826343	0.384326
CXorf36	-0.0128311	0.527989	0.098245	1.10323	0.168707	0.304484	260		0.264931	0.657773	0.384514
RP11-946L20.2	-0.00414131	0.850164	0.122285	1.13008	0.10487	0.304681	226		0.18075	0.904416	0.384743
RP11-468N14.13	-0.0344673	0.203133	0.0621349	1.06411	0.439332	0.304889	203		0.55796	0.328535	0.384986
RP11-659P15.1	-0.0495558	0.147043	0.0554908	1.05706	0.606968	0.304907	114		0.706945	0.255389	0.384988
RP11-10C24.1	0.0482289	0.576073	-0.253948	0.775733	0.154974	0.304969	44		0.247782	0.699252	0.385046
SULT4A1	-0.10541	0.209659	-0.136293	0.872587	0.425915	0.30502	48		0.545373	0.336214	0.38509
CTC-210G5.1	-0.0740615	0.216971	0.108679	1.1148	0.412041	0.30527	74		0.531496	0.345136	0.385385
LINC01170	-0.051505	0.110761	-0.0206819	0.979531	0.808248	0.305564	188		0.865702	0.205125	0.385735
RP11-274B21.9	-0.0464373	0.39412	0.18278	1.20055	0.227214	0.305629	58		0.336774	0.534723	0.385793
RP5-1011O1.2	-0.00864911	0.765139	0.138237	1.14825	0.117174	0.305882	164		0.197846	0.845758	0.386076
LECT1	-0.0190717	0.275986	0.0543274	1.05583	0.324977	0.305966	433		0.444724	0.412227	0.386162
TUBB1	0.00708203	0.901058	0.247938	1.28138	0.0996071	0.306117	55		0.173211	0.939207	0.386332
NUP205	0.007379	0.402318	0.0289897	1.02941	0.223104	0.306134	2485		0.33208	0.542324	0.386333
MROH2B	-0.00606264	0.814438	0.156856	1.16983	0.110259	0.306231	136		0.188117	0.880015	0.386435
AC097499.1	-0.026433	0.272348	0.0613682	1.06329	0.329923	0.306363	460		0.450054	0.408234	0.386572
OR52A1	-0.0363818	0.12526	0.0266947	1.02705	0.71737	0.306372	245		0.796609	0.226064	0.386572
RP11-374M1.3	-0.0403464	0.167047	-0.0560213	0.945519	0.538465	0.306592	168		0.649066	0.282824	0.386829
FAM216B	-0.0804948	0.149821	-0.0840244	0.919409	0.600474	0.306628	53		0.701519	0.259348	0.386855
CTD-2588C8.8	-0.062654	0.265918	0.185652	1.204	0.338353	0.306653	34		0.458578	0.401148	0.386865
ASB15	0.0129767	0.452267	0.0726792	1.07539	0.198992	0.306709	411		0.302712	0.589428	0.386916
SMIM13	0.0166265	0.215565	0.0287547	1.02917	0.41801	0.306976	1076		0.537432	0.343458	0.387214
RP11-98D18.3	0.0128906	0.62497	0.132322	1.14148	0.144181	0.306978	154		0.233892	0.739715	0.387214
RP11-91I8.3	0.0341524	0.647563	-0.188539	0.828169	0.139277	0.307174	87		0.227491	0.758562	0.387441
TRUB1	0.0224873	0.0962112	0.00273938	1.00274	0.937674	0.307232	1115		0.958219	0.183352	0.387494
IL1RL2	-0.0164365	0.42371	0.0840156	1.08765	0.212952	0.307269	293		0.319689	0.56283	0.387519
SERF1B	0.0557525	0.091883	-0.00213439	0.997868	0.982343	0.307342	144		0.988362	0.17659	0.387567
RP11-143A22.1	0.11895	0.137586	0.0690686	1.07151	0.656032	0.307343	54		0.746845	0.242745	0.387567
PSMA8	-0.0129239	0.475081	0.0790467	1.08225	0.190001	0.307355	361		0.291234	0.610819	0.387567
DDX20	0.0132278	0.276016	0.0334135	1.03398	0.32706	0.307374	1167		0.446911	0.412227	0.38757
AC108488.4	-0.00635421	0.961341	0.36312	1.43781	0.09397	0.307527	26		0.164927	0.976348	0.387742
CTC-338M12.7	-0.0338989	0.453994	0.168121	1.18308	0.199023	0.30757	72		0.302714	0.591089	0.387776
LINC00574	-0.0419331	0.141221	0.0434007	1.04436	0.640036	0.307645	152		0.733897	0.247684	0.387851
RP11-65J3.3	-0.0226405	0.249652	0.0614117	1.06334	0.362496	0.307913	293		0.482576	0.383	0.388147
RP11-97O12.2	-0.0209492	0.509086	0.10947	1.11569	0.1779	0.308077	193		0.276156	0.64107	0.388312
LINC00115	0.0191543	0.606384	0.168813	1.1839	0.149357	0.30808	95		0.240453	0.724634	0.388312
RP11-89N17.4	-0.0632123	0.119961	-0.0491061	0.95208	0.755019	0.308092	55		0.825206	0.218479	0.388312
RPL39L	-0.000841053	0.966278	0.0890627	1.09315	0.093757	0.308147	474		0.164686	0.978972	0.38836
GIF	-0.0251304	0.496951	0.127399	1.13587	0.182332	0.308182	140		0.281513	0.629768	0.388385
FBXL6	0.0104499	0.430821	0.0444567	1.04546	0.210362	0.308226	1079		0.316533	0.568954	0.38842
AP001055.6	-0.0173802	0.547026	0.112779	1.11938	0.165709	0.308272	195		0.261094	0.673544	0.388456
C1orf220	-0.103585	0.095476	0.0105617	1.01062	0.950381	0.308491	45		0.967082	0.182244	0.388671
TMTC3	-0.000699953	0.938127	0.0404553	1.04128	0.0967415	0.308532	2361		0.169012	0.962221	0.388702
CTD-2562J17.4	-0.00893321	0.825108	-0.19291	0.824556	0.110053	0.308652	99		0.187886	0.8876	0.388812
ZNF474	0.0173714	0.637785	0.151208	1.16324	0.14239	0.308672	124		0.231598	0.750599	0.388818
PCDHB2	0.0872678	0.105736	0.0301329	1.03059	0.859783	0.308902	46		0.903898	0.197853	0.389087
RP11-473C19.1	-0.0307327	0.136594	0.0255558	1.02589	0.665741	0.308965	375		0.755208	0.241545	0.389146
CALY	0.0544667	0.143798	-0.0493681	0.951831	0.632661	0.309058	127		0.727877	0.251135	0.389227
RP11-593F5.2	-0.0555142	0.218592	0.121006	1.12863	0.41625	0.30909	62		0.535657	0.347126	0.389227
GUF1	0.0111627	0.311701	0.0301161	1.03057	0.291911	0.309091	1687		0.409454	0.450529	0.389227
AC092162.1	0.0460019	0.231883	0.109181	1.11536	0.392421	0.309107	82		0.512587	0.362506	0.389227
REM2	0.0283657	0.530325	0.165685	1.1802	0.171588	0.309111	87		0.268556	0.659808	0.389227
PHF10	-0.00261707	0.770344	-0.036788	0.96388	0.118189	0.309228	2591		0.199328	0.848992	0.389333
RP11-555M1.3	0.0449337	0.239868	0.0796683	1.08293	0.379649	0.309275	155		0.499499	0.371968	0.389364
CR2	0.0538136	0.378318	-0.213121	0.808058	0.240835	0.309387	47		0.352606	0.519382	0.389471
UBTD1	0.00859942	0.37666	0.032807	1.03335	0.242069	0.309543	1754		0.354043	0.518089	0.389648
ZNF35	-0.0177075	0.281248	0.0440641	1.04505	0.324325	0.309634	660		0.443932	0.417822	0.38968
C17orf70	0.0102649	0.32903	-0.0296914	0.970745	0.277326	0.309713	1891		0.393906	0.468338	0.389759
PLK5	-0.0255351	0.381546	0.115188	1.12208	0.239202	0.309756	135		0.350792	0.52232	0.389792
RP11-797D24.4	-0.010435	0.802652	-0.174695	0.839713	0.11375	0.30984	113		0.193099	0.871799	0.389878
KCTD4	-0.0516972	0.189148	-0.0667495	0.93543	0.483068	0.310006	150		0.59879	0.311029	0.390066
RP11-467K18.2	0.00925905	0.710244	0.117081	1.12421	0.128683	0.310067	223		0.213298	0.806269	0.390102
RP13-60M5.2	0.0368512	0.328693	0.119028	1.1264	0.278318	0.310269	108		0.394916	0.468031	0.390336
SLC9A3	-0.043189	0.30587	-0.126507	0.881168	0.299115	0.310291	92		0.41724	0.444475	0.390343
RP11-310H4.1	0.0510273	0.118482	0.0325341	1.03307	0.772825	0.310472	105		0.839106	0.216347	0.390531
CTD-2210P24.1	0.0102592	0.674252	0.132746	1.14196	0.135816	0.310492	167		0.222521	0.778886	0.390534
MSH4	-0.00567755	0.76202	0.0923678	1.09677	0.120182	0.310508	371		0.202241	0.843885	0.390534
IRX4	0.0758	0.444774	-0.257215	0.773202	0.205927	0.310532	34		0.311325	0.581886	0.390543
ISG20L2	0.0166278	0.166194	-0.0192179	0.980966	0.551174	0.310558	1330		0.659805	0.281702	0.390555
HIRA	0.0108768	0.237927	0.0214694	1.0217	0.385912	0.311077	2293		0.506098	0.369671	0.391187
CTD-2588J1.1	0.0329427	0.386514	-0.140891	0.868584	0.238013	0.311498	97		0.34939	0.52739	0.391691
STK35	-0.000701771	0.941926	0.0441757	1.04517	0.097673	0.311511	1939		0.170329	0.964323	0.391691
BCL6B	0.0320356	0.649401	0.252785	1.28761	0.141682	0.31153	43		0.230634	0.759789	0.391694
RP11-392B6.1	-0.0481281	0.26095	0.117703	1.12491	0.352744	0.311625	79		0.472791	0.395615	0.391793
GALNS	-0.0221156	0.114114	-0.009398	0.990646	0.806736	0.311652	933		0.864777	0.209995	0.391807
TRIP13	0.0452882	0.34063	-0.120046	0.88688	0.270359	0.311729	115		0.386506	0.480415	0.391883
PSMG3-AS1	0.0136961	0.374439	-0.048197	0.952946	0.245979	0.311758	797		0.358385	0.515948	0.391899
AC116035.1	-0.0595933	0.452922	0.208455	1.23177	0.203545	0.311962	48		0.3083	0.590043	0.392126
RP11-1085N6.5	-0.00857747	0.527173	0.0647269	1.06687	0.174889	0.311978	584		0.272442	0.657193	0.392126
CNGA3	0.0924652	0.108003	0.0250031	1.02532	0.853686	0.311988	75		0.898986	0.201143	0.392126
RP11-1109F11.5	-0.0390087	0.33772	0.13101	1.13998	0.273135	0.312088	92		0.389359	0.477507	0.392211
SYNC	0.00323641	0.657979	0.0289083	1.02933	0.140212	0.31212	3895		0.228706	0.766734	0.392211
CDC6	0.0587904	0.165451	-0.0558475	0.945683	0.557644	0.312135	150		0.665227	0.280938	0.392211
RP11-329B9.1	0.0102279	0.682382	0.0981908	1.10317	0.135208	0.312137	314		0.221721	0.785576	0.392211
ZNF831	-0.0767872	0.181702	-0.0776046	0.92533	0.507929	0.312205	96		0.621064	0.301694	0.392275
MEIG1	-0.0177756	0.529747	0.0977617	1.1027	0.174232	0.312222	250		0.271684	0.659198	0.392276
RP11-890B15.2	0.0526069	0.181271	0.0758764	1.07883	0.509348	0.312296	99		0.6223	0.301111	0.392348
NYX	0.0177153	0.3908	0.0987929	1.10384	0.23641	0.312436	186		0.347504	0.531371	0.392504
CDT1	0.00888713	0.838344	-0.190213	0.826783	0.110243	0.312514	98		0.188103	0.896731	0.39258
TNNC2	-0.0586473	0.141867	-0.0515422	0.949764	0.651548	0.312542	103		0.743399	0.248604	0.392595
RP11-65I12.1	-0.0290268	0.633891	-0.243667	0.783749	0.145901	0.312666	51		0.236155	0.747484	0.39273
RP11-61J19.3	-0.00753812	0.834823	0.278366	1.32097	0.1108	0.312696	39		0.188865	0.894317	0.392748
CASKIN2	-0.0217671	0.235915	-0.0392938	0.961468	0.392198	0.312761	650		0.512324	0.367178	0.392792
GRXCR1	-0.00436079	0.820961	0.102324	1.10774	0.112713	0.312779	311		0.191555	0.884809	0.392792
DTHD1	-0.0604079	0.408863	0.1947	1.21495	0.226319	0.31278	49		0.335823	0.548774	0.392792
AC106874.1	-0.0694223	0.300223	0.138939	1.14905	0.308356	0.31288	67		0.427221	0.438731	0.392896
IFIT1	0.00517325	0.692813	-0.0549028	0.946577	0.133897	0.313333	1061		0.220084	0.793731	0.393424
RP11-68L18.1	0.161276	0.0994127	0.0198412	1.02004	0.933289	0.313369	25		0.95496	0.1881	0.393448
PTX3	-0.0203601	0.459112	0.106921	1.11285	0.20213	0.313415	186		0.306494	0.595969	0.393485
RP5-1050D4.5	-0.152179	0.118483	0.0497543	1.05101	0.783318	0.313437	40		0.847328	0.216347	0.393492
BMP8A	0.0271286	0.193742	0.0433061	1.04426	0.479131	0.31348	363		0.595048	0.316963	0.393501
ZRSR1	-0.130793	0.236323	0.162822	1.17683	0.392824	0.313494	35		0.513002	0.36761	0.393501
ZMYND12	0.0245292	0.109195	0.00858231	1.00862	0.851211	0.313766	648		0.897523	0.202826	0.393823
CYP21A2	-0.0145656	0.8077	0.289539	1.33581	0.115161	0.313926	38		0.195119	0.875481	0.394002
MMP1	-0.0620173	0.125514	0.0246502	1.02496	0.741149	0.313948	282		0.814615	0.226414	0.39401
SEMA4C	-0.00877293	0.553194	-0.0547177	0.946752	0.168299	0.314132	876		0.264393	0.679438	0.394211
CTC-471F3.6	0.114084	0.234383	-0.181487	0.834029	0.397738	0.314419	29		0.517615	0.365456	0.394518
RP4-668G5.1	-0.0168477	0.726138	0.174897	1.19112	0.128411	0.314469	91		0.212964	0.8176	0.39456
RP11-322D14.2	0.0380477	0.277423	-0.109808	0.896006	0.336191	0.314523	103		0.456469	0.413681	0.394607
RP11-81F13.2	0.00461977	0.842426	0.115963	1.12295	0.110779	0.314657	237		0.188844	0.899424	0.394742
ZNF812	0.0509828	0.338132	0.147609	1.15906	0.276005	0.314663	67		0.392564	0.47791	0.394742
Metazoa-SRP	0.0648937	0.534	-0.272332	0.761601	0.174859	0.314778	35		0.272412	0.662968	0.394847
CTD-2659N19.4	-0.0133493	0.882868	0.345337	1.41247	0.105764	0.314781	26		0.18195	0.927058	0.394847
CKLF	-0.0935576	0.187849	-0.120098	0.886833	0.49714	0.314808	46		0.61123	0.309356	0.394861
RP11-90K6.1	0.0121116	0.423846	0.0503405	1.05163	0.220362	0.314838	820		0.328589	0.562912	0.394877
BIK	-0.00517552	0.779575	-0.0739299	0.928737	0.1199	0.315006	618		0.201851	0.855898	0.395068
CD4	-0.0302412	0.153093	0.0294091	1.02985	0.610956	0.315154	395		0.710234	0.263761	0.395233
PLD2	-0.0191122	0.127117	-0.0121146	0.987958	0.736005	0.315215	1062		0.811043	0.228591	0.395288
RP11-435O5.4	-0.127829	0.271613	-0.182299	0.833353	0.344546	0.315273	39		0.464535	0.407474	0.39534
DFFB	0.00150294	0.921473	0.0651507	1.06732	0.101577	0.315313	850		0.175934	0.952346	0.39537
CX3CR1	0.0776773	0.328015	0.163043	1.17709	0.285408	0.315355	54		0.402561	0.467631	0.395402
RP11-497E19.1	0.0255425	0.192612	0.0393736	1.04016	0.486212	0.315431	415		0.60166	0.315458	0.395477
GBP7	0.0762144	0.520727	-0.320049	0.726113	0.18005	0.315684	26		0.278798	0.651619	0.395773
CTA-714B7.5	-0.00441119	0.740395	0.0676529	1.06999	0.126694	0.315795	675		0.210846	0.827692	0.39588
DUSP15	-0.00712761	0.771311	-0.110059	0.895781	0.121689	0.315929	275		0.204314	0.849642	0.395997
KCTD12	-0.0149206	0.428987	-0.0612426	0.940595	0.218795	0.315929	558		0.326741	0.567297	0.395997
SORBS3	-0.0113241	0.281357	-0.0270399	0.973322	0.333743	0.316025	1798		0.453978	0.417914	0.396096
GPR157	0.00125893	0.89396	0.0430678	1.04401	0.105071	0.316093	1991		0.181045	0.934592	0.39614
TIGIT	-0.0557493	0.10488	-0.0108088	0.989249	0.895657	0.31611	194		0.929064	0.196595	0.39614
ZNF839	-0.0127272	0.216088	0.0211409	1.02137	0.434915	0.316212	1898		0.553674	0.344163	0.396244
RP11-499E18.1	-0.0570936	0.414122	0.202741	1.22475	0.226952	0.316226	45		0.336471	0.554048	0.396244
AC006004.1	-0.0371579	0.218686	0.101882	1.10725	0.42987	0.316275	77		0.549029	0.347227	0.396264
LINC01032	-0.0176459	0.34588	0.054507	1.05602	0.27192	0.316381	554		0.388158	0.486054	0.396376
PTH1R	0.0421638	0.317528	-0.121046	0.885993	0.296513	0.316617	101		0.414478	0.457051	0.39665
AP005482.1	0.0249932	0.70641	-0.240854	0.785956	0.133317	0.316676	56		0.21931	0.803584	0.396704
ANO9	-0.0144731	0.107129	0.00361834	1.00362	0.879231	0.316711	2511		0.917796	0.199973	0.396727
EFCAB9	0.0341796	0.145719	-0.0398374	0.960946	0.646621	0.316791	179		0.739079	0.253649	0.396802
CTD-2033A16.1	-0.0761302	0.158983	-0.0821294	0.921153	0.592711	0.316804	58		0.695023	0.272138	0.396802
AC002463.3	-0.0108956	0.733062	0.149093	1.16078	0.128682	0.317043	135		0.213298	0.822598	0.397059
EGR3	0.0829561	0.10174	-0.0121303	0.987943	0.927359	0.317085	77		0.950595	0.191694	0.397084
TESPA1	-0.039379	0.467508	0.173476	1.18943	0.201826	0.317098	69		0.306071	0.603494	0.397084
RP11-290F20.1	-0.019043	0.668915	0.165042	1.17944	0.141066	0.317112	102		0.229865	0.775106	0.397084
LTB4R	0.0203015	0.229245	0.0349587	1.03558	0.411975	0.317306	735		0.53144	0.359639	0.397306
RP11-799B12.4	0.0860012	0.143802	-0.0635616	0.938416	0.656865	0.317343	67		0.74765	0.251135	0.397331
Z83851.3	-0.0176682	0.587571	0.107832	1.11386	0.160784	0.317374	215		0.255094	0.709406	0.397349
RP1-122K4.3	-0.018004	0.762307	0.203398	1.22556	0.123942	0.317397	74		0.207222	0.843958	0.397358
PIM2	-0.0220791	0.5505	-0.124457	0.882976	0.171771	0.317582	164		0.268784	0.676683	0.397556
ADM5	-0.0361559	0.401292	0.128171	1.13675	0.235647	0.317589	109		0.346724	0.541434	0.397556
BOLA3-AS1	0.0234232	0.527321	0.11584	1.12282	0.179362	0.317632	179		0.278001	0.657305	0.397589
KB-226F1.1	-0.0175173	0.482771	0.102592	1.10804	0.196001	0.317732	218		0.298997	0.617287	0.397675
ACTA2	-0.015842	0.401819	0.0543714	1.05588	0.23549	0.317734	637		0.346535	0.541774	0.397675
LINC00681	0.0196853	0.460552	0.110703	1.11706	0.205485	0.317762	167		0.310755	0.597047	0.397689
RPL13A	-0.0159332	0.122247	0.0050764	1.00509	0.774282	0.317802	5754		0.840207	0.221692	0.397719
RP11-554A11.9	0.0400598	0.618192	0.257455	1.29363	0.153217	0.317954	38		0.245478	0.734472	0.397888
CTD-2528A14.5	-0.037149	0.41239	0.18665	1.20521	0.229807	0.318077	54		0.33959	0.552453	0.398021
RP11-304L19.11	-0.0441594	0.532387	0.210275	1.23402	0.178062	0.318143	52		0.27629	0.661495	0.398082
FNTB	0.0214752	0.328413	-0.053975	0.947456	0.288717	0.318191	524		0.40602	0.46783	0.398122
AC092687.4	-0.0101384	0.388655	-0.0527058	0.948659	0.244057	0.318275	695		0.356429	0.529318	0.398206
RASAL2-AS1	-0.0619866	0.431912	-0.25148	0.777649	0.219839	0.318503	33		0.327985	0.56986	0.398471
GABRG2	-0.0837304	0.135815	0.0597739	1.0616	0.699528	0.318633	55		0.782855	0.240454	0.398613
RP11-554K11.2	-0.0619645	0.167773	0.0878992	1.09188	0.56637	0.318669	59		0.67289	0.283712	0.398636
MUC5B	-0.0371962	0.15046	-0.0256576	0.974669	0.631597	0.318689	804		0.726898	0.260059	0.39864
TMEM39B	0.0127371	0.338315	-0.0367615	0.963906	0.280914	0.318707	1198		0.397737	0.478047	0.398642
RP11-857B24.1	0.0193412	0.504313	0.108187	1.11426	0.188629	0.31892	187		0.28949	0.636828	0.398887
IZUMO2	0.0190479	0.5948	0.150341	1.16223	0.160039	0.319069	113		0.254158	0.714979	0.399053
FAM57B	-0.00430877	0.881055	0.136786	1.14658	0.108119	0.319228	174		0.185165	0.925959	0.399231
FAM159B	0.0267354	0.16649	-0.0269664	0.973394	0.57254	0.319376	611		0.678304	0.282072	0.399395
CCNJ	-0.0194166	0.285589	0.0449881	1.04602	0.333806	0.319398	613		0.454033	0.422613	0.399402
AC092614.2	0.0182205	0.459179	0.0950371	1.0997	0.207851	0.319655	228		0.313523	0.596022	0.399703
SPATA5L1	0.00870428	0.36187	0.0294681	1.02991	0.263845	0.319741	1993		0.379343	0.503434	0.39979
AC007382.1	0.0346162	0.261267	0.0896128	1.09375	0.365508	0.319783	135		0.485383	0.395936	0.399821
RTP4	-0.0070629	0.74359	-0.0965886	0.907929	0.128452	0.31983	348		0.212987	0.830176	0.399858
PLXNA3	-0.021146	0.142957	0.0163341	1.01647	0.669295	0.320217	948		0.757948	0.250008	0.40028
CTD-2509G16.2	0.035774	0.131072	0.0247647	1.02507	0.730075	0.320246	260		0.807068	0.234133	0.400295
RP11-86A5.1	0.0670873	0.214978	0.1129	1.11952	0.445419	0.320393	57		0.563544	0.342741	0.400458
RP11-615I2.1	0.081919	0.110201	0.0200807	1.02028	0.869536	0.320553	90		0.911115	0.204322	0.400637
VANGL1	0.0218466	0.147997	-0.0178837	0.982275	0.647573	0.32059	889		0.739884	0.256729	0.400662
GRP	-0.0133592	0.827627	-0.220859	0.80183	0.115908	0.320799	76		0.196164	0.889358	0.400882
AC073934.6	0.0731806	0.105965	0.0137559	1.01385	0.90536	0.320818	98		0.935042	0.198232	0.400884
SLCO1B1	-0.0353653	0.629867	0.243313	1.27547	0.152372	0.320906	42		0.2444	0.744298	0.400973
KCNH3	-0.0217237	0.204879	0.0377936	1.03852	0.468954	0.321151	500		0.58595	0.330548	0.401259
RP11-128P17.2	0.0763456	0.137194	-0.0711223	0.931348	0.700405	0.321181	39		0.783578	0.242225	0.401275
SNPH	0.0399156	0.165403	-0.0396955	0.961082	0.581548	0.321412	267		0.685843	0.280908	0.401543
CTD-2306M5.1	-0.0159601	0.422053	0.0974073	1.10231	0.227974	0.321476	198		0.337512	0.561391	0.401601
TCTE1	0.0075943	0.787017	0.13937	1.14955	0.122421	0.321781	157		0.205197	0.861351	0.40194
SLC17A9	-0.0336999	0.108027	-0.00805354	0.991979	0.892269	0.321878	392		0.926806	0.201158	0.40204
LAG3	0.125962	0.15886	-0.102501	0.902577	0.606977	0.32196	36		0.706945	0.271968	0.402122
HENMT1	-0.0211468	0.510147	-0.116948	0.889632	0.18905	0.322005	174		0.28998	0.642226	0.402158
FCRL1	0.00696252	0.80553	0.128743	1.1374	0.119785	0.322115	186		0.201671	0.874046	0.402273
DUS4L	-0.0254898	0.143629	0.0197079	1.0199	0.671938	0.322161	618		0.76037	0.250917	0.402309
CTB-43E15.2	0.000539579	0.974577	0.0780799	1.08121	0.099043	0.322196	585		0.172392	0.984369	0.402333
BRAT1	0.0108476	0.176795	0.0130534	1.01314	0.546187	0.322285	3052		0.655606	0.295353	0.402402
MON1A	0.0127167	0.40533	0.047222	1.04835	0.238369	0.322414	834		0.349862	0.545494	0.402541
YY1	0.00967712	0.106422	-0.00180484	0.998197	0.908342	0.32253	6384		0.936709	0.198955	0.402644
TRPM5	-0.0370349	0.110487	0.0111654	1.01123	0.875052	0.322563	283		0.915254	0.204736	0.402665
NAB2	-0.00803567	0.630058	-0.0674878	0.934739	0.153663	0.322877	615		0.246092	0.744408	0.403035
FAM212A	0.118007	0.149938	-0.0915673	0.9125	0.646069	0.323003	36		0.738589	0.259436	0.403171
ECM1	-0.0659592	0.325172	0.127227	1.13567	0.297935	0.323025	86		0.415932	0.464785	0.403179
RP11-381O7.3	-0.0525457	0.422658	0.216404	1.2416	0.229417	0.323224	38		0.339181	0.561938	0.403397
NSL1	-0.0112626	0.202604	-0.0162132	0.983918	0.478616	0.323234	2764		0.594623	0.327865	0.403397
AC004862.6	-0.0191282	0.426263	0.0874027	1.09134	0.227506	0.323253	247		0.33702	0.565089	0.403399
RGPD6	0.0253144	0.200428	0.0407365	1.04158	0.484453	0.323534	405		0.600072	0.325068	0.403729
AC104135.2	-0.0629192	0.21605	0.0840347	1.08767	0.449525	0.323585	105		0.567324	0.344133	0.403771
CTC-264K15.6	0.0550554	0.149223	0.0786776	1.08186	0.65112	0.323683	44		0.743052	0.258497	0.403852
RP11-640A1.3	-0.0446478	0.173849	0.069814	1.07231	0.559206	0.323812	102		0.666712	0.291514	0.403992
COL13A1	-0.0119645	0.432888	0.0662086	1.06845	0.224764	0.324	451		0.334115	0.570859	0.404184
PRSS54	0.00330675	0.902731	0.139749	1.14999	0.107839	0.324119	169		0.18483	0.94027	0.404291
ZNF226	0.0125289	0.295594	0.0324116	1.03294	0.330206	0.32472	1234		0.450363	0.433795	0.404997
AC004869.2	-0.055622	0.105561	-0.0128029	0.987279	0.926417	0.325154	71		0.949955	0.197608	0.405518
RP11-439A17.4	-0.0198237	0.388539	0.0766791	1.0797	0.251758	0.325209	295		0.365338	0.529255	0.405559
KIAA1279	0.0161576	0.107915	-0.00322086	0.996784	0.906478	0.325221	1864		0.935633	0.201012	0.405559
RP5-1021I20.1	-0.0233349	0.225469	-0.0409071	0.959918	0.43403	0.325309	502		0.55287	0.355192	0.405648
RP11-244F12.2	-0.077442	0.23271	-0.136328	0.872557	0.420677	0.32539	49		0.540106	0.363445	0.405728
RP11-65D24.2	-0.00372715	0.942697	0.288481	1.3344	0.103905	0.32552	41		0.179332	0.964799	0.405868
LINC01040	-0.0627477	0.46101	0.230877	1.2597	0.212509	0.32556	37		0.319123	0.597503	0.405897
PDLIM2	0.109284	0.103857	0.0113947	1.01146	0.943642	0.325643	49		0.962307	0.194905	0.405963
MAGEB3	0.0339374	0.362052	0.213359	1.23783	0.270696	0.325647	32		0.386779	0.503563	0.405963
LINC00390	-0.0620536	0.234337	0.112716	1.11931	0.418325	0.325701	65		0.53775	0.365456	0.406009
CD244	0.0170111	0.733424	0.203278	1.22541	0.133748	0.325852	67		0.219899	0.822848	0.406136
BAI1	-0.055081	0.162105	0.0548589	1.05639	0.60513	0.325853	120		0.705343	0.276453	0.406136
KDM5B	0.00886839	0.107977	0.00159791	1.0016	0.908611	0.325886	8391		0.936786	0.20111	0.406155
LURAP1	-0.0204746	0.385165	-0.0896091	0.914288	0.254806	0.325964	236		0.368913	0.525996	0.406231
NRIP3	-0.00882391	0.736781	0.137264	1.14713	0.133229	0.326007	156		0.219211	0.824799	0.406263
RP11-143J24.1	0.020469	0.554777	0.130892	1.13984	0.177007	0.326096	138		0.275098	0.680625	0.406352
MMP9	0.196649	0.139379	0.0798401	1.08311	0.704597	0.326112	29		0.786703	0.245256	0.406352
HMGCR	-0.00310476	0.802266	-0.0471093	0.953983	0.122426	0.32614	1592		0.205197	0.871589	0.406366
GPR17	-0.072325	0.388714	0.250196	1.28428	0.252986	0.326421	25		0.366788	0.529366	0.406694
ZFP91-CNTF	-0.0265443	0.554305	0.151173	1.1632	0.177556	0.326608	99		0.275772	0.680275	0.406906
GPR68	-0.0289965	0.371332	-0.0933389	0.910885	0.26509	0.326646	192		0.380686	0.512607	0.406933
SLC5A7	0.0517316	0.166069	-0.0692838	0.933062	0.592861	0.326691	81		0.695132	0.281696	0.406967
RP11-464F9.20	-0.0360055	0.141777	0.0275793	1.02796	0.695083	0.326902	264		0.779117	0.248466	0.407188
NTS	-0.0825493	0.212964	0.104936	1.11064	0.46337	0.327213	69		0.581164	0.340277	0.407554
KRTDAP	0.0440906	0.104335	0.00504265	1.00506	0.94698	0.327495	239		0.964644	0.195719	0.407841
CEBPA-AS1	0.000894915	0.98115	-0.152089	0.858912	0.100827	0.327781	161		0.174949	0.988614	0.408176
AC007386.4	-0.00676743	0.841185	0.158674	1.17196	0.117695	0.327959	125		0.198613	0.898696	0.408367
TRPM6	0.0124753	0.374688	0.0504171	1.05171	0.264331	0.328047	649		0.37995	0.516259	0.408443
POU5F1B	0.0281744	0.295322	-0.0714817	0.931013	0.335454	0.328106	258		0.455769	0.433539	0.408474
KIAA1614	-0.00698708	0.763744	0.0945666	1.09918	0.129749	0.32817	340		0.214841	0.844777	0.408518
TCEANC	0.0219834	0.122403	-0.0103655	0.989688	0.809596	0.328175	729		0.86672	0.22194	0.408518
ANKRD7	-0.0192826	0.46208	0.0924707	1.09688	0.214616	0.328344	231		0.321663	0.598546	0.408685
RP11-355B11.2	-0.0142959	0.371244	0.0481881	1.04937	0.267154	0.328365	708		0.38286	0.512517	0.408685
TMEM105	-0.0469988	0.193869	0.0728042	1.07552	0.511642	0.328394	107		0.624649	0.317102	0.408685
RP11-143P4.2	-0.0798838	0.283463	-0.128878	0.879081	0.349929	0.328394	70		0.470016	0.420406	0.408685
CTC-207P7.1	0.0195199	0.329081	0.0608844	1.06278	0.301634	0.328556	383		0.420044	0.46838	0.408864
RP11-1376P16.1	-0.000175819	0.996375	0.210833	1.23471	0.0996618	0.328645	79		0.173243	0.998236	0.408954
GAB4	-0.0286331	0.472634	0.134431	1.14389	0.210194	0.328748	110		0.316321	0.608298	0.409061
RP11-893F2.5	0.0320837	0.610144	0.280397	1.32366	0.162953	0.328933	29		0.257692	0.728021	0.409269
ADAT1	-7.85568e-05	0.994621	0.0529399	1.05437	0.100043	0.329116	1309		0.173804	0.99719	0.409476
RP4-613A2.1	-0.000967589	0.989581	0.220042	1.24613	0.100609	0.329246	70		0.174636	0.993951	0.409616
SFTPB	-0.0553687	0.168396	-0.0629944	0.938949	0.591504	0.329353	97		0.694169	0.28451	0.409728
RP11-440D17.3	0.0229572	0.454402	-0.109311	0.896452	0.219226	0.329375	177		0.327222	0.591364	0.409734
WARS2-IT1	-0.0770975	0.185409	0.0824088	1.0859	0.537377	0.329417	71		0.648146	0.306291	0.409765
RTKN	-0.0108917	0.172797	-0.0123976	0.987679	0.57683	0.329509	2920		0.681871	0.290334	0.409837
SENP8	-0.0249017	0.116055	0.00783132	1.00786	0.859441	0.329666	692		0.903695	0.21283	0.410011
ACAD9	0.0125088	0.116135	0.00379149	1.0038	0.859113	0.329737	3150		0.903471	0.212942	0.410077
RP11-644K8.1	-0.00692962	0.853889	0.18275	1.20051	0.116859	0.329762	92		0.197466	0.907058	0.410087
CENPE	-0.0214967	0.437706	0.084897	1.0886	0.228357	0.330151	259		0.337885	0.575448	0.410529
MNX1-AS2	0.0302026	0.190156	-0.0387451	0.961996	0.525711	0.330183	364		0.637152	0.312299	0.410547
RP11-368I23.2	-0.0651017	0.621737	-0.279134	0.756438	0.160957	0.330427	36		0.255246	0.737089	0.410829
C21orf37	0.0234282	0.658107	0.216821	1.24212	0.152089	0.330467	54		0.244035	0.766844	0.410858
CTD-2313P7.1	0.0641074	0.300997	0.164235	1.17849	0.332673	0.330566	45		0.4528	0.439482	0.410959
CARS2	0.00172645	0.800833	0.0279613	1.02836	0.125093	0.330669	4447		0.20868	0.870657	0.411064
PCDH9-AS3	-0.0434094	0.377497	0.16964	1.18488	0.265393	0.330685	54		0.380997	0.518796	0.411064
EFNB1	-0.00735739	0.730489	-0.0904936	0.91348	0.137168	0.330718	408		0.224398	0.820406	0.411084
PDGFB	-0.0283353	0.252871	0.0555113	1.05708	0.396742	0.331005	305		0.516788	0.386542	0.411413
RP1-20C7.6	0.0240429	0.442593	-0.0939578	0.910321	0.226687	0.331017	232		0.336181	0.580009	0.411413
AC007251.2	-0.0280619	0.293214	0.0755802	1.07851	0.342564	0.331281	205		0.462716	0.431345	0.411699
CRABP1	-0.0193991	0.643019	-0.231132	0.793635	0.156241	0.33133	53		0.249427	0.754888	0.411726
GJC1	0.0150753	0.175612	0.0247423	1.02505	0.572109	0.331338	697		0.677862	0.293748	0.411726
SMTNL2	-0.00576	0.839113	0.135637	1.14527	0.119754	0.331379	167		0.201648	0.897248	0.411756
TRIM21	0.0264832	0.31958	-0.0677729	0.934473	0.314512	0.331435	302		0.433745	0.459094	0.411804
RP11-511B23.3	-0.0680465	0.174578	0.0948423	1.09949	0.57583	0.331471	45		0.681025	0.292387	0.411827
RP11-643A5.2	-0.0230694	0.536714	0.143468	1.15427	0.187421	0.331619	118		0.288016	0.66522	0.411985
TPH2	-0.00631032	0.712866	0.092821	1.09727	0.141117	0.331632	331		0.229917	0.807826	0.411985
ESM1	-0.0983197	0.23436	0.174352	1.19047	0.430171	0.332131	25		0.549267	0.365456	0.412583
TMEM200A	0.0438651	0.1099	-0.00864861	0.991389	0.917775	0.332244	190		0.943393	0.203872	0.412701
DEK	-0.00903923	0.161844	-0.0082777	0.991756	0.62341	0.332316	5547		0.720033	0.27607	0.412769
RP11-193H5.1	0.0114055	0.776757	0.143524	1.15433	0.12997	0.332453	144		0.215073	0.854012	0.412896
DNAI1	-0.0235778	0.308769	0.0643279	1.06644	0.327033	0.332505	307		0.4469	0.44759	0.41294
RP11-75N4.2	-0.0297324	0.271172	0.0692109	1.07166	0.372433	0.332541	213		0.492381	0.407083	0.412963
RP11-315D16.4	0.0577806	0.415744	0.173516	1.18948	0.243175	0.332782	57		0.355336	0.555427	0.413241
RP4-800J21.3	0.00311302	0.921515	0.145484	1.1566	0.109783	0.332938	154		0.187532	0.952346	0.413413
DPEP2	-0.0235368	0.571619	0.139152	1.1493	0.17711	0.333105	121		0.275169	0.695417	0.413599
RP11-86H7.7	-0.026252	0.613943	0.225839	1.25337	0.164937	0.333156	49		0.260168	0.731044	0.413626
RP11-98D18.17	0.0240151	0.772194	0.301509	1.3519	0.131138	0.333161	31		0.216648	0.850449	0.413626
C6orf99	0.00593365	0.636151	0.0536534	1.05512	0.159219	0.333215	920		0.253189	0.749522	0.413671
RP11-381N20.1	0.051479	0.210907	0.0828316	1.08636	0.480307	0.333244	94		0.596231	0.337778	0.413686
RP11-438J1.1	0.00523052	0.920771	0.180538	1.19786	0.110026	0.333263	100		0.187853	0.951796	0.413687
TINCR	0.00113728	0.972139	0.152501	1.16474	0.104289	0.333435	144		0.179865	0.983097	0.41388
FBXL14	0.0125665	0.327146	0.0321556	1.03268	0.309973	0.333487	1379		0.428891	0.466866	0.413923
RP11-445H22.4	0.00506515	0.821904	0.108045	1.1141	0.12354	0.333788	259		0.206673	0.885236	0.414276
FCER2	-0.0185672	0.297565	0.0607313	1.06261	0.341414	0.333914	329		0.461553	0.435895	0.414393
RBM11	-0.02026	0.451913	0.103701	1.10927	0.22481	0.333918	179		0.334163	0.589138	0.414393
CYP8B1	0.0299845	0.407492	0.104544	1.1102	0.249347	0.333946	155		0.362542	0.547357	0.414406
RP11-145E5.5	-0.0229786	0.226533	0.0377512	1.03847	0.449048	0.334214	533		0.566939	0.356395	0.414696
CTD-2246P4.1	-0.00304361	0.954543	0.194713	1.21496	0.106595	0.334273	85		0.183052	0.972155	0.414747
SYT5	0.088325	0.17402	-0.0717207	0.930791	0.584844	0.334329	79		0.6887	0.291735	0.41479
CCDC127	0.00172417	0.906153	-0.062442	0.939468	0.112321	0.334342	912		0.191051	0.942179	0.41479
TMEM59L	0.0632041	0.120821	0.0214094	1.02164	0.842562	0.334385	113		0.891151	0.219637	0.414822
PRPF8	0.00586461	0.366119	0.0183404	1.01851	0.278223	0.33453	5315		0.394875	0.507464	0.414981
KB-1125A3.11	0.107124	0.105371	-0.00594094	0.994077	0.967151	0.334637	63		0.97845	0.197334	0.415092
TMEM204	-0.0299162	0.33895	0.0831723	1.08673	0.30073	0.33469	201		0.419029	0.478676	0.415114
AC034243.1	0.0350589	0.200579	0.0467486	1.04786	0.508948	0.335035	268		0.621929	0.325288	0.415521
MSMB	-0.0890382	0.148431	0.0615115	1.06344	0.688268	0.33521	55		0.773841	0.257363	0.415716
RP5-1029K10.2	-0.0206634	0.260829	0.0575809	1.05927	0.392023	0.335416	293		0.512206	0.395458	0.41595
RAB23	-0.0126217	0.515404	0.06886	1.07129	0.198409	0.33544	454		0.301979	0.646855	0.415958
CD7	0.124953	0.291901	-0.187048	0.829404	0.350364	0.335464	35		0.470469	0.42975	0.415966
BSDC1	0.0027192	0.619046	0.0202287	1.02043	0.165265	0.335543	7378		0.260617	0.735021	0.416021
LILRA5	-0.0454254	0.53809	0.224856	1.25214	0.190147	0.335565	40		0.291401	0.666142	0.416026
PTBP1	0.00946584	0.152353	0.00741775	1.00745	0.671833	0.335655	4913		0.760356	0.262722	0.416117
CMTM3	-0.0432821	0.14546	0.0306402	1.03111	0.703816	0.335704	210		0.786125	0.253343	0.416156
RIMS3	0.0122079	0.595552	0.100284	1.10549	0.172	0.335835	239		0.269012	0.715692	0.416297
SLC12A5	0.0558432	0.137922	-0.0322919	0.968224	0.743118	0.335967	138		0.816208	0.243187	0.416439
AC068610.3	-0.157501	0.220955	-0.161922	0.850508	0.464014	0.336044	27		0.581656	0.349844	0.416513
RP11-1105G2.3	-0.00819834	0.77641	0.118325	1.12561	0.132082	0.336097	209		0.217786	0.853881	0.41655
RGS21	-0.0206009	0.370014	0.152745	1.16503	0.277165	0.336109	68		0.393794	0.511163	0.41655
SUSD3	-0.0524364	0.308899	0.105519	1.11129	0.332027	0.336127	110		0.452248	0.447721	0.41655
SOX8	-0.030931	0.228382	0.0647037	1.06684	0.449438	0.336311	185		0.567281	0.358752	0.416757
AP1AR	-0.00651086	0.606173	0.0440461	1.04503	0.169484	0.336523	1346		0.265906	0.724484	0.416998
METAP1	0.0127182	0.140602	0.00793427	1.00797	0.730753	0.336542	2667		0.807396	0.246887	0.417001
RP11-118E18.2	-0.0851887	0.102877	-0.000262632	0.999737	0.998904	0.336586	37		0.999237	0.193371	0.417033
ITGA11	-0.0043511	0.85441	0.108524	1.11463	0.120297	0.336628	270		0.202378	0.907314	0.417064
RP1-213J1P--B.1	0.00357611	0.855749	0.102884	1.10836	0.12017	0.336747	296		0.202235	0.908177	0.41719
KAAG1	0.0358754	0.215261	-0.0791625	0.92389	0.47791	0.336838	110		0.593963	0.343047	0.417281
FGB	-0.0607458	0.292865	-0.178362	0.836639	0.351764	0.337166	41		0.472035	0.430916	0.417665
NPC1L1	-0.0257947	0.173004	0.0311544	1.03164	0.595951	0.337354	481		0.697936	0.290468	0.417876
SKA2	-0.00989284	0.249039	0.0185016	1.01867	0.414327	0.337539	2770		0.533677	0.382424	0.418084
ALOX12B	-0.00867044	0.846953	0.186635	1.20519	0.121875	0.337628	86		0.204516	0.902417	0.418172
PPP5C	-0.0109037	0.18416	0.0129544	1.01304	0.560983	0.337827	2921		0.668378	0.304804	0.418375
ARHGAP8	0.0272205	0.130039	-0.016307	0.983825	0.794722	0.337904	347		0.855631	0.23273	0.41844
ZDHHC6	0.0104666	0.251918	-0.020121	0.98008	0.410735	0.338192	2385		0.530239	0.385504	0.418763
RP11-122M14.3	-0.0158938	0.492752	0.106272	1.11212	0.210128	0.33835	187		0.316281	0.626209	0.418937
BEND4	-0.110544	0.112778	-0.0148775	0.985233	0.91822	0.338381	64		0.94381	0.208226	0.418953
RP11-111I12.1	-0.0035702	0.932152	-0.199308	0.819297	0.111165	0.338536	89		0.189435	0.958936	0.419123
TET1	0.00814818	0.301298	0.0207841	1.021	0.344065	0.338633	2947		0.464089	0.439675	0.4192
AC019330.1	-0.00546139	0.770022	0.0981139	1.10309	0.134661	0.338692	305		0.221051	0.84872	0.419251
RP11-705O24.3	0.0276987	0.571163	0.183057	1.20088	0.18176	0.33897	67		0.280865	0.694994	0.419574
AC018866.1	-0.0109114	0.720679	0.131277	1.14028	0.144072	0.339003	158		0.23373	0.813521	0.419593
POU6F1	0.00281878	0.795849	0.0441939	1.04518	0.130619	0.339283	1603		0.215909	0.867338	0.419918
DHRS9	-0.0301277	0.326764	0.0952813	1.09997	0.318443	0.339516	140		0.437857	0.466557	0.420162
ZSCAN22	-8.49029e-05	0.998437	-0.155992	0.855566	0.10427	0.339632	148		0.179846	0.999109	0.420284
DENND1C	0.0108943	0.547946	0.0624821	1.06448	0.190193	0.339877	575		0.291453	0.674354	0.420565
THAP10	-0.00226654	0.955722	-0.16717	0.846056	0.109063	0.339919	130		0.186515	0.972878	0.420596
AP001626.2	-0.0543967	0.113876	0.0140912	1.01419	0.917119	0.34038	71		0.942902	0.209721	0.421144
RP11-87C12.5	-0.0295227	0.214678	0.0509628	1.05228	0.486873	0.340568	245		0.602291	0.34236	0.421355
hsa-mir-335	0.0505732	0.324687	-0.165181	0.84774	0.322147	0.340739	49		0.441709	0.464327	0.421545
RP5-945F2.2	-0.00346287	0.839344	0.0896123	1.09375	0.124667	0.340834	390		0.208094	0.897352	0.42164
CALCOCO2	0.00808954	0.19966	0.0104724	1.01053	0.524349	0.340953	5626		0.635845	0.324219	0.421766
CBX1	-0.0143705	0.111042	-0.00167745	0.998324	0.943223	0.341056	2557		0.962085	0.205561	0.421872
SLC4A3	0.00720379	0.758866	-0.095291	0.909108	0.138068	0.341142	350		0.225686	0.841615	0.421934
RP11-447L10.1	0.0156343	0.77259	0.32475	1.38369	0.135681	0.341255	26		0.222375	0.850718	0.422052
CRTAM	-0.0274346	0.268417	-0.0739294	0.928737	0.390672	0.34134	185		0.510747	0.403998	0.422135
RP11-210G22.1	0.00789073	0.718584	0.104978	1.11069	0.146016	0.341479	257		0.236309	0.812017	0.422285
A2M	0.005294	0.714944	-0.0501482	0.951088	0.146823	0.341582	1183		0.237231	0.809488	0.422369
AGPAT6	0.00767167	0.339604	-0.0208879	0.979329	0.309183	0.341648	3467		0.428081	0.479298	0.422428
FAM43A	0.0116155	0.734358	-0.150133	0.860593	0.143022	0.341714	132		0.232341	0.823262	0.422488
HRNR	0.102095	0.321591	-0.208288	0.811973	0.326793	0.341859	31		0.446622	0.461189	0.422622
SHANK1	-0.0178565	0.358065	0.0610112	1.06291	0.293519	0.341871	393		0.4113	0.499308	0.422622
RRS1	-0.0100403	0.878403	-0.199916	0.8188	0.119652	0.341881	85		0.201491	0.923559	0.422622
BOLA2B	-0.186017	0.120086	-0.031837	0.968665	0.875276	0.341892	36		0.915369	0.218601	0.422622
ZNF283	-0.01422	0.390067	0.0527795	1.0542	0.269512	0.341936	585		0.385502	0.530598	0.422654
TTF1	0.00103352	0.876093	0.0267171	1.02708	0.12009	0.342122	5048		0.202143	0.922121	0.422862
RP11-458N5.1	0.0368198	0.156759	-0.0292402	0.971183	0.671786	0.342343	289		0.760338	0.269088	0.423091
DDX24	0.00432648	0.438542	0.0173139	1.01746	0.240383	0.34259	7280		0.352089	0.576121	0.423356
RP11-2N5.1	-0.0363817	0.312936	0.0999381	1.1051	0.336872	0.342593	122		0.457191	0.451711	0.423356
KCNK15	-0.0120887	0.63084	-0.0989708	0.905769	0.167136	0.342631	271		0.262842	0.745096	0.423381
LRRC23	0.00645622	0.488372	0.0299526	1.03041	0.216065	0.34282	2413		0.323451	0.622292	0.423593
RP11-89N17.3	-0.0342459	0.300276	0.107465	1.11345	0.351977	0.343202	98		0.472238	0.438752	0.424009
ENGASE	-0.00322058	0.740543	0.0390923	1.03987	0.142733	0.343224	1959		0.232	0.827734	0.424009
ZSCAN18	-0.00660851	0.388112	0.0228713	1.02313	0.272349	0.343228	3351		0.38854	0.528961	0.424009
DNAH1	0.0140918	0.283075	0.028839	1.02926	0.373704	0.343418	1302		0.493788	0.419941	0.4242
MS4A18	0.107047	0.136735	-0.0479975	0.953136	0.774064	0.343542	51		0.840121	0.241703	0.424331
C2orf40	-0.00788009	0.700986	-0.0994085	0.905373	0.151002	0.343561	290		0.242586	0.799838	0.424334
TSPYL4	0.0240679	0.195415	-0.0304857	0.969974	0.541875	0.343651	544		0.652094	0.319097	0.424423
TMEM81	0.0583546	0.234693	0.104688	1.11036	0.451319	0.343722	70		0.569087	0.365784	0.424487
RP11-315O6.1	-0.0290878	0.223997	-0.0483967	0.952756	0.473291	0.343932	300		0.589781	0.353367	0.424726
RRNAD1	0.00124665	0.899698	-0.0387801	0.961962	0.11792	0.344104	2331		0.19895	0.938239	0.424916
EMP3	-0.0155687	0.412862	-0.0552973	0.946204	0.257133	0.344257	586		0.371475	0.552954	0.425083
CDC42	-0.0028102	0.653117	-0.0229379	0.977323	0.162636	0.344391	5866		0.257283	0.763043	0.425227
HCG16	-0.0870718	0.121107	0.0241693	1.02446	0.877473	0.344499	52		0.916547	0.220033	0.425315
RP11-611L7.1	0.00747009	0.442629	0.0313554	1.03185	0.240359	0.344772	1991		0.352087	0.580023	0.42563
LZTS3	0.0163532	0.123194	-0.00471658	0.995295	0.864674	0.345069	1830		0.907606	0.223072	0.425961
WFDC1	0.026369	0.248836	0.0651959	1.06737	0.428114	0.345085	193		0.547303	0.382268	0.425961
CDCA4	0.00382873	0.854396	-0.082526	0.920788	0.124689	0.345093	478		0.208115	0.907314	0.425961
HGF	-0.0212246	0.37251	-0.0720849	0.930452	0.286024	0.345124	300		0.403226	0.514045	0.425977
LIPI	-0.0245564	0.389274	0.102507	1.10794	0.273794	0.3452	147		0.390021	0.529776	0.426049
ZBTB39	0.0365621	0.229578	0.0528696	1.05429	0.464641	0.345402	252		0.58227	0.360003	0.426277
KCNMB1	-0.0377553	0.358414	0.100707	1.10595	0.298129	0.34581	137		0.416131	0.499707	0.426758
MLLT1	-0.0200799	0.39891	0.0687067	1.07112	0.267961	0.345896	340		0.383787	0.539121	0.426842
H3F3A	0.00861604	0.262299	0.0168107	1.01695	0.407721	0.346013	3514		0.527342	0.397152	0.426964
RP11-218F10.3	0.0537788	0.107386	-0.000394815	0.999605	0.996075	0.346058	205		0.99774	0.200275	0.426998
RP11-804H8.6	0.0106043	0.771933	-0.14109	0.868411	0.13863	0.346166	150		0.226527	0.850202	0.42711
RP11-471L13.2	-0.0283522	0.595199	0.206585	1.22947	0.179893	0.346298	54		0.278608	0.715322	0.42725
GFRAL	-0.0246942	0.279218	0.074535	1.07738	0.383522	0.34633	181		0.50357	0.415642	0.427267
MIS18A-AS1	0.0715656	0.219617	0.0953763	1.10007	0.487707	0.34638	70		0.603026	0.348164	0.427307
RP11-617I14.1	-0.012177	0.513354	0.0919635	1.09632	0.208675	0.346415	246		0.314472	0.644929	0.427328
LINC00479	0.0580243	0.326038	0.111137	1.11755	0.32899	0.346725	100		0.449113	0.465802	0.427688
ST6GALNAC5	0.0158496	0.354177	0.049861	1.05113	0.303225	0.347019	569		0.421716	0.495153	0.427985
DHX37	-0.00222016	0.845085	0.043647	1.04461	0.127225	0.347289	1673		0.211495	0.90128	0.428296
TSC22D4	-0.00682922	0.400483	-0.0240928	0.976195	0.26856	0.347374	3091		0.384462	0.540588	0.428377
ZNF613	-0.0338101	0.2078	0.0466274	1.04773	0.517619	0.34739	252		0.630021	0.333922	0.428377
TMEM8B	-0.016413	0.22524	0.0261053	1.02645	0.477698	0.34747	1009		0.593786	0.354906	0.428452
RP11-514O12.4	0.00517182	0.719725	0.0610733	1.06298	0.149614	0.347656	750		0.240779	0.81294	0.428638
SNRPN	-0.0132565	0.192265	0.0176332	1.01779	0.560169	0.347701	1500		0.667575	0.315141	0.428671
SMN2	0.0270598	0.125374	-0.00869564	0.991342	0.859176	0.347741	562		0.903497	0.226211	0.428698
RP11-109D20.1	-0.01014	0.686803	0.122112	1.12988	0.157061	0.348078	174		0.250464	0.788932	0.429052
ANKRD52	0.00380413	0.698981	0.0392532	1.04003	0.154327	0.348082	1820		0.246958	0.798411	0.429052
RP11-338K17.8	0.0197939	0.441593	0.0761845	1.07916	0.24439	0.348191	307		0.356763	0.579238	0.429152
APOBEC3A	0.0175998	0.865302	-0.347417	0.706511	0.124724	0.348199	28		0.208148	0.914955	0.429152
GSTM5	0.0605181	0.382995	-0.190558	0.826498	0.281856	0.348255	46		0.398804	0.523668	0.429199
CILP	-0.0308921	0.353615	-0.0974928	0.907109	0.305432	0.348379	151		0.424225	0.494578	0.42933
LINC00334	0.0275725	0.262256	-0.0722955	0.930256	0.412332	0.348672	176		0.531729	0.397115	0.429668
CACNA1C-AS2	0.0812778	0.115042	0.00918917	1.00923	0.940961	0.348923	88		0.960563	0.211315	0.429911
PACSIN1	-0.000217887	0.9878	0.0766076	1.07962	0.109655	0.349073	581		0.187367	0.993073	0.430052
RP11-424N24.2	0.0815204	0.146086	-0.0383647	0.962362	0.74164	0.349131	97		0.814992	0.254099	0.430101
AC083864.3	0.0147817	0.589788	0.130493	1.13939	0.183725	0.349166	134		0.283335	0.711224	0.430122
RP11-755F10.3	-0.0497481	0.145931	0.0339036	1.03448	0.742928	0.349293	126		0.816084	0.253888	0.430256
RP1-261D10.2	-0.0055689	0.711631	0.06488	1.06703	0.152433	0.349425	642		0.244465	0.807198	0.430397
SMPD4	0.00286204	0.697924	0.0274821	1.02786	0.155503	0.349544	3863		0.248475	0.797597	0.430521
NTF3	0.0246199	0.694373	0.241531	1.2732	0.156445	0.34977	41		0.249664	0.794783	0.430778
RP11-486L19.2	0.0359495	0.602278	0.264925	1.30333	0.180388	0.349799	32		0.279177	0.720962	0.43079
CCDC176	-0.0118186	0.17295	0.0113271	1.01139	0.628667	0.349986	2596		0.724637	0.290418	0.430999
CTA-212D2.2	-0.0238657	0.528189	0.196076	1.21662	0.206163	0.350351	51		0.311544	0.657913	0.431426
CTC-321K16.1	0.0312517	0.41929	0.128162	1.13674	0.259886	0.350517	100		0.374549	0.558838	0.431608
GNG2	0.0257531	0.146676	0.0151541	1.01527	0.743213	0.350614	628		0.816208	0.254928	0.431705
RP11-161D15.3	-0.0156183	0.468066	0.117649	1.12485	0.233084	0.350807	138		0.343564	0.604006	0.431921
LINC00382	0.0809074	0.159321	0.0562598	1.05787	0.685023	0.350895	70		0.771351	0.27253	0.431986
RP11-457M11.5	-0.0270006	0.165583	-0.0234511	0.976822	0.659234	0.350939	485		0.749812	0.281087	0.432017
AC087393.1	0.0110856	0.836244	0.205224	1.2278	0.130568	0.351002	68		0.215869	0.895413	0.432072
RP11-946L20.4	0.0158641	0.196165	0.019806	1.02	0.55713	0.35123	1237		0.664813	0.320002	0.43233
FLRT3	0.00530199	0.73558	0.0588442	1.06061	0.148653	0.351355	823		0.239578	0.824032	0.432462
LSP1	-0.0349025	0.121578	0.0075456	1.00757	0.9001	0.351547	370		0.931938	0.22064	0.432676
NCF2	-0.0290168	0.115538	-0.0036097	0.996397	0.947666	0.351676	450		0.964974	0.212088	0.432805
RP11-178L8.3	-0.0504839	0.186503	0.0577623	1.05946	0.587102	0.351688	114		0.690335	0.307646	0.432805
MCOLN1	0.0253766	0.14892	0.0148386	1.01495	0.735616	0.351802	705		0.810764	0.258033	0.432923
ENKUR	-0.0267073	0.356646	0.0930753	1.09754	0.307465	0.352041	151		0.426258	0.497704	0.433195
CTC-436P18.3	-0.0135703	0.547203	0.0903483	1.09456	0.200411	0.352061	258		0.30438	0.673657	0.433198
RP11-362K14.5	-0.0631386	0.495182	0.26208	1.29963	0.221655	0.352269	27		0.33025	0.628233	0.433363
RP1-149L1.1	-0.032614	0.640788	-0.214779	0.806719	0.171318	0.352311	57		0.268224	0.752818	0.433393
EIF3E	-0.00744459	0.235227	-0.0109919	0.989068	0.466926	0.352433	7024		0.584218	0.36639	0.433521
FER1L6-AS2	-0.0100872	0.543535	0.0727171	1.07543	0.202176	0.352556	407		0.306543	0.670207	0.433628
RASSF4	-0.00914881	0.221953	0.0140686	1.01417	0.495297	0.352652	3455		0.609692	0.351003	0.4337
SCG5	-0.0113368	0.309157	0.0209901	1.02121	0.355911	0.352872	2880		0.476237	0.447939	0.433926
LINC00683	0.0580253	0.178771	-0.0605672	0.941231	0.615626	0.352924	94		0.71407	0.297748	0.433968
RP11-420K14.8	0.0344125	0.125823	0.0109032	1.01096	0.875155	0.353052	285		0.915282	0.226752	0.434064
C16orf97	-0.0388779	0.123577	0.0105163	1.01057	0.891101	0.353064	229		0.926181	0.22369	0.434064
RP11-48B3.4	-0.0113879	0.783373	0.15051	1.16243	0.140577	0.353074	127		0.229193	0.858922	0.434064
RP11-13J8.1	-0.0909776	0.197844	-0.0969028	0.907644	0.556829	0.353165	49		0.664552	0.321967	0.43415
RNF175	-0.0421731	0.123054	-0.0121243	0.987949	0.895313	0.35318	156		0.928947	0.222942	0.43415
ZNF619	-0.0364766	0.212373	0.0502822	1.05157	0.519127	0.353349	213		0.631182	0.339491	0.434334
LY6H	0.048936	0.193276	-0.0515562	0.94975	0.570624	0.353436	169		0.676567	0.316339	0.434419
PAX2	0.0377107	0.173661	0.0338498	1.03443	0.635363	0.353545	265		0.730121	0.291279	0.434531
RPL14	-0.0137935	0.126152	-0.0026883	0.997315	0.874725	0.353569	5974		0.915032	0.227256	0.434538
SELL	-0.0368045	0.325147	-0.0995032	0.905287	0.339478	0.353639	123		0.459558	0.464779	0.434602
RP11-496B10.3	0.0150075	0.641827	0.119945	1.12744	0.172031	0.353714	174		0.269022	0.753802	0.434671
RP11-576E20.1	-0.0157934	0.481082	0.0915483	1.09587	0.229764	0.353981	228		0.339548	0.615827	0.434955
MAGEL2	0.0677439	0.347941	-0.172161	0.841843	0.317757	0.354037	48		0.437107	0.488451	0.435001
RP11-114B7.6	-0.0855094	0.1347	-0.0331853	0.967359	0.821468	0.354237	59		0.875363	0.238833	0.435225
CTB-167B5.2	-0.0998687	0.31972	-0.206	0.813833	0.346181	0.354301	29		0.466274	0.459149	0.435281
LLGL1	-0.0229156	0.309253	0.0582135	1.05994	0.358088	0.35443	326		0.478189	0.448003	0.435398
GJB3	-0.0418096	0.38901	-0.164449	0.848361	0.284673	0.354433	63		0.401912	0.52957	0.435398
TNS4	0.0157508	0.674572	0.158925	1.17225	0.164199	0.354484	95		0.259157	0.779134	0.435438
HLTF	0.0139175	0.124804	-0.0034825	0.996524	0.887748	0.354552	2344		0.923938	0.22535	0.4355
LARP6	0.00981665	0.486846	-0.0440325	0.956923	0.227901	0.354899	1035		0.337441	0.621157	0.435904
RP11-81K2.1	0.0106338	0.444207	-0.0441604	0.956801	0.249892	0.355012	937		0.363159	0.581298	0.43602
RP11-266N13.2	0.0013099	0.961118	0.117414	1.12459	0.11557	0.355172	236		0.195676	0.976258	0.436194
ADRBK1	0.0134265	0.224065	0.0189893	1.01917	0.496097	0.35535	1792		0.61032	0.353425	0.436389
RP11-729I10.2	0.0160766	0.489045	0.0869107	1.0908	0.227327	0.355383	253		0.33688	0.622855	0.436389
RP11-167H9.5	-0.0295672	0.628511	0.238564	1.26942	0.176885	0.355385	41		0.274944	0.743179	0.436389
PCDHB4	0.0383792	0.268579	-0.0656763	0.936434	0.414236	0.355563	219		0.533638	0.404134	0.436563
ZFP3	0.0244808	0.183214	0.0277763	1.02817	0.607361	0.355612	453		0.707255	0.303622	0.436599
AC100830.4	-0.149736	0.265578	0.176283	1.19278	0.419213	0.355736	26		0.538556	0.400892	0.436707
SHE	0.0235159	0.189138	0.0306144	1.03109	0.588699	0.355762	415		0.69174	0.311029	0.436716
PKLR	0.00356059	0.891135	0.144063	1.15496	0.125105	0.35607	146		0.20868	0.932722	0.437065
ZYX	-0.00130626	0.911919	-0.0475509	0.953562	0.122267	0.356096	1486		0.205045	0.945946	0.437065
RP11-213G2.2	0.0518603	0.117294	0.00684484	1.00687	0.95198	0.356455	108		0.96797	0.214594	0.437467
STX11	-0.0276172	0.15075	-0.0211489	0.979073	0.740734	0.356465	348		0.81441	0.260482	0.437467
RP11-10A14.5	-0.0479259	0.113469	0.00146138	1.00146	0.986008	0.356936	186		0.990719	0.209125	0.437978
AC000068.5	0.063228	0.121939	0.00868547	1.00872	0.919603	0.357493	178		0.944846	0.221205	0.438638
RP5-1033H22.2	0.00935782	0.660465	-0.0729195	0.929676	0.169841	0.357578	484		0.266397	0.768637	0.438721
GMFG	-0.0179949	0.322374	0.0428983	1.04383	0.348439	0.357913	644		0.468645	0.462046	0.439064
CSK	-0.0137856	0.370275	0.0386035	1.03936	0.303446	0.357982	958		0.421883	0.511431	0.439103
FAM81B	-0.0259709	0.22968	-0.0434197	0.957509	0.489237	0.358002	337		0.604367	0.360113	0.439106
PDX1-AS1	-0.00683007	0.577467	0.0477093	1.04887	0.194634	0.35806	999		0.297137	0.700464	0.439154
DUOX2	-0.0375403	0.23485	-0.0588033	0.942892	0.478842	0.358194	284		0.594782	0.365976	0.439296
HAGHL	-0.0333738	0.297966	-0.0832835	0.92009	0.377709	0.358387	152		0.497572	0.43634	0.439488
CSTA	-0.0368778	0.281781	0.0787588	1.08194	0.399518	0.358458	152		0.519443	0.418404	0.439551
RP11-60I3.4	-0.0443234	0.171905	0.0479515	1.04912	0.654973	0.358493	113		0.746171	0.289114	0.439573
RP1-90L6.2	-0.146747	0.116303	0.00652484	1.00655	0.969217	0.358777	49		0.979844	0.213179	0.439898
ZNF615	0.0167906	0.203114	0.0222886	1.02254	0.555112	0.358839	949		0.662998	0.328535	0.439951
LINC00927	0.0370311	0.255667	0.0675213	1.06985	0.441137	0.358911	164		0.559573	0.389637	0.440017
ENPP5	-0.00542532	0.638172	-0.0419811	0.958888	0.176757	0.358949	1445		0.274781	0.750881	0.440041
GALNT1	-0.00612533	0.300965	0.0137209	1.01382	0.374982	0.359068	6514		0.494959	0.439479	0.440165
RAB34	0.0354043	0.297111	-0.0839113	0.919513	0.379948	0.359135	156		0.499779	0.435459	0.440224
NRK	-0.00742754	0.692658	0.107173	1.11313	0.163145	0.359389	225		0.257935	0.793594	0.440513
ACSM5	-0.0212599	0.423281	0.0839675	1.08759	0.267058	0.35947	228		0.382769	0.5624	0.44059
AC006960.7	-0.00741607	0.792645	0.152319	1.16453	0.142677	0.359582	119		0.231985	0.865018	0.440704
TNFSF8	-0.0583787	0.140009	-0.0255586	0.974765	0.807993	0.359656	122		0.865583	0.246075	0.440772
SLC17A6	0.0624382	0.142298	0.0348733	1.03549	0.795964	0.359957	73		0.856356	0.249204	0.441119
ATF6B	0.00035971	0.94931	0.0249207	1.02523	0.11938	0.360098	5931		0.201089	0.968975	0.441268
CTB-191K22.5	-0.0854692	0.126194	0.0256457	1.02598	0.898461	0.360209	34		0.930925	0.227312	0.441374
SOWAHC	-0.0148002	0.464379	-0.0667859	0.935395	0.244165	0.360221	409		0.356541	0.600625	0.441374
RP11-244F12.3	0.0605476	0.24894	0.108013	1.11406	0.455536	0.360255	62		0.573468	0.382323	0.441393
RP11-91A18.4	0.00354321	0.838775	0.0743488	1.07718	0.135239	0.36033	527		0.221758	0.89693	0.441463
RP11-518I13.1	-0.0846347	0.499433	0.232881	1.26223	0.22716	0.360364	32		0.336715	0.632175	0.441481
PLGLB1	-0.00209985	0.848496	0.0467489	1.04786	0.133974	0.360855	1414		0.22018	0.903346	0.44206
TBC1D7	0.00515482	0.711967	-0.0506523	0.950609	0.15977	0.361016	1073		0.253885	0.807295	0.442235
AL592170.1	-0.0304398	0.230407	0.0487654	1.04997	0.494129	0.361233	266		0.608629	0.3608	0.44244
ZNF667	-0.0136999	0.456517	0.0625669	1.06457	0.249632	0.361474	452		0.362891	0.593422	0.442705
ZNF641	-0.0113808	0.286574	0.0247519	1.02506	0.397724	0.361509	1607		0.517615	0.423625	0.442724
AP1M1	0.0197309	0.150978	0.0115756	1.01164	0.754981	0.361526	989		0.825203	0.260815	0.442724
AGL	0.0109824	0.22294	0.0153804	1.0155	0.511909	0.361829	2570		0.624815	0.352169	0.443049
RP11-733O18.1	-0.00549974	0.854618	0.169624	1.18486	0.1336	0.361942	100		0.219731	0.907364	0.443165
RP11-379J13.2	0.0248033	0.443956	-0.10229	0.902767	0.257335	0.36209	167		0.371664	0.581154	0.443301
MAP9	0.00275615	0.747536	-0.03176	0.968739	0.15283	0.362091	2986		0.245004	0.833152	0.443301
ZNF620	-0.021109	0.152663	0.0132087	1.0133	0.749016	0.36231	793		0.820642	0.26314	0.443548
AC009158.1	0.0586079	0.171748	0.0550468	1.05659	0.666263	0.362489	82		0.755566	0.288915	0.443721
RAB6C	0.00648204	0.931833	-0.260445	0.770709	0.122833	0.362555	50		0.205648	0.958742	0.443778
TMEM158	0.0290329	0.345686	-0.0833728	0.920008	0.331191	0.362616	186		0.451396	0.485872	0.443831
NPIPB8	0.0629341	0.294705	-0.186229	0.830084	0.388519	0.362639	30		0.508682	0.432916	0.443836
CCT6B	0.00812204	0.528687	0.0435599	1.04452	0.216681	0.362764	1088		0.32419	0.658278	0.44395
NRGN	-0.0413215	0.188225	-0.0509307	0.950345	0.608626	0.362769	140		0.708426	0.309896	0.44395
ARAP1	0.00200734	0.815608	0.0337535	1.03433	0.140509	0.36286	2688		0.229114	0.881026	0.444039
ZNF616	-0.00270949	0.872857	0.0662048	1.06845	0.131351	0.362968	701		0.216865	0.920081	0.444148
FCRL2	-0.0333365	0.40502	0.149348	1.16108	0.283103	0.362993	66		0.400323	0.545223	0.444156
ZC3HAV1L	0.0300093	0.357599	0.0875487	1.0915	0.320692	0.36303	164		0.440216	0.498778	0.444175
AP002954.4	0.000161685	0.987939	-0.044034	0.956921	0.116086	0.363046	1819		0.196424	0.993143	0.444175
RP11-998D10.4	-0.134042	0.130145	0.0299407	1.03039	0.881492	0.363123	32		0.919262	0.232884	0.444246
LINC00303	-0.0669696	0.26873	0.135781	1.14543	0.427137	0.363258	44		0.546558	0.404184	0.444367
ZBBX	-0.0282334	0.551854	0.149106	1.1608	0.208131	0.363417	95		0.313846	0.678125	0.444538
C14orf132	-0.00751031	0.703619	0.0773435	1.08041	0.163381	0.363634	427		0.258185	0.801421	0.444758
DNASE1L3	-0.00413906	0.882021	0.122342	1.13014	0.130346	0.363656	197		0.215577	0.92654	0.444762
ZNF354A	-0.00586894	0.576085	0.0351039	1.03573	0.199633	0.363736	1840		0.303474	0.699252	0.444815
GPD1	-0.0147721	0.553764	0.0811047	1.08448	0.207679	0.363736	308		0.313283	0.679934	0.444815
RP11-206L10.5	-0.0500093	0.387048	0.1346	1.14408	0.297208	0.363798	77		0.415208	0.527832	0.444844
SUN5	0.0212717	0.657827	0.23256	1.26183	0.174908	0.363853	42		0.272447	0.766673	0.444889
SLC4A11	0.02096	0.665769	0.20687	1.22982	0.172959	0.36405	54		0.270172	0.772852	0.445107
BIVM-ERCC5	0.0356266	0.205924	0.0478066	1.04897	0.559468	0.364174	200		0.666871	0.33176	0.445237
TCP11	0.0271727	0.35801	0.100948	1.10622	0.321997	0.364326	124		0.441604	0.499296	0.445399
XPNPEP2	-0.0126933	0.545681	0.0959834	1.10074	0.211368	0.364458	219		0.317747	0.672301	0.445538
CREB3L3	-0.0099463	0.633733	0.0854825	1.08924	0.182071	0.364556	322		0.281211	0.747377	0.445634
ACSM2A	0.0353535	0.38673	0.120396	1.12794	0.298386	0.364578	100		0.416368	0.527525	0.445639
RP11-834C11.4	-0.0341131	0.177327	0.0294904	1.02993	0.652179	0.365126	383		0.744013	0.296044	0.446195
MATN1	0.0539701	0.407922	0.205624	1.22829	0.283666	0.365266	35		0.400867	0.547805	0.446319
NGF	-0.0187329	0.382461	0.0612663	1.06318	0.30277	0.365447	383		0.421211	0.523286	0.446518
AC006130.3	-0.0150091	0.536248	0.0849049	1.08861	0.215964	0.365475	276		0.32336	0.664958	0.446529
PCDHB3	0.0767892	0.270897	-0.128745	0.879198	0.427544	0.365496	53		0.546795	0.406724	0.446532
CAPN14	-0.0330888	0.200853	-0.0515764	0.949731	0.576786	0.365558	160		0.681853	0.325569	0.446586
ZBTB7B	0.0161795	0.136767	-0.0054836	0.994531	0.847742	0.36576	1707		0.894691	0.241703	0.446809
RP11-31K23.2	0.0294134	0.31845	0.0786022	1.08177	0.364151	0.365806	173		0.484182	0.457986	0.446842
RP5-951N9.1	-0.0488382	0.121685	0.00588353	1.0059	0.953454	0.365928	127		0.96888	0.220797	0.446969
ELANE	0.0309528	0.396248	0.133226	1.14251	0.29295	0.366057	81		0.410696	0.536712	0.447104
NUTM2F	-0.0114833	0.600221	-0.108926	0.896796	0.193454	0.366132	208		0.295639	0.71969	0.447161
DONSON	-0.00700781	0.646235	0.0543356	1.05584	0.179687	0.366141	827		0.278361	0.757439	0.447161
MICA	0.0129771	0.157271	0.00827016	1.0083	0.738665	0.366251	2300		0.813048	0.269803	0.447272
HTR2B	-0.0945848	0.339002	0.140025	1.1503	0.342979	0.366465	59		0.462963	0.47869	0.447511
RP11-758M4.4	0.033823	0.293468	0.0980074	1.10297	0.396339	0.366557	99		0.516522	0.431634	0.447599
CTC-301O7.4	0.00327967	0.937418	0.171251	1.18679	0.124317	0.367038	105		0.207625	0.961872	0.448165
MLC1	0.00941083	0.673607	0.112775	1.11938	0.173431	0.367656	185		0.270723	0.778496	0.448873
RP11-134O21.1	-0.00553974	0.835271	0.124866	1.133	0.139936	0.367786	182		0.228335	0.894627	0.449009
RANBP6	0.00577025	0.742297	-0.0653503	0.936739	0.15763	0.368051	643		0.251254	0.82928	0.449309
RP1-60O19.2	0.0555607	0.344859	0.156012	1.16884	0.33951	0.368211	50		0.459575	0.484975	0.449482
RP11-789C17.3	0.0663772	0.462948	-0.269132	0.764043	0.252947	0.36825	27		0.366753	0.599201	0.449507
RP11-352D13.5	-0.00153975	0.93814	0.110819	1.11719	0.125072	0.368751	253		0.208668	0.962221	0.450072
BRICD5	-0.0389163	0.173021	0.0276203	1.02801	0.678392	0.36884	298		0.76579	0.290471	0.450137
CTC-241N9.1	-0.0585983	0.247787	-0.074714	0.928009	0.473797	0.368892	125		0.590166	0.380969	0.450174
PFAS	0.0173944	0.175476	0.0155403	1.01566	0.669089	0.36891	1021		0.757787	0.293552	0.450174
RP4-734C18.1	-0.107063	0.170935	-0.0777099	0.925233	0.687246	0.36905	35		0.773128	0.287874	0.450323
RP11-360L9.8	-0.0295629	0.709642	-0.32667	0.721322	0.16566	0.369232	27		0.261034	0.805958	0.450498
RP11-90P5.2	-0.0377682	0.155072	0.0228451	1.02311	0.758208	0.369269	242		0.827673	0.2667	0.45052
NLRP3	-0.0504793	0.130031	-0.0116721	0.988396	0.905325	0.369577	142		0.935042	0.23273	0.450873
RP11-103H7.1	0.0822603	0.156539	0.0432744	1.04422	0.7522	0.369637	71		0.822838	0.268833	0.450909
GYS2	-0.00938841	0.797072	0.159833	1.17331	0.147738	0.369657	108		0.23839	0.868377	0.450909
SNORA40.1	0.0561223	0.352572	0.151838	1.16397	0.334006	0.369663	52		0.454227	0.493517	0.450909
BCL2A1	0.0305326	0.517951	0.143473	1.15428	0.227621	0.369953	87		0.337148	0.649039	0.451227
GSS	-0.00783166	0.404076	-0.026678	0.973675	0.291778	0.369962	2245		0.40935	0.544165	0.451227
RP11-513O17.2	-0.0279498	0.435832	0.120336	1.12788	0.270601	0.370039	104		0.386714	0.573654	0.451299
ETV3L	-0.0165221	0.740451	-0.22536	0.798229	0.15935	0.370154	54		0.253372	0.827715	0.451416
RP11-728G15.1	0.0531207	0.15055	-0.0295141	0.970917	0.784841	0.370511	118		0.84844	0.260175	0.451828
ENDOD1	0.0219561	0.15332	-0.0115732	0.988493	0.77193	0.370927	858		0.83849	0.264071	0.452289
FGG	0.00864375	0.890383	-0.214619	0.806849	0.132968	0.371013	68		0.218902	0.932225	0.452371
RP11-756P10.4	-0.0732353	0.231997	0.108389	1.11448	0.510381	0.371044	48		0.623331	0.36266	0.452385
RP11-637O11.2	0.119444	0.195694	0.120803	1.1284	0.605118	0.371066	25		0.705343	0.319437	0.45239
DTL	-0.02904	0.206011	-0.0323332	0.968184	0.574908	0.371109	405		0.680203	0.331852	0.452418
GIMAP4	-0.0591017	0.119595	0.0012081	1.00121	0.990531	0.371161	130		0.993764	0.217901	0.452459
RP11-281O15.4	0.000639984	0.969337	0.0708349	1.0734	0.122298	0.371344	629		0.205082	0.981101	0.452628
SBNO1	-0.00204334	0.743607	0.0237283	1.02401	0.159428	0.371353	5272		0.25348	0.830176	0.452628
ASPN	-0.00728624	0.681028	0.0676786	1.07002	0.17408	0.371356	526		0.2715	0.784339	0.452628
TMEM179	-0.0234656	0.328526	0.0623853	1.06437	0.361009	0.371457	280		0.481125	0.467915	0.452727
ASTL	-0.0037158	0.902949	0.146848	1.15818	0.131408	0.371573	135		0.216945	0.94038	0.452822
RP11-495P10.1	-0.0675701	0.167318	0.0702181	1.07274	0.709456	0.371679	35		0.790582	0.283177	0.452928
LINC01160	-0.0414784	0.388384	-0.166744	0.846416	0.305979	0.371961	54		0.424796	0.529145	0.453226
RP11-293P20.2	-0.0181449	0.443936	0.0839512	1.08758	0.267786	0.372052	222		0.38356	0.581154	0.453313
LINC00620	0.00868904	0.727922	0.12615	1.13445	0.163455	0.37227	169		0.258239	0.818748	0.453557
ENO3	-0.0300169	0.315226	0.0703177	1.07285	0.377933	0.372593	201		0.497759	0.454492	0.453927
TMEM196	0.0164574	0.492361	0.0901571	1.09435	0.242143	0.372779	223		0.354108	0.625889	0.454131
CDCP1	-0.00200786	0.807714	0.0302001	1.03066	0.147686	0.372919	3426		0.238351	0.875481	0.454278
SLC6A15	0.00785044	0.846541	0.174543	1.1907	0.140996	0.37307	89		0.229782	0.90226	0.454438
C3orf70	-0.0124762	0.500168	0.0744279	1.07727	0.238741	0.37318	330		0.350222	0.632812	0.454526
MS4A4A	-0.0374259	0.355893	0.0860615	1.08987	0.335557	0.373206	168		0.455769	0.496931	0.454534
GIMAP5	-0.0189546	0.573517	0.0967091	1.10154	0.208309	0.373304	219		0.314055	0.697057	0.45463
RP11-806L2.2	-0.069647	0.363	0.180922	1.19832	0.329285	0.373435	38		0.449439	0.504539	0.454767
KB-1930G5.4	0.030901	0.151595	-0.0200281	0.980171	0.788977	0.373594	236		0.85172	0.261681	0.454937
TMEM17	0.0248304	0.145192	-0.0102065	0.989845	0.823908	0.373636	645		0.877385	0.252994	0.454966
ARSI	-0.032621	0.328422	0.107123	1.11307	0.364433	0.373769	95		0.484449	0.46783	0.455105
RP11-421F16.3	-0.00154562	0.97756	0.194673	1.21491	0.122538	0.373983	80		0.205327	0.986807	0.455319
RS1	-0.0158499	0.391185	0.0671399	1.06945	0.306396	0.374129	308		0.425293	0.531636	0.455473
BHLHE40-AS1	-0.00540915	0.682099	0.0486994	1.0499	0.175865	0.374342	1040		0.273625	0.785371	0.455701
CCL4	-0.211632	0.128116	0.0135038	1.0136	0.936369	0.374354	47		0.957252	0.23002	0.455701
GS1-120K12.4	0.0268517	0.487588	0.122202	1.12998	0.246286	0.374614	119		0.358701	0.621681	0.455978
LINC00544	-0.0710202	0.20212	-0.0851645	0.918361	0.594147	0.37462	54		0.696265	0.327175	0.455978
RP11-115K3.1	-0.052949	0.220784	0.0678457	1.0702	0.544026	0.37467	108		0.653929	0.349622	0.456009
CTD-2247C11.1	0.0454404	0.345638	0.166407	1.18105	0.347528	0.374684	41		0.467787	0.485835	0.456009
C1orf204	-0.0333965	0.275156	0.060684	1.06256	0.436674	0.374758	216		0.555452	0.41131	0.456076
MPEG1	-0.0993588	0.469589	-0.249308	0.77934	0.255935	0.374822	30		0.370012	0.605313	0.456108
RP1-273G13.3	0.00734977	0.826961	0.158903	1.17222	0.145415	0.374968	104		0.235465	0.88894	0.456262
ARHGEF19	0.0190641	0.125608	-0.00184811	0.998154	0.957445	0.374988	1151		0.971466	0.22651	0.456263
OCRL	0.00844842	0.393194	0.0264994	1.02685	0.306021	0.375122	2069		0.424822	0.533788	0.456403
LINC00347	-0.00409672	0.924244	0.185196	1.20345	0.130289	0.375319	84		0.215527	0.954291	0.456596
RP11-555J4.4	0.0168021	0.562436	0.121698	1.12941	0.214288	0.375539	136		0.321311	0.687272	0.456841
AP000230.1	-0.0215096	0.402445	0.074711	1.07757	0.299518	0.375574	252		0.417656	0.54242	0.45686
RP11-32D16.1	0.0256766	0.41206	0.102273	1.10769	0.292638	0.375669	136		0.410354	0.552176	0.456952
CDC42EP2	0.0324384	0.351035	-0.0802401	0.922895	0.343557	0.375704	195		0.463509	0.491733	0.456971
RP11-345P4.10	-0.0694178	0.128472	-0.00857934	0.991457	0.938976	0.37577	104		0.959118	0.230549	0.457022
RP1-137D17.1	0.12194	0.147816	-0.0476402	0.953477	0.816138	0.375783	32		0.871604	0.256514	0.457022
RP5-1027O15.1	-0.0254179	0.478159	0.137541	1.14745	0.252366	0.375853	89		0.366089	0.613444	0.457083
AC022154.7	0.000841739	0.972692	0.113218	1.11988	0.12412	0.375979	241		0.207441	0.983259	0.457213
CACNA2D4	-0.0456676	0.13227	0.0082694	1.0083	0.913057	0.376062	233		0.939873	0.235824	0.457291
MORF4L1	0.00529711	0.395179	-0.0162507	0.983881	0.305726	0.37616	6327		0.424559	0.535837	0.457386
RP11-664I21.5	-0.150041	0.178508	-0.0905991	0.913384	0.677031	0.376242	29		0.764542	0.297486	0.457455
NBPF6	-0.00805208	0.76069	0.116851	1.12395	0.158884	0.376255	191		0.252849	0.842853	0.457455
PRUNE	0.00611159	0.549235	0.0340675	1.03465	0.220114	0.376324	1787		0.328301	0.675313	0.457496
WDR86	-0.0610702	0.286486	-0.108193	0.897454	0.422009	0.376336	76		0.541238	0.423551	0.457496
CTD-2035E11.5	0.0154089	0.460758	0.0704158	1.07295	0.262429	0.376371	331		0.377601	0.597211	0.457496
GSC	-0.00260227	0.97286	-0.264362	0.767695	0.124291	0.376375	50		0.207597	0.983341	0.457496
DNASE1L2	-0.0204058	0.746563	-0.239544	0.786987	0.161972	0.376384	49		0.256487	0.832274	0.457496
RP11-74M11.2	-0.0460281	0.347582	-0.131679	0.876622	0.348012	0.376469	78		0.468149	0.48808	0.457576
RP11-809O17.1	-0.142459	0.134164	-0.0245246	0.975774	0.901845	0.376538	35		0.932979	0.238239	0.457636
MED24	0.0108422	0.224527	0.0150981	1.01521	0.539373	0.376767	2324		0.649959	0.354005	0.457868
BCAR4	0.00592784	0.709866	0.0942893	1.09888	0.170619	0.376793	280		0.267371	0.80613	0.457877
RP13-192B19.2	-0.0424189	0.338467	0.116002	1.123	0.357884	0.376826	85		0.478049	0.478144	0.457894
RP11-215E13.1	-0.0492695	0.21696	0.0670982	1.0694	0.558836	0.377066	102		0.66645	0.345136	0.458147
RP1-125I3.2	-0.0160361	0.425002	-0.0583106	0.943357	0.285291	0.377073	467		0.402452	0.564014	0.458147
HCG22	0.0618387	0.364733	0.164612	1.17894	0.332574	0.377182	42		0.452691	0.506223	0.458233
ZBTB3	-0.0318913	0.207846	0.0350799	1.0357	0.58366	0.377205	323		0.687706	0.333924	0.458237
CTD-2235C13.2	-0.00288233	0.890081	0.107547	1.11354	0.136313	0.377243	250		0.223199	0.932096	0.458261
HMCES	0.00851289	0.385279	0.0256438	1.02598	0.31509	0.377387	2162		0.434418	0.526052	0.458389
LINC00514	-0.0514098	0.25928	0.104543	1.1102	0.468386	0.377482	61		0.585464	0.39364	0.458481
MOV10	-0.0131848	0.140071	0.00411488	1.00412	0.86708	0.377503	2340		0.909217	0.246108	0.458483
LINC00383	0.0600216	0.455556	0.224993	1.25231	0.266866	0.377756	29		0.382585	0.592481	0.458767
RP11-25I15.3	-0.0547077	0.401344	0.150726	1.16268	0.303752	0.378464	59		0.42216	0.541452	0.459603
PCDH17	-0.012394	0.143959	-0.00461159	0.995399	0.846921	0.37849	2673		0.89414	0.251339	0.459612
RP5-998N21.7	0.0100771	0.693575	0.0954133	1.10011	0.175877	0.378622	260		0.273626	0.794219	0.459748
RP11-723D22.3	0.0592694	0.209602	-0.0652295	0.936852	0.58222	0.378728	94		0.686313	0.33617	0.459849
ZC3H12A	-0.0115313	0.414562	0.039576	1.04037	0.294387	0.378743	949		0.412164	0.554407	0.459849
VSX1	-0.0196087	0.658259	0.191769	1.21139	0.185478	0.37885	62		0.285597	0.766901	0.459955
POPDC2	0.0161691	0.477841	0.0785052	1.08167	0.255654	0.378996	271		0.369806	0.613181	0.460109
BCL9L	-0.0186623	0.263373	-0.0321662	0.968346	0.46395	0.379059	706		0.581618	0.398324	0.460163
RP11-342D14.1	-0.0499527	0.188909	0.0443727	1.04537	0.647165	0.379192	137		0.739454	0.310782	0.4603
LZTR1	-0.00806421	0.42641	0.0289079	1.02933	0.286824	0.379296	1895		0.403926	0.565149	0.460403
RP11-439L18.1	-0.0314998	0.235529	0.0564759	1.0581	0.519366	0.37934	179		0.631442	0.366678	0.460434
LA16c-360H6.3	-0.0216261	0.751536	0.248483	1.28208	0.162789	0.379374	40		0.257509	0.836286	0.460451
AIM1L	-0.0263885	0.288324	0.0603847	1.06225	0.424434	0.379443	224		0.543708	0.425764	0.460511
AC008592.7	0.0273712	0.194797	0.0305359	1.03101	0.628533	0.379573	335		0.724519	0.318319	0.460645
RP11-1191J2.5	-0.0378197	0.165455	-0.0295748	0.970858	0.740815	0.379856	170		0.814435	0.280938	0.460966
AC098820.2	0.0533992	0.176516	0.0594375	1.06124	0.695147	0.380136	57		0.779117	0.294931	0.461258
CTD-2325B11.1	0.0384417	0.149872	-0.0160888	0.98404	0.818812	0.380162	273		0.873543	0.259362	0.461267
LINC00691	0.119967	0.178858	0.0702352	1.07276	0.686264	0.380219	44		0.772458	0.297828	0.461312
SUV39H1	-0.00119991	0.975051	-0.135176	0.873562	0.125991	0.380436	174		0.209895	0.98476	0.461553
CTD-2619J13.17	-0.0620306	0.258011	0.112606	1.11919	0.476534	0.380653	51		0.592682	0.39211	0.461792
XXcos-LUCA11.5	-0.00402302	0.905876	0.136295	1.14602	0.135777	0.380749	152		0.222471	0.94215	0.461885
RP5-1085F17.4	-0.00438722	0.80372	0.0645101	1.06664	0.153415	0.381388	665		0.245761	0.872664	0.462591
ZNF614	-0.00470219	0.845519	-0.0902536	0.913699	0.145919	0.381545	357		0.236168	0.901572	0.46271
P2RX4	0.00830371	0.186594	-0.00736422	0.992663	0.662073	0.381884	5392		0.752151	0.307729	0.46305
MZB1	-0.0516083	0.209865	-0.0495789	0.95163	0.589206	0.382124	179		0.692042	0.336424	0.463318
SNORD3B-2	0.0723167	0.178656	-0.0999152	0.904914	0.692319	0.382193	25		0.777031	0.297606	0.463358
STC1	-0.0134879	0.446685	0.0703761	1.07291	0.276903	0.382196	327		0.393468	0.583911	0.463358
RP11-109M19.1	0.0719803	0.259555	0.143938	1.15481	0.477062	0.382479	31		0.593216	0.393948	0.463659
RP11-351M8.1	-0.05093	0.254246	0.0696199	1.0721	0.487032	0.382483	132		0.602426	0.388169	0.463659
LINC00266-4P	-0.014243	0.367934	0.0495462	1.05079	0.337077	0.382893	521		0.457341	0.509203	0.464133
FOXJ2	0.0170365	0.160834	0.00943008	1.00947	0.771782	0.383115	1296		0.838458	0.274592	0.464378
RP1-151F17.2	0.0397847	0.232772	0.0600095	1.06185	0.53351	0.383235	141		0.644454	0.363517	0.4645
LZTS1	0.010356	0.684928	0.09572	1.10045	0.18155	0.383575	251		0.280667	0.787702	0.464871
MMP23B	0.0606341	0.17334	0.0387172	1.03948	0.717384	0.38358	117		0.796609	0.290832	0.464871
IL12A	-0.0534498	0.132926	0.00977823	1.00983	0.935734	0.383646	91		0.956848	0.236694	0.464928
RP3-327A19.5	0.0779854	0.305792	-0.138267	0.870866	0.406902	0.383738	51		0.526624	0.444475	0.465016
HBA2	0.0246144	0.653927	-0.107521	0.898058	0.190352	0.383841	224		0.29166	0.763672	0.465093
ELFN2	-0.0158991	0.571901	0.108937	1.11509	0.217705	0.383902	166		0.325397	0.69566	0.465134
TRAPPC2	0.00699838	0.467707	0.0286699	1.02908	0.266217	0.383914	2111		0.381814	0.603613	0.465134
NAT1	0.0239797	0.252382	-0.0374852	0.963209	0.493647	0.384072	449		0.60816	0.38603	0.465302
COG2	-0.00338072	0.673209	0.0288201	1.02924	0.185093	0.384111	3066		0.285041	0.77816	0.465326
PHKG2	0.0123661	0.238515	0.0179003	1.01806	0.522466	0.384131	1766		0.634245	0.370406	0.465326
NUDT12	0.0101783	0.284568	0.0190126	1.01919	0.438079	0.38423	2358		0.556814	0.421545	0.465423
RP11-379C10.4	-0.108795	0.391055	-0.196125	0.82191	0.31883	0.384265	37		0.438289	0.531622	0.465441
UNC5B-AS1	0.105052	0.143475	-0.0289088	0.971505	0.869154	0.384311	45		0.910792	0.250701	0.465473
PTCHD2	-0.00474524	0.847676	0.12184	1.12957	0.147202	0.384471	186		0.237714	0.902846	0.465622
RBBP8NL	0.0134411	0.645146	-0.0967514	0.907782	0.193414	0.384473	251		0.295595	0.756557	0.465622
C1orf61	0.0966828	0.232647	0.126734	1.13512	0.536425	0.38451	31		0.647388	0.363373	0.465644
KBTBD11-OT1	-0.0567524	0.301984	0.132295	1.14144	0.413582	0.384712	49		0.533082	0.440276	0.465865
CTD-2589H19.6	-0.0122773	0.806548	0.218818	1.2446	0.154976	0.384922	56		0.247782	0.874837	0.466095
TREM1	0.0761682	0.460195	0.235531	1.26558	0.271734	0.385035	27		0.387986	0.59679	0.466209
AGGF1	0.00848179	0.267078	-0.0148488	0.985261	0.468301	0.385082	3483		0.585449	0.40244	0.466242
RP11-312B8.1	0.00810995	0.863611	-0.159487	0.852581	0.144895	0.385207	114		0.234828	0.914154	0.46637
PAK6	0.0107913	0.655242	-0.0795556	0.923527	0.191066	0.385335	370		0.292567	0.764849	0.466446
KIAA1875	0.00064578	0.970567	0.0773672	1.08044	0.128992	0.385336	530		0.213735	0.982037	0.466446
ENTPD4	0.00801334	0.315908	0.0182631	1.01843	0.39632	0.385348	3074		0.516522	0.455109	0.466446
SSTR3	0.105477	0.144376	0.0301814	1.03064	0.868003	0.385592	42		0.909826	0.251883	0.466718
ADTRP	0.0226227	0.317186	0.0594845	1.06129	0.395225	0.385678	267		0.515408	0.456645	0.466798
GET4	-0.0736968	0.430489	-0.196101	0.821929	0.291258	0.385727	43		0.408778	0.568615	0.466834
NUP93	-0.00586716	0.436847	0.022733	1.02299	0.287267	0.385952	3125		0.404479	0.57462	0.467083
RP11-379K17.4	0.0305734	0.196889	0.0353147	1.03595	0.638005	0.38621	237		0.732289	0.320877	0.467372
CRYBB1	-0.069821	0.284827	0.112114	1.11864	0.44124	0.386336	61		0.559637	0.421849	0.4675
WDR54	-0.00633611	0.72978	-0.0644997	0.937536	0.172317	0.386495	623		0.269363	0.819815	0.467669
AGO1	0.00733343	0.425667	0.0257738	1.02611	0.295626	0.38667	2303		0.413649	0.564524	0.467857
DYDC2	0.00101405	0.969661	0.143897	1.15477	0.130059	0.387239	146		0.215205	0.98134	0.468478
RP11-884K10.7	0.00873974	0.843542	-0.135215	0.873528	0.149506	0.387242	156		0.240624	0.900104	0.468478
AWAT1	-0.0394076	0.553779	0.172863	1.1887	0.227813	0.387333	61		0.33735	0.679934	0.468544
RP11-110L15.2	-0.043872	0.134667	-0.00626759	0.993752	0.938297	0.387745	200		0.958708	0.238792	0.468992
TRIQK	0.0079511	0.261116	0.0131322	1.01322	0.484013	0.387799	4290		0.599651	0.395786	0.469033
TMEM132E	0.0395264	0.47023	0.160937	1.17461	0.26895	0.387975	59		0.3849	0.605931	0.469198
ENO1-AS1	0.0432524	0.286998	-0.0824016	0.920902	0.440896	0.388115	120		0.559357	0.424139	0.469344
CTC-459M5.1	-0.0843964	0.218391	0.113686	1.1204	0.579445	0.388134	32		0.684121	0.346845	0.469344
NACAD	-0.0428992	0.523971	0.198776	1.21991	0.24156	0.388186	43		0.353536	0.654313	0.469382
RP11-135D11.2	-0.0095893	0.783802	0.188905	1.20793	0.161616	0.388403	69		0.255998	0.85924	0.469573
CYP4F26P	-0.00638506	0.552138	0.0470664	1.04819	0.22964	0.388646	908		0.339448	0.6784	0.469843
AC073128.10	-0.0263167	0.272323	0.0625706	1.06457	0.465642	0.38867	180		0.583181	0.408234	0.469849
RABL2B	0.000667671	0.945486	0.0417234	1.04261	0.134175	0.388786	1781		0.220434	0.966452	0.469948
GAST	0.0165607	0.767414	-0.238032	0.788177	0.165313	0.388791	48		0.260653	0.846867	0.469948
RP11-1057B8.2	0.0442698	0.206464	0.0500735	1.05135	0.615138	0.389081	129		0.713711	0.332354	0.470274
RP5-1180C18.1	0.0227565	0.379836	0.0994267	1.10454	0.334628	0.389287	121		0.454914	0.520863	0.47049
RP11-112J1.2	0.00205836	0.893876	0.0797966	1.08307	0.1422	0.389299	456		0.231336	0.934548	0.47049
SNRNP200	0.00683305	0.289972	-0.0131984	0.986888	0.438402	0.38933	5216		0.557165	0.427441	0.470494
RP11-179A16.1	-0.00221905	0.815758	0.0392523	1.04003	0.155843	0.389342	1811		0.248862	0.881104	0.470494
RP11-51M24.1	-0.0253801	0.593859	0.152525	1.16477	0.214122	0.389399	84		0.321122	0.714267	0.47054
KIF5C	-0.0210297	0.172515	0.0165353	1.01667	0.737488	0.389543	552		0.81223	0.289906	0.47069
NOL11	0.0118307	0.172501	0.00789168	1.00792	0.737886	0.389663	2546		0.812593	0.289906	0.47081
CDCA5	-0.0187822	0.356987	0.0541238	1.05562	0.357121	0.390078	384		0.477376	0.498025	0.471289
ITGAE	0.0111625	0.14552	0.00327839	1.00328	0.876537	0.390215	3231		0.915889	0.253409	0.47143
TBC1D10B	0.0145397	0.265406	0.025684	1.02602	0.480883	0.390371	1024		0.596791	0.400753	0.47157
ADIPOQ	-0.0481673	0.234551	0.0913963	1.0957	0.544491	0.390538	55		0.654257	0.365645	0.471749
RP11-90C4.1	0.0718519	0.27206	-0.119383	0.887468	0.469643	0.390662	49		0.586485	0.408008	0.471874
CTD-2012I17.1	-0.00328269	0.934651	0.144657	1.15564	0.13678	0.390808	132		0.22386	0.960193	0.472027
CD160	-0.0370144	0.288634	0.064777	1.06692	0.44303	0.390873	179		0.561203	0.42612	0.472081
RP11-164P12.3	-0.000913401	0.986199	0.196277	1.21686	0.129673	0.390892	76		0.214744	0.991881	0.472081
SYNDIG1L	0.106656	0.166526	0.0605941	1.06247	0.768418	0.391054	30		0.836039	0.282112	0.472253
AC068831.10	0.0344389	0.375003	-0.0935394	0.910702	0.341732	0.391442	138		0.46186	0.516566	0.472649
AEBP1	0.02395	0.516246	-0.0960837	0.908388	0.248302	0.391513	207		0.361264	0.647638	0.472711
ELOVL4	-0.08721	0.15868	0.035179	1.03581	0.807934	0.391551	62		0.865583	0.271682	0.472733
MNDA	-0.0576997	0.318899	0.107075	1.11302	0.402437	0.391825	80		0.522227	0.458408	0.47304
RP11-267C16.1	-5.41183e-05	0.997738	0.0949849	1.09964	0.128717	0.392008	335		0.213339	0.99898	0.473237
RP11-778D9.12	0.076383	0.298092	-0.130414	0.877732	0.430923	0.392066	52		0.549987	0.436496	0.473284
ZNF554	-0.00485671	0.716713	0.0500336	1.05131	0.179246	0.392094	977		0.27784	0.810962	0.473294
C20orf144	-0.0194438	0.487707	0.104188	1.10981	0.263463	0.392145	156		0.378907	0.621727	0.473319
SH3BP2	0.0109754	0.275118	-0.0187742	0.981401	0.467099	0.392175	2115		0.584282	0.411307	0.473319
RP11-626G11.3	0.034354	0.170662	0.0199536	1.02015	0.753123	0.39222	326		0.823585	0.287496	0.473349
SRCRB4D	-0.0135375	0.231156	0.0200973	1.0203	0.556231	0.392316	1179		0.664072	0.361663	0.473442
MLH1	-0.00316956	0.697492	0.0292251	1.02966	0.184658	0.392769	2976		0.284535	0.797401	0.473965
AC004257.3	0.0317233	0.227606	-0.0422424	0.958637	0.566184	0.392912	249		0.672829	0.357807	0.474113
RP11-463J7.2	-0.0167695	0.57958	0.103253	1.10877	0.222399	0.392975	180		0.331338	0.702308	0.474166
ZNF304	-0.0336228	0.223361	0.0428496	1.04378	0.577131	0.392998	221		0.68212	0.35266	0.474169
ZNF408	0.0037736	0.873459	-0.0869991	0.916678	0.147747	0.393289	376		0.23839	0.920209	0.474474
CWC22	-0.000804406	0.914882	0.0304764	1.03095	0.141058	0.393291	3345		0.229865	0.947884	0.474474
RP11-166N6.3	-0.0197912	0.69464	0.224757	1.25202	0.185825	0.393352	44		0.28604	0.794893	0.474513
RP11-167N24.6	0.0283984	0.580241	0.152865	1.16517	0.222586	0.393498	82		0.331514	0.702957	0.474653
RP11-480D4.1	-0.034016	0.459657	0.153254	1.16562	0.281056	0.393573	64		0.397872	0.596436	0.474695
AC019186.1	-0.0569382	0.215183	0.0639179	1.066	0.600372	0.393573	88		0.701467	0.34297	0.474695
RP11-71E19.1	0.0314543	0.416135	0.129049	1.13775	0.31091	0.393963	80		0.429801	0.55573	0.475142
RP11-536K7.5	-0.000911879	0.977166	0.147488	1.15892	0.132416	0.393987	133		0.218232	0.986453	0.475147
TIMP3	-0.00602699	0.726779	-0.0519948	0.949334	0.178173	0.394192	947		0.276426	0.817912	0.475346
RP11-167P20.1	-0.0300373	0.35803	0.111897	1.1184	0.362095	0.394496	84		0.482194	0.499296	0.475671
AC079776.1	-0.0502108	0.45318	0.170167	1.1855	0.286273	0.394684	49		0.403364	0.590205	0.475839
RP11-571M6.18	0.0153825	0.897799	-0.336478	0.714281	0.144505	0.394691	28		0.234306	0.937	0.475839
RP11-620J15.2	-0.0409398	0.157072	0.0238051	1.02409	0.825998	0.3947	114		0.878896	0.269543	0.475839
EME1	-0.186181	0.318644	-0.189816	0.827111	0.407539	0.394942	28		0.527164	0.458188	0.476085
ERCC2	0.00362122	0.730594	0.0394584	1.04025	0.177747	0.394945	1603		0.27598	0.820483	0.476085
RP11-148G20.1	-0.00400212	0.9131	0.147812	1.1593	0.14223	0.394964	123		0.231369	0.946564	0.476085
AC068620.1	-0.0430528	0.25781	0.061546	1.06348	0.503852	0.395021	150		0.617812	0.391858	0.476129
FMO1	-0.00887959	0.613115	0.0725312	1.07523	0.211942	0.395116	392		0.318476	0.730405	0.47622
OAS1	-0.00453351	0.812649	-0.0732106	0.929405	0.159964	0.395218	541		0.25408	0.879196	0.476319
RP11-647K16.1	0.0485706	0.673038	-0.316117	0.728974	0.193184	0.39527	26		0.29532	0.778001	0.476341
C1orf167	-0.0348553	0.215445	0.0464758	1.04757	0.60351	0.395277	166		0.704002	0.343292	0.476341
SLC1A7	0.040995	0.42886	0.166267	1.18089	0.303486	0.395541	49		0.421913	0.567261	0.476635
LRRN4	-0.0365215	0.276485	-0.0770382	0.925855	0.470846	0.3956	117		0.587589	0.412584	0.476674
LINC00587	-0.0710924	0.162657	-0.0321526	0.968359	0.801391	0.395947	82		0.860394	0.27708	0.477053
RP5-1068E13.7	-0.0240345	0.283459	0.0456153	1.04667	0.459938	0.39599	348		0.577676	0.420406	0.477081
GJB2	0.0404564	0.407004	-0.108971	0.896756	0.320582	0.396203	112		0.440142	0.546976	0.477314
RP11-188C12.3	0.0605305	0.190956	0.0639919	1.06608	0.683575	0.396314	52		0.770263	0.313315	0.477398
XXbac-BPG55C20.7	0.0566336	0.542273	0.26535	1.30389	0.240841	0.396455	25		0.352606	0.669201	0.47752
C2orf54	0.0460997	0.271795	0.073902	1.0767	0.480721	0.396569	115		0.596657	0.407693	0.47761
RP11-91H12.3	0.0587946	0.548243	0.272407	1.31312	0.238392	0.396649	25		0.349862	0.674645	0.477675
CTD-2380F24.1	0.00122462	0.952337	0.0873763	1.09131	0.13727	0.396711	379		0.22452	0.970832	0.477685
RP11-30L15.6	0.0495389	0.200189	0.051273	1.05261	0.653489	0.396902	101		0.744905	0.324844	0.477842
RP11-157D23.2	0.0465882	0.220296	0.065858	1.06808	0.5941	0.397017	86		0.696244	0.34895	0.477918
RP5-1057I20.2	-0.0184633	0.764643	0.204868	1.22736	0.171168	0.397026	55		0.268083	0.845364	0.477918
OCM	0.0423273	0.204893	0.0404707	1.0413	0.638829	0.397045	180		0.732864	0.330548	0.477918
LINC00272	0.0262423	0.524073	0.181892	1.19948	0.249806	0.397096	49		0.363055	0.654343	0.477955
RP4-788P17.1	0.0443415	0.426183	0.187896	1.20671	0.307542	0.397406	38		0.426316	0.565016	0.478304
CYP3A7	-0.0596854	0.184635	-0.042736	0.958164	0.710511	0.397641	102		0.791353	0.305369	0.478563
PEX26	-0.00986023	0.227088	0.0122899	1.01237	0.57791	0.397745	2941		0.682777	0.357167	0.478664
RP11-563N12.2	0.0333211	0.442719	-0.131947	0.876388	0.296506	0.397812	85		0.414478	0.580074	0.47872
PCOLCE	-0.00740505	0.655577	0.0566492	1.05828	0.2003	0.397898	684		0.304264	0.765123	0.478801
FJX1	-0.0182918	0.492418	-0.077382	0.925536	0.266788	0.398019	282		0.382518	0.625919	0.478921
ALDH5A1	0.0108549	0.27248	0.0193442	1.01953	0.482339	0.398133	1827		0.598103	0.408321	0.479035
TMEM236.1	0.0379975	0.461897	0.141478	1.15197	0.284622	0.398211	74		0.401887	0.59841	0.479104
C8orf87	0.000736574	0.988075	0.215392	1.24035	0.133272	0.398652	62		0.219252	0.993175	0.479586
PWRN4	0.016313	0.717379	0.155049	1.16772	0.183612	0.398726	98		0.283216	0.811214	0.479637
RP11-89K11.1	-0.0612958	0.523421	-0.206685	0.813276	0.25166	0.398734	43		0.365218	0.653855	0.479637
C16orf46	-0.000182764	0.989173	0.0586138	1.06037	0.133252	0.398907	884		0.219233	0.993733	0.479797
RFX6	0.0349454	0.189093	0.0268713	1.02724	0.697281	0.398992	292		0.780789	0.310984	0.479875
ZNF480	-0.00905004	0.41133	0.0290434	1.02947	0.32067	0.399094	1615		0.440216	0.55146	0.479973
RP1-90L14.1	-0.0405524	0.134342	-0.00169791	0.998304	0.981981	0.399135	235		0.988123	0.238348	0.479998
CRHR2	-0.0503459	0.312628	0.112799	1.11941	0.422107	0.399218	71		0.541317	0.451528	0.480057
ZNF280B	0.00131009	0.94201	0.0719097	1.07456	0.140089	0.399224	556		0.228553	0.964366	0.480057
U52111.14	-0.0116418	0.704458	0.119295	1.1267	0.187405	0.399332	161		0.288016	0.802052	0.480138
CTD-2630F21.1	0.127347	0.190946	-0.0688434	0.933473	0.692256	0.399666	45		0.777014	0.313315	0.480516
RNF220	0.00579704	0.436332	0.0209445	1.02117	0.303089	0.399794	3466		0.421556	0.574076	0.480646
PRELP	-0.0189814	0.560787	0.118374	1.12566	0.23587	0.399846	132		0.346945	0.68577	0.480684
TBX18	-0.0237015	0.45532	0.108589	1.1147	0.290547	0.399885	119		0.40817	0.592242	0.480706
CLEC4E	-0.102166	0.309891	-0.159325	0.852719	0.427256	0.400109	35		0.546567	0.448615	0.480946
RP11-441O15.3	0.047619	0.156144	0.0160096	1.01614	0.848005	0.400125	192		0.89489	0.268236	0.480946
SF3A2	0.00982086	0.32497	-0.0219791	0.978261	0.408002	0.400484	1979		0.527621	0.464555	0.481354
STAT1	-0.00973372	0.2135	0.00967872	1.00973	0.621161	0.400543	3985		0.718662	0.340964	0.481377
AC016994.2	-0.0367114	0.416077	0.144959	1.15599	0.318763	0.400568	60		0.438246	0.555708	0.481382
DDX39A	0.0145589	0.135787	0.000725298	1.00073	0.977564	0.400791	2113		0.985249	0.240438	0.481626
C17orf53	-0.0117656	0.504341	0.0643199	1.06643	0.263389	0.400988	405		0.378823	0.636828	0.481814
AC113610.1	-0.0259788	0.428355	0.144992	1.15603	0.31026	0.401116	64		0.429124	0.566728	0.481944
RP11-266A24.1	-0.0414235	0.212928	0.0422328	1.04314	0.624496	0.40126	180		0.720905	0.340244	0.482093
MYD88	0.0159449	0.363056	-0.0402923	0.960509	0.366934	0.401754	691		0.486828	0.504586	0.482662
RP11-346C20.3	0.0183637	0.567352	0.11245	1.11902	0.23483	0.401781	145		0.345797	0.691941	0.482671
RP11-108O10.2	-0.000972204	0.977667	0.18912	1.20819	0.136287	0.401806	78		0.223185	0.986857	0.482676
SMAD1-AS2	-0.0783517	0.159436	0.0363207	1.03699	0.835849	0.401848	44		0.886119	0.272665	0.482703
RP11-1277A3.1	0.0171271	0.493801	0.0788768	1.08207	0.270108	0.402081	256		0.386217	0.626975	0.482957
SNAI3	0.00655937	0.728752	-0.0644333	0.937599	0.183115	0.402213	587		0.282504	0.819355	0.483092
LINC00320	-0.0516805	0.168609	-0.029734	0.970704	0.792006	0.402402	102		0.85376	0.284784	0.483295
FIBCD1	0.0380827	0.419917	-0.130408	0.877737	0.318568	0.40287	80		0.438003	0.559296	0.483793
ZNF534	-0.0194021	0.350825	0.0730689	1.0758	0.381317	0.402878	187		0.501086	0.491531	0.483793
RP11-181B11.2	-0.0211288	0.234403	0.0292815	1.02971	0.570865	0.402952	496		0.676722	0.365456	0.483858
RP11-386G11.5	-0.0177516	0.436831	0.0660268	1.06826	0.30661	0.403201	311		0.425506	0.57462	0.484122
BRD2	0.00906157	0.147555	0.00190437	1.00191	0.907745	0.403212	5582		0.936496	0.256145	0.484122
AP2A1	0.00861736	0.309864	-0.0168813	0.98326	0.432294	0.403232	3112		0.551097	0.448615	0.484122
TMEM136	0.00906048	0.547695	-0.044519	0.956457	0.244649	0.403315	947		0.356953	0.674118	0.484196
AP001258.4	-0.0224322	0.223444	-0.0273997	0.972972	0.600141	0.403525	493		0.701334	0.352717	0.484423
EID2B	-0.018114	0.470093	-0.0737276	0.928925	0.285281	0.403547	286		0.402452	0.605789	0.484423
NAP1L6	-0.0126076	0.837704	0.176411	1.19293	0.160101	0.403564	86		0.254212	0.896452	0.484423
VCAN-AS1	0.0330219	0.451106	0.133722	1.14308	0.297509	0.403747	80		0.415522	0.58829	0.484594
RTN4R	0.0423198	0.242206	-0.0492471	0.951946	0.554271	0.403827	197		0.662316	0.374794	0.484665
CTD-2292P10.4	-0.0275006	0.537804	0.116001	1.123	0.249697	0.403907	125		0.362963	0.665875	0.484733
PPP1R3B	-0.0133308	0.312779	0.0277005	1.02809	0.429387	0.403938	1105		0.548534	0.451589	0.484733
CASP1	-0.0260951	0.251229	-0.04314	0.957777	0.534598	0.403944	300		0.645541	0.384763	0.484733
SLC16A14	0.00401427	0.84979	0.0891087	1.0932	0.158265	0.404316	327		0.252065	0.904114	0.485107
TGFB1I1	-0.0443059	0.178011	-0.0243857	0.975909	0.755668	0.404367	222		0.825614	0.296922	0.485126
MTRNR2L6	-0.0190865	0.5054	0.0679774	1.07034	0.266208	0.404416	355		0.381814	0.637747	0.485153
RP11-265P11.1	0.0563255	0.322331	0.0973148	1.10221	0.41749	0.404473	90		0.536792	0.462039	0.485197
RP11-619J20.1	-0.0407586	0.560725	0.198535	1.21961	0.240159	0.40466	43		0.351937	0.685733	0.485373
RP11-395N3.2	0.015356	0.620513	0.115965	1.12296	0.217226	0.404918	146		0.324783	0.736065	0.485657
RP11-439L18.2	-0.0214205	0.279806	0.0395627	1.04036	0.481892	0.405007	419		0.597691	0.416216	0.48574
ADCK4	0.0147495	0.175259	-0.00857519	0.991461	0.769658	0.405113	1649		0.836855	0.293252	0.485843
RASL10B	0.00997253	0.599171	0.0669703	1.06926	0.225165	0.405159	439		0.334565	0.718814	0.485849
RP11-142M10.2	-0.0350665	0.146953	-0.00722428	0.992802	0.918762	0.405365	270		0.944206	0.255292	0.486048
AC000032.2	-0.0574527	0.323926	-0.133899	0.874678	0.417012	0.405497	54		0.536292	0.46365	0.486179
PARPBP	-0.0119806	0.429719	0.0440108	1.04499	0.314374	0.40552	693		0.433674	0.567919	0.486179
RBBP5	0.00516015	0.573264	0.0290671	1.02949	0.235668	0.405535	2329		0.346733	0.696916	0.486179
AC007193.8	0.0264217	0.741365	0.237685	1.26831	0.182309	0.405649	39		0.281494	0.828441	0.486291
RP1L1	-0.0192484	0.475288	0.0844742	1.08814	0.284847	0.406104	211		0.402086	0.61098	0.486803
ZNF195	0.00340888	0.726728	0.0338583	1.03444	0.186308	0.406125	2125		0.286654	0.817901	0.486803
OPRL1	0.029794	0.669579	-0.169494	0.844092	0.202218	0.406137	83		0.306589	0.775596	0.486803
CTA-14H9.5	0.0744865	0.27623	0.112591	1.11917	0.4903	0.406207	47		0.605407	0.412367	0.486861
WNT8A	-0.0382862	0.296965	0.0947204	1.09935	0.456125	0.406241	78		0.573878	0.435327	0.486878
AC046143.3	-0.0204114	0.183972	0.0158545	1.01598	0.736383	0.406283	601		0.811311	0.304586	0.486904
RP11-687M24.8	0.00598205	0.815064	0.141828	1.15238	0.166264	0.406366	123		0.261727	0.880522	0.48698
ITGB7	-0.0596971	0.157999	0.0173367	1.01749	0.85782	0.406404	141		0.902507	0.270804	0.487001
RP11-13G14.4	-0.0077075	0.67025	0.0765061	1.07951	0.202293	0.406509	368		0.306663	0.776168	0.487101
BTN3A1	0.0144635	0.234599	0.017649	1.01781	0.578017	0.40654	1375		0.682871	0.365687	0.487107
KLK14	0.0152633	0.569919	0.0924857	1.0969	0.237945	0.406554	214		0.349312	0.693842	0.487107
TESK1	0.00288594	0.848778	-0.0561268	0.945419	0.159813	0.406626	878		0.253906	0.903507	0.487169
TMEM255B	-0.0760801	0.152437	0.0165053	1.01664	0.890192	0.406731	91		0.925517	0.262791	0.48727
RP11-53I6.3	0.0101541	0.87718	-0.200811	0.818067	0.154806	0.40692	70		0.247576	0.922964	0.487471
CPSF3	-0.00843082	0.394339	0.0246586	1.02497	0.344381	0.40694	2068		0.464411	0.534923	0.487471
RP11-297L17.2	-0.0637262	0.141052	-0.0101749	0.989877	0.963996	0.40728	28		0.976295	0.247464	0.487845
RP11-70C1.3	0.0111472	0.567318	0.0688597	1.07129	0.239715	0.407323	380		0.351394	0.691941	0.487845
RP11-585F1.10	0.0407629	0.268657	-0.0652707	0.936814	0.506221	0.407334	145		0.619702	0.404164	0.487845
AC006000.5	0.0332155	0.172924	0.0267931	1.02716	0.786545	0.407359	137		0.849631	0.29041	0.487851
ZNF682	0.00517577	0.570449	0.0298904	1.03034	0.238558	0.407503	2156		0.350018	0.694345	0.487999
RNFT1	0.00659976	0.463846	0.0254006	1.02573	0.293747	0.407838	2401		0.411499	0.600073	0.488376
AC087499.10	0.0490932	0.238909	0.0670226	1.06932	0.57046	0.407908	93		0.676448	0.37071	0.488436
RP11-600K15.1	0.000185484	0.991309	0.0814846	1.0849	0.13763	0.408198	440		0.225077	0.99511	0.488758
RP11-296A18.6	-0.0788049	0.197422	0.0592625	1.06105	0.691253	0.408267	57		0.776215	0.321409	0.488816
UBE2Z	0.00638579	0.366307	-0.0172577	0.98289	0.372621	0.408317	3922		0.492601	0.507663	0.488852
RP11-182J1.5	-0.00842147	0.600453	0.0613701	1.06329	0.227405	0.408422	513		0.336934	0.719865	0.488953
BRCC3	-0.00252195	0.785288	0.0323434	1.03287	0.174046	0.408681	2497		0.271464	0.860241	0.489238
CTD-2278I10.1	-0.096772	0.168791	0.042807	1.04374	0.809865	0.408724	45		0.866891	0.285006	0.489257
SAP30	-0.0127164	0.653315	-0.0928705	0.911312	0.209248	0.408738	262		0.315133	0.763235	0.489257
RP11-526I2.5	-0.0286822	0.276282	-0.0455324	0.955489	0.494943	0.408816	304		0.609445	0.412417	0.489326
CTD-2089N3.2	0.133702	0.182298	-0.0620635	0.939823	0.750322	0.408892	36		0.821533	0.302371	0.489393
RP11-416O18.1	-0.0613175	0.17436	0.0363005	1.03697	0.786233	0.4095	73		0.849408	0.292153	0.490095
AC016700.5	0.0543832	0.364303	0.121287	1.12895	0.37655	0.40968	69		0.496346	0.505819	0.490286
SLC25A32	0.00308997	0.767646	0.0382615	1.039	0.178744	0.409746	1705		0.27715	0.84693	0.490339
RP1-69D17.3	-0.0271215	0.69988	0.182466	1.20017	0.196064	0.409765	65		0.299055	0.799003	0.490339
FAM86C1	0.0207083	0.229935	-0.0259389	0.974395	0.597073	0.409897	561		0.698874	0.360337	0.490473
NPPC	-0.118373	0.368147	-0.172986	0.84115	0.37307	0.41001	35		0.493087	0.509311	0.490583
PSG2	0.057927	0.296566	0.0965841	1.1014	0.463192	0.410054	78		0.581001	0.434913	0.490612
RP5-855F14.2	-0.125038	0.148875	-0.019982	0.980216	0.924365	0.410547	31		0.948541	0.257974	0.491152
WDR81	-0.00705406	0.543049	0.0357213	1.03637	0.253565	0.410712	1397		0.36745	0.669928	0.491325
U95743.1	-0.00478231	0.853807	0.121282	1.12894	0.161381	0.410889	172		0.255781	0.907017	0.491488
RP11-63N8.3	0.00897488	0.765634	0.132672	1.14188	0.179989	0.410924	139		0.278721	0.845954	0.491505
RP11-785H20.1	0.0274635	0.300968	0.0703543	1.07289	0.458135	0.411079	150		0.575954	0.439479	0.491631
RP11-46I1.1	0.065673	0.382772	0.150368	1.16226	0.360258	0.411104	50		0.48031	0.523574	0.491631
RP5-1050D4.3	-0.0580851	0.248872	0.070085	1.0726	0.554098	0.41111	92		0.662249	0.382285	0.491631
CTC-378H22.2	-0.0679564	0.380222	-0.213118	0.808061	0.363159	0.41147	25		0.483238	0.520991	0.491998
RP11-395B7.4	-0.00292528	0.967666	-0.282458	0.753929	0.142709	0.411497	38		0.23199	0.979894	0.491998
DDX46	0.0045479	0.336958	0.0101234	1.01017	0.409834	0.411501	11386		0.529257	0.476759	0.491998
RP11-89C3.4	-0.0352699	0.364591	0.13552	1.14513	0.378903	0.411595	58		0.498791	0.506125	0.492086
RP11-1057B6.1	0.0818237	0.184271	0.0589304	1.0607	0.749945	0.411692	39		0.821346	0.304902	0.492177
RP11-593F23.1	-0.0243343	0.503937	0.103591	1.10915	0.27444	0.411904	147		0.390779	0.636543	0.492406
RP11-16K12.1	0.0605818	0.251154	0.121023	1.12865	0.551517	0.41233	31		0.660053	0.384675	0.492865
RP11-301L8.2	-0.146985	0.163494	0.0347398	1.03535	0.847496	0.412418	40		0.894471	0.278208	0.492946
WNT11	0.0550018	0.163535	0.0182465	1.01841	0.847385	0.412451	148		0.894469	0.278238	0.492961
RBM24	0.0639396	0.293872	-0.144464	0.865486	0.471826	0.412608	37		0.588475	0.43207	0.493124
MEGF8	-0.0132174	0.21145	-0.0135483	0.986543	0.655825	0.412643	1497		0.746774	0.338393	0.493141
UBD	0.0129905	0.800575	-0.168027	0.845331	0.173285	0.412749	90		0.270542	0.870479	0.493243
RP4-682C21.5	-0.0112503	0.846396	0.251532	1.28599	0.164029	0.412957	39		0.258937	0.902251	0.493467
ZP2	0.0204776	0.572302	0.158092	1.17127	0.242727	0.413114	71		0.354745	0.695994	0.49363
RP11-737O24.5	-0.0281613	0.387277	0.186635	1.20519	0.358836	0.413225	33		0.478901	0.528112	0.493738
GS1-393G12.12	0.0517792	0.194233	-0.033449	0.967104	0.71557	0.413261	158		0.795287	0.317513	0.493756
RP11-36B6.1	0.0887114	0.279827	-0.121804	0.885322	0.497309	0.413602	44		0.611384	0.416219	0.494114
KLF8	-0.019551	0.442412	0.0616169	1.06355	0.314869	0.413881	356		0.434187	0.579941	0.494423
RP11-798K23.4	-0.0118149	0.49121	0.0607741	1.06266	0.28393	0.414211	405		0.401119	0.624813	0.494792
SELV	-0.0178086	0.723888	0.219225	1.24511	0.192706	0.414268	45		0.29474	0.815923	0.494835
IL31RA	-0.00164561	0.931529	0.0915125	1.09583	0.149818	0.414389	329		0.24103	0.958556	0.494956
RP11-466F5.8	-0.0326493	0.240541	-0.0391873	0.961571	0.580488	0.41453	270		0.684912	0.372831	0.495099
TAL1	0.0233788	0.90587	-0.350112	0.704609	0.15418	0.414601	25		0.246799	0.94215	0.49516
LINC00111	-0.0577439	0.21268	0.0509216	1.05224	0.656916	0.414691	101		0.747673	0.33992	0.495242
RP5-1029F21.3	0.0643871	0.219856	0.0862692	1.0901	0.635654	0.414768	38		0.730355	0.34847	0.495309
KLHL9	0.0146537	0.207795	0.0128946	1.01298	0.672598	0.414788	1484		0.760898	0.333922	0.495309
LINC00605	0.0402621	0.54316	-0.263601	0.76828	0.257341	0.414818	27		0.371664	0.669965	0.49532
RP11-191L17.1	0.0545578	0.251779	-0.0891246	0.914732	0.555369	0.414922	59		0.663273	0.385369	0.495419
MYCNUN	-0.0114296	0.512083	0.0877702	1.09174	0.273249	0.41511	209		0.389476	0.643729	0.495619
XXbac-BPG252P9.9	-0.181924	0.158138	-0.0290493	0.971369	0.885086	0.415189	32		0.921968	0.270945	0.495688
MSX1	0.050534	0.305008	0.0832675	1.08683	0.459227	0.415389	109		0.577058	0.443623	0.495902
PHF21B	-0.00966337	0.579571	0.0636977	1.06577	0.24186	0.415599	443		0.353802	0.702308	0.496116
H1FX-AS1	-0.00384305	0.881692	0.104614	1.11028	0.15899	0.41561	234		0.252968	0.926369	0.496116
AC008592.4	-0.0285927	0.52235	0.144248	1.15517	0.268467	0.415715	74		0.384351	0.6529	0.496169
S100A8	0.0245277	0.26457	-0.031969	0.968537	0.530191	0.415791	560		0.641482	0.399677	0.496233
TNFRSF9	-0.0183552	0.590484	0.135147	1.14471	0.237788	0.416062	96		0.349148	0.711538	0.496532
MMP2	0.015075	0.522263	0.0616133	1.06355	0.268963	0.416178	428		0.3849	0.652871	0.496645
AC005022.1	0.0057541	0.842507	0.13103	1.14	0.167002	0.416631	147		0.262691	0.899468	0.497137
LMAN2L	0.011949	0.154548	0.00265216	1.00266	0.910596	0.416691	2555		0.938382	0.265922	0.497183
RP11-327I22.4	-0.0211173	0.78891	0.2384	1.26922	0.178511	0.416884	39		0.276827	0.862482	0.497388
GPR171	-0.0475212	0.435686	0.191997	1.21167	0.323376	0.417003	34		0.442962	0.573562	0.497491
FAM92B	0.0369607	0.253086	0.0489429	1.05016	0.556705	0.417011	192		0.664504	0.386714	0.497491
ITGA10	-0.0333521	0.157957	-0.00935273	0.990691	0.892321	0.417118	280		0.926806	0.270753	0.497593
CDC20B	-0.0222718	0.533008	-0.133191	0.875298	0.264483	0.417163	96		0.380078	0.662012	0.497622
KIF5A	0.0133517	0.366901	0.0525502	1.05396	0.384346	0.417251	361		0.504458	0.508186	0.497703
SRCAP	-0.00164374	0.865961	0.0353172	1.03595	0.162926	0.41739	2175		0.257691	0.915307	0.497809
RP11-169E6.1	-0.0470098	0.260761	0.0643228	1.06644	0.541076	0.417398	120		0.651427	0.395383	0.497809
AKR1C4	0.0311146	0.397415	0.105727	1.11152	0.355148	0.417495	123		0.475402	0.537834	0.497881
FAM66E	0.0318744	0.541488	0.163389	1.17749	0.260664	0.417505	62		0.375467	0.668708	0.497881
MAGEE1	0.0502745	0.157783	-0.0115355	0.988531	0.895496	0.417794	170		0.929058	0.270577	0.498201
C6orf52	0.0239669	0.211757	-0.02403	0.976256	0.667363	0.417842	444		0.756407	0.338728	0.498233
AC102953.4	0.072162	0.419268	-0.192897	0.824567	0.337178	0.417938	34		0.457425	0.558838	0.498323
GPR89C	0.0280928	0.349342	0.066692	1.06897	0.404847	0.41806	203		0.524503	0.48994	0.498443
AC108056.1	-0.0224536	0.311725	0.0685657	1.07097	0.453964	0.418221	153		0.57191	0.450529	0.49861
CTC-756D1.2	0.0167984	0.41394	0.0536013	1.05506	0.342403	0.418655	415		0.462551	0.553872	0.499103
RIT1	0.0168551	0.252054	-0.0209671	0.979251	0.562594	0.418791	1050		0.669912	0.385659	0.49924
RP11-545M17.1	-0.119217	0.188201	0.055332	1.05689	0.753771	0.418901	41		0.824181	0.309879	0.499328
RP11-30J20.1	-0.00641517	0.576061	0.0272271	1.0276	0.246264	0.418906	2650		0.35869	0.699252	0.499328
RP11-883A18.3	0.028033	0.518596	0.15236	1.16458	0.274014	0.419373	64		0.390311	0.649593	0.499835
YOD1	0.0118241	0.521764	-0.0588816	0.942818	0.272389	0.419414	471		0.388551	0.652474	0.499858
RAB19	-0.00990431	0.467194	0.0401535	1.04097	0.304239	0.419444	884		0.422739	0.603296	0.499869
KPNA2	-0.0112693	0.468772	-0.0399939	0.960795	0.303434	0.419645	913		0.421883	0.604552	0.500083
SPHK2	0.0114103	0.306132	0.0215605	1.02179	0.465115	0.419928	1567		0.582681	0.444697	0.500396
RP11-560G2.1	0.0681545	0.242097	-0.079307	0.923756	0.588253	0.419982	61		0.691318	0.374651	0.500436
HIST1H2AE	0.0261394	0.262017	-0.0411673	0.959669	0.543643	0.420039	335		0.653632	0.396885	0.500478
TAF5	0.00447984	0.74487	0.0496599	1.05091	0.191267	0.420088	933		0.292799	0.831004	0.500487
CTD-2081C10.1	0.0131272	0.752628	0.158759	1.17206	0.189372	0.420201	87		0.290382	0.83717	0.500597
DNAJB6	-0.00414499	0.503711	-0.0174676	0.982684	0.283114	0.420358	5842		0.400323	0.6364	0.500715
SLC46A2	0.0474486	0.218362	0.0486355	1.04984	0.653243	0.420428	115		0.744766	0.346834	0.500747
GS1-594A7.3	-0.0258219	0.312786	0.0610418	1.06294	0.456049	0.420433	199		0.573874	0.451589	0.500747
COX4I2	0.0411483	0.582503	-0.209497	0.810992	0.244952	0.420509	43		0.357256	0.705015	0.500814
ZNF558	0.0200373	0.152985	-0.00307916	0.996926	0.934488	0.42105	976		0.955778	0.263615	0.501384
AC008269.2	0.000657737	0.990102	0.220218	1.24635	0.144393	0.421051	57		0.234169	0.994252	0.501384
C21orf67	0.0355934	0.210943	0.0301154	1.03057	0.677939	0.421134	249		0.765382	0.33779	0.501458
ZIM3	-0.0343147	0.303021	0.0764965	1.0795	0.47209	0.421226	116		0.588713	0.441446	0.501543
RPL23	-0.0109747	0.190627	0.00549247	1.00551	0.750645	0.421304	5351		0.821699	0.312924	0.50161
SAP30L	-0.00169749	0.894149	-0.0474753	0.953634	0.160208	0.421608	1229		0.254345	0.93466	0.501922
NTRK1	0.00682509	0.800959	0.111027	1.11742	0.179066	0.421948	186		0.277584	0.870657	0.502288
AL021546.6	0.095013	0.160734	0.0198512	1.02005	0.893249	0.42224	61		0.927609	0.274491	0.502574
WDR76	-0.0030129	0.811276	0.0466318	1.04774	0.177039	0.422342	1127		0.275131	0.87803	0.502671
RASGEF1A	0.0166257	0.522075	-0.0760657	0.926755	0.275882	0.423124	289		0.392482	0.652737	0.503552
RP13-279N23.2	-0.0191536	0.527306	-0.120507	0.886471	0.273617	0.423606	112		0.389816	0.657305	0.5041
CTD-2021J15.1	-0.0106456	0.507943	0.0507867	1.0521	0.284072	0.42363	592		0.401253	0.639917	0.504104
RP11-95P2.3	-0.0582658	0.454946	-0.173747	0.84051	0.317241	0.423698	46		0.43665	0.591858	0.504159
ZBTB24	0.000230292	0.989187	0.0658252	1.06804	0.146032	0.42394	649		0.236318	0.993733	0.504423
CDK2	-0.0216699	0.191676	-0.0145907	0.985515	0.754318	0.424196	627		0.824703	0.314302	0.504676
TBX2	-0.0267745	0.706347	-0.224621	0.798819	0.204795	0.424334	46		0.309887	0.803584	0.504815
CTD-2349P21.5	0.00409458	0.842095	0.0827098	1.08623	0.171829	0.424411	368		0.268811	0.899225	0.504882
C9orf89	-0.00830858	0.506668	-0.0351789	0.965433	0.285625	0.424452	1293		0.402763	0.638852	0.504901
MTG1	-0.0404753	0.185072	-0.0214389	0.978789	0.781998	0.424469	225		0.846168	0.30593	0.504901
MYH8	0.0369209	0.192957	-0.0311151	0.969364	0.750517	0.424646	145		0.821626	0.315886	0.505086
hsa-mir-8072	0.0203733	0.256516	0.0267464	1.02711	0.564678	0.424707	620		0.671646	0.39063	0.505131
NR1I3	-0.0457801	0.147978	0.0026064	1.00261	0.978965	0.424739	140		0.986247	0.256716	0.505131
RPL23A	-0.0107106	0.20713	0.00649931	1.00652	0.699417	0.424748	6051		0.782815	0.333145	0.505131
RP5-1121A15.3	0.0451666	0.293353	0.0941734	1.09875	0.494087	0.424886	71		0.608629	0.431521	0.505224
RP11-509J21.4	-0.0580417	0.244495	0.0630724	1.0651	0.592824	0.424887	95		0.695122	0.377454	0.505224
NMU	0.00049067	0.985574	0.123115	1.13101	0.147065	0.424889	177		0.237573	0.991386	0.505224
RP11-29B9.1	-0.0389634	0.553592	0.195494	1.21591	0.261944	0.425017	41		0.377084	0.679866	0.505352
C16orf47	0.0684559	0.241879	0.0767963	1.07982	0.599958	0.425224	65		0.701189	0.37439	0.505572
RP11-344P13.6	0.0267906	0.732843	-0.225033	0.79849	0.19818	0.425451	46		0.301668	0.822476	0.505817
IGFBPL1	-0.105117	0.283874	0.133135	1.1424	0.511895	0.425603	30		0.624815	0.420849	0.505973
FZD2	-0.0442125	0.608041	-0.190501	0.826545	0.239295	0.425965	53		0.350864	0.72605	0.506349
ORC6	-0.0299795	0.403642	-0.0835854	0.919813	0.360855	0.426264	161		0.480973	0.543678	0.506658
KCNE1	-0.00387545	0.823942	0.0652187	1.06739	0.176883	0.426428	579		0.274944	0.886761	0.506827
C11orf35	-0.003346	0.905616	0.0983054	1.1033	0.160965	0.426488	268		0.255246	0.942099	0.506873
RP11-247L20.4	-0.00569086	0.817533	0.0874965	1.09144	0.178333	0.426527	310		0.276603	0.882343	0.506895
EDNRA	0.030888	0.216838	-0.0286334	0.971773	0.672494	0.426583	295		0.760852	0.344998	0.506936
C9orf92	-0.0146025	0.697498	0.129602	1.13838	0.209198	0.426763	122		0.315079	0.797401	0.507124
GNAO1	0.00769849	0.711208	0.0782766	1.08142	0.205239	0.426863	339		0.310441	0.807037	0.507218
E2F6	0.0161653	0.148128	0.000541157	1.00054	0.985611	0.426919	1532		0.990527	0.256917	0.50726
RP11-672L10.6	0.025056	0.406878	-0.0758828	0.926925	0.358861	0.426951	202		0.478901	0.546892	0.507272
RP3-337D23.3	-0.0602249	0.157367	0.0110347	1.0111	0.928081	0.427021	89		0.951173	0.269947	0.50733
PODNL1	0.00419344	0.844965	0.0880067	1.092	0.173006	0.42728	306		0.270229	0.901195	0.507613
ZNF729	0.00205285	0.964567	0.214727	1.23952	0.151578	0.427325	55		0.243339	0.977825	0.507641
RP11-38J22.6	-0.00519223	0.84532	0.0852329	1.08897	0.173065	0.427493	337		0.270303	0.901446	0.507815
RP4-794H19.4	-0.0237681	0.329935	-0.0611515	0.940681	0.443687	0.427671	214		0.561797	0.469299	0.508002
LINC00470	0.00380966	0.840717	0.074351	1.07718	0.174369	0.42807	448		0.271862	0.898366	0.50845
PPP1R3D	-0.00949116	0.68584	-0.0717844	0.930732	0.213775	0.428109	409		0.320643	0.788251	0.50846
PLG	0.00423467	0.878375	0.131772	1.14085	0.166936	0.428142	152		0.262639	0.923559	0.50846
DEFB119	-0.00507322	0.920923	0.16985	1.18513	0.159224	0.428142	88		0.253189	0.95191	0.50846
RP11-47P18.1	0.0330862	0.316369	0.0730272	1.07576	0.463701	0.428272	133		0.581488	0.455731	0.508589
RPL7	-0.0115661	0.246645	0.0100116	1.01006	0.594857	0.428307	4766		0.696892	0.379596	0.508605
RSPO1	0.03575	0.353144	0.101185	1.10648	0.415703	0.428469	87		0.535114	0.494065	0.508772
RP11-686O6.2	0.0351381	0.372669	-0.0886719	0.915146	0.394018	0.428536	127		0.514225	0.514138	0.508827
ASPG	-0.0513129	0.560816	-0.168275	0.845121	0.26191	0.428623	62		0.377058	0.68577	0.508905
CD48	-0.0348364	0.396243	-0.090067	0.91387	0.370727	0.428651	135		0.490816	0.536712	0.508913
PCK1	-0.0817259	0.248381	0.0838724	1.08749	0.591537	0.428705	57		0.694169	0.381725	0.508952
CHIA	-0.0415884	0.28993	0.0646504	1.06679	0.507361	0.429037	140		0.620667	0.427407	0.50932
UPK1A	-0.0116197	0.402487	0.0453412	1.04638	0.365509	0.429063	533		0.485383	0.54242	0.509326
C10orf105	0.0515466	0.570436	-0.238699	0.787652	0.257917	0.429086	32		0.372338	0.694345	0.509328
RP11-690G19.3	0.0122657	0.480426	0.0463446	1.04744	0.306727	0.429536	651		0.425506	0.615407	0.509811
GPRIN1	-0.0294814	0.460162	0.0911313	1.09541	0.320387	0.429671	158		0.4399	0.596782	0.50992
RN7SL832P	0.0178292	0.534177	0.0815144	1.08493	0.276197	0.429877	232		0.392717	0.663013	0.51014
CYP17A1	-0.0441428	0.381074	0.134018	1.14341	0.387241	0.429933	56		0.507452	0.522024	0.510157
AC073635.5	-0.0508067	0.250965	0.074468	1.07731	0.588047	0.429956	71		0.69111	0.38446	0.510157
RP11-129K12.4	-0.279702	0.1547	0.0128426	1.01293	0.954267	0.430044	28		0.96929	0.266102	0.510237
AFG3L2	0.00680948	0.311717	0.0128836	1.01297	0.474476	0.430574	4613		0.590705	0.450529	0.510815
RP11-10O22.1	0.00510601	0.822607	0.0833707	1.08694	0.179833	0.430631	341		0.278552	0.885739	0.510857
CTD-2555C10.3	0.0169604	0.564048	0.0976525	1.10258	0.262365	0.430734	176		0.377554	0.688638	0.510954
PPP2R2C	0.00103239	0.95917	0.0877709	1.09174	0.154301	0.430762	341		0.246943	0.975085	0.510962
CTB-147C13.1	-0.0505598	0.430698	0.150572	1.1625	0.343695	0.430816	50		0.463643	0.568837	0.511
RP11-503N18.1	0.00501721	0.810806	0.101818	1.10718	0.182704	0.431023	221		0.282014	0.877776	0.511195
RP11-468E2.5	0.0116567	0.616971	0.0832532	1.08682	0.240197	0.431132	260		0.351957	0.733496	0.511274
AC034228.3	0.0179804	0.897472	-0.323441	0.723655	0.165369	0.431551	28		0.260678	0.936829	0.511745
BUB1	-0.0344317	0.40417	-0.110172	0.89568	0.367303	0.431625	90		0.487237	0.54426	0.511808
LINC00448	0.0350002	0.337937	0.0853415	1.08909	0.439383	0.431683	114		0.557968	0.477682	0.511852
RP11-386B13.3	-0.024446	0.32468	0.0511155	1.05244	0.457487	0.431785	282		0.57526	0.464327	0.511947
RP4-798A10.7	0.0254824	0.362971	-0.0535976	0.947813	0.40927	0.431816	329		0.528804	0.504529	0.511958
EFNB3	-0.0241924	0.719353	0.209066	1.23253	0.207018	0.432514	46		0.31252	0.812683	0.512729
XXbac-B476C20.9	0.00792168	0.873319	-0.177554	0.837316	0.170531	0.432531	84		0.267269	0.92019	0.512729
RP11-315O6.2	0.0528759	0.208012	-0.053795	0.947626	0.716016	0.432553	64		0.79571	0.334047	0.51273
RP11-304F15.3	-0.0366683	0.441887	-0.10216	0.902885	0.33729	0.432752	122		0.457474	0.579422	0.51294
TES	-0.0112605	0.215299	-0.0090584	0.990982	0.693216	0.433141	2742		0.777726	0.343083	0.513341
LINC00658	-0.0387515	0.169821	0.0122629	1.01234	0.87901	0.433189	209		0.917792	0.286379	0.513341
CRABP2	0.0403887	0.427348	-0.137286	0.87172	0.349313	0.433197	67		0.469478	0.565728	0.513341
RP11-977G19.10	-0.00808298	0.534884	0.0400636	1.04088	0.279419	0.433537	979		0.39613	0.663624	0.513701
SLC6A2	-0.0166554	0.389455	0.0702435	1.07277	0.38379	0.433559	204		0.503891	0.529959	0.513701
KB-1458E12.1	-0.00869404	0.688508	0.0763424	1.07933	0.217096	0.433565	352		0.324668	0.790388	0.513701
RPL17	0.059682	0.238312	-0.0567483	0.944832	0.627415	0.433658	99		0.723647	0.370244	0.513785
RP11-1124B17.1	-0.0387156	0.202394	0.0363416	1.03701	0.739084	0.433783	107		0.81339	0.327572	0.513902
AC010890.1	0.00240636	0.954216	-0.217611	0.804439	0.156773	0.433799	62		0.250088	0.972088	0.513902
AC005609.1	0.0283564	0.431384	-0.0869808	0.916695	0.346851	0.433858	160		0.467059	0.569463	0.513945
DISP2	0.0403026	0.41385	0.129626	1.1384	0.361612	0.433909	64		0.481714	0.553816	0.513971
RP11-95P13.1	0.0341186	0.542071	-0.14845	0.862043	0.276089	0.433922	75		0.39266	0.669061	0.513971
GAP43	0.0121416	0.745063	0.11872	1.12605	0.200892	0.433955	149		0.304983	0.831096	0.513984
RP11-713N11.5	0.0675752	0.257522	-0.0825819	0.920736	0.581386	0.434036	57		0.685735	0.391578	0.514054
ADAMTS5	-0.0218717	0.417228	-0.0795149	0.923564	0.359042	0.434193	183		0.479036	0.556783	0.51419
CASP16	-0.0486124	0.184171	0.0239017	1.02419	0.81371	0.434306	129		0.869881	0.304804	0.514297
LINC00909	-0.0125901	0.336371	0.0281607	1.02856	0.445728	0.434436	1003		0.563876	0.476198	0.514426
LINC00559	0.0420948	0.231286	0.0544013	1.05591	0.648563	0.434575	93		0.740734	0.361749	0.514565
KCNAB1-AS2	0.0142769	0.849869	0.273808	1.31496	0.176548	0.43465	30		0.274492	0.904156	0.514628
OCM2	0.0736998	0.178187	-0.0334913	0.967063	0.844191	0.435371	45		0.892079	0.297083	0.515457
RP11-285M22.3	0.0418401	0.524628	0.204269	1.22663	0.2868	0.435446	33		0.403926	0.654923	0.51552
CD86	-0.04412	0.308556	-0.0811374	0.922067	0.487982	0.435648	98		0.603321	0.447368	0.515684
VSTM2A	-0.0465795	0.34636	-0.119172	0.887655	0.434721	0.435648	55		0.553455	0.486676	0.515684
PADI1	0.0375058	0.258905	0.0658241	1.06804	0.581567	0.435649	96		0.685843	0.393176	0.515684
MFAP5	-0.0235377	0.369875	0.0604649	1.06233	0.407651	0.436046	242		0.527281	0.511035	0.516103
TTC5	-0.00236157	0.817203	0.0376251	1.03834	0.184544	0.436102	1721		0.284378	0.882241	0.51612
THBS1	0.0216491	0.208668	-0.0131297	0.986956	0.722733	0.436104	1124		0.801081	0.334838	0.51612
JPH4	0.0238231	0.65822	0.190714	1.21011	0.229181	0.436181	50		0.338895	0.766896	0.516186
RP11-20I23.8	-0.0235026	0.708084	0.231554	1.26056	0.213084	0.436238	37		0.319826	0.804919	0.516227
CASP14	0.0714217	0.156107	-0.00596819	0.99405	0.967799	0.436614	62		0.978689	0.268195	0.516647
RP4-761J14.10	0.0515103	0.391158	0.10481	1.1105	0.38634	0.436688	89		0.506493	0.531636	0.516709
RP11-290D2.6	0.0216894	0.542984	-0.113022	0.893131	0.278376	0.436753	128		0.394976	0.669895	0.51676
DOK7	0.0137059	0.377014	0.0318631	1.03238	0.401295	0.437017	945		0.521168	0.518354	0.517047
PLA2G15	-0.00814952	0.633723	-0.0506379	0.950623	0.238843	0.437142	736		0.350329	0.747377	0.517158
C5orf30	-0.0164432	0.300059	0.0300742	1.03053	0.504456	0.437154	673		0.618268	0.438607	0.517158
AC015849.16	-0.0380751	0.207545	0.0335224	1.03409	0.730619	0.437663	143		0.807396	0.333654	0.517734
THNSL2	0.008999	0.354641	-0.0201322	0.980069	0.428131	0.438034	2196		0.547303	0.495674	0.518139
AC092171.4	0.0224869	0.799684	0.278875	1.32164	0.189875	0.438048	27		0.291078	0.870001	0.518139
VPS33B	0.0120125	0.207838	0.00913719	1.00918	0.730685	0.438092	1966		0.807396	0.333924	0.518165
RP11-295K2.3	-0.0911796	0.280785	0.122465	1.13028	0.540922	0.438128	31		0.651274	0.417258	0.518182
CTD-3049M7.1	-0.00510313	0.694927	0.0599155	1.06175	0.218721	0.438339	568		0.32665	0.795161	0.518406
RP11-66D17.3	0.0789022	0.223585	0.0789181	1.08212	0.680203	0.438506	36		0.767437	0.352915	0.518577
RP4-665J23.2	-0.136426	0.318464	0.146528	1.15781	0.477719	0.438606	30		0.593786	0.457986	0.51867
AMER3	0.150372	0.154351	-0.00341154	0.996594	0.986008	0.438709	34		0.990719	0.265623	0.518741
ASB2	-0.0323706	0.353466	-0.0682191	0.934056	0.430811	0.438871	180		0.54988	0.494462	0.518881
AC104532.2	0.0691958	0.318455	-0.125839	0.881757	0.478332	0.438965	44		0.594394	0.457986	0.518967
LOXHD1	0.00475242	0.859741	0.103781	1.10936	0.177471	0.439438	216		0.275676	0.911389	0.519474
DIRAS2	-0.0270803	0.155872	-0.0015019	0.998499	0.97917	0.439525	405		0.986412	0.267851	0.519552
PICK1	0.00637986	0.486293	-0.0238832	0.9764	0.314069	0.439721	2540		0.43337	0.620662	0.519732
RP5-981O7.2	0.069381	0.43494	0.158869	1.17218	0.351631	0.440114	44		0.471932	0.572949	0.520156
TRIM61	0.0248976	0.368706	0.0726493	1.07535	0.414811	0.440124	165		0.534208	0.509764	0.520156
PLEKHA3	0.00332197	0.694945	0.027535	1.02792	0.220431	0.440581	2828		0.328672	0.795161	0.520663
RP11-1148O4.2	0.0148477	0.397992	0.0542378	1.05574	0.384921	0.440596	345		0.505075	0.538386	0.520663
KCTD17	0.0152479	0.537167	-0.0738331	0.928827	0.285276	0.440682	285		0.402452	0.665452	0.520738
AC079610.2	-0.0010568	0.985339	0.206407	1.22925	0.155588	0.440805	59		0.248561	0.991238	0.520858
RP11-443N24.2	-0.0255947	0.665438	0.187382	1.20609	0.230522	0.440977	51		0.340458	0.772508	0.521013
LRRCC1	-0.00043746	0.97132	0.0443979	1.0454	0.157929	0.440979	1384		0.251697	0.982434	0.521013
CTD-2371O3.2	-0.0446608	0.156613	-0.00209656	0.997906	0.980378	0.441242	187		0.987173	0.26894	0.521298
ZNF697	0.014964	0.386325	0.0394771	1.04027	0.397614	0.44137	616		0.517547	0.527228	0.521423
RP11-542K23.10	-0.0529145	0.185383	-0.0223085	0.977938	0.829275	0.441605	123		0.881254	0.30627	0.521675
ILDR2	0.0872201	0.180598	-0.0326617	0.967866	0.851833	0.441803	43		0.89785	0.300126	0.521866
CTD-2139B15.5	-0.0556173	0.350855	0.116065	1.12307	0.438664	0.44193	58		0.557392	0.491533	0.521982
EVI2A	-0.0425697	0.758534	-0.292891	0.746103	0.202946	0.441995	27		0.307459	0.841536	0.522032
CTD-2530H12.4	0.0535348	0.231388	0.0601076	1.06195	0.665461	0.442066	69		0.754962	0.361884	0.522079
RP1-50O24.6	-0.135826	0.217365	0.0755735	1.0785	0.708777	0.442222	32		0.790087	0.345523	0.522223
FGF14-AS1	0.104183	0.242753	0.0996277	1.10476	0.634722	0.442254	30		0.729689	0.375406	0.522235
WDR83OS	-0.0107309	0.721947	-0.129765	0.878301	0.213646	0.442554	131		0.320469	0.814362	0.522563
RXRG	0.0687177	0.193814	0.0320745	1.03259	0.795948	0.442602	86		0.856356	0.317059	0.522593
AC007193.6	0.0292023	0.304452	0.050565	1.05187	0.506802	0.442658	224		0.62015	0.442957	0.522601
CTA-392E5.1	-0.0102481	0.510441	0.060649	1.06253	0.302281	0.442659	388		0.420678	0.642488	0.522601
ARHGEF1	-0.00515859	0.575199	0.0272198	1.02759	0.268263	0.442674	2352		0.384128	0.698578	0.522601
RP11-327J17.2	0.0435781	0.406207	0.113954	1.1207	0.379968	0.44275	79		0.499779	0.546283	0.522665
CEP41	-0.0113839	0.382035	-0.0290433	0.971374	0.404057	0.442784	1147		0.5239	0.522767	0.522679
ELK1	0.0239602	0.173237	-0.00614652	0.993872	0.891282	0.442857	669		0.926289	0.290725	0.52274
RP11-175P13.2	-0.201706	0.17643	0.035039	1.03566	0.875927	0.443112	25		0.915607	0.294853	0.523015
RP11-573D15.8	-0.0170386	0.376877	0.0512964	1.05263	0.410803	0.44364	334		0.530265	0.518287	0.523587
TFR2	-0.0220769	0.183915	-0.00987467	0.990174	0.842566	0.443897	553		0.891151	0.304537	0.523857
PARD3-AS1	-0.0812677	0.196709	0.0399786	1.04079	0.787806	0.443913	58		0.850686	0.3207	0.523857
LINC00957	-0.0246377	0.463437	0.090282	1.09448	0.334644	0.444132	148		0.454914	0.599682	0.524089
ZDHHC8	0.00836884	0.398176	0.022018	1.02226	0.389797	0.444359	2140		0.50986	0.538571	0.524332
AC000068.10	0.0321513	0.529625	0.144343	1.15528	0.293449	0.44475	71		0.411245	0.659155	0.524757
RP11-161H23.9	-0.00107341	0.942605	0.0661013	1.06833	0.164889	0.444764	591		0.26011	0.964755	0.524757
PSG1	-0.0620812	0.453778	0.154663	1.16726	0.342613	0.444847	47		0.46273	0.590851	0.524804
RPAP3	0.00314942	0.767964	-0.0340385	0.966534	0.202515	0.444947	1984		0.306941	0.847063	0.524896
FGF20	-0.0270215	0.516657	0.120823	1.12843	0.301071	0.444997	91		0.419359	0.647849	0.524907
RP11-797M17.1	0.0165408	0.600984	0.127521	1.13601	0.25883	0.445	101		0.373302	0.720029	0.524907
SUCLA2-AS1	-0.109138	0.229054	-0.0962626	0.908225	0.679902	0.445339	27		0.76717	0.359422	0.525254
RP11-549K20.1	0.0330762	0.244346	0.0418848	1.04277	0.638023	0.445644	169		0.732289	0.3773	0.525588
GS1-279B7.1	-0.0222369	0.690779	-0.232088	0.792876	0.225787	0.445775	38		0.335272	0.792206	0.525717
ZNF572	0.0548915	0.312628	0.0816269	1.08505	0.498939	0.4458	89		0.613011	0.451528	0.525721
ACCS	0.00262058	0.814142	0.0372632	1.03797	0.191763	0.44606	1694		0.293466	0.879802	0.526001
RP11-514P8.2	-0.0724049	0.178263	0.0297109	1.03016	0.875898	0.446093	35		0.915607	0.297189	0.526015
MEGF10	-0.0293683	0.289244	0.0506027	1.0519	0.539866	0.446117	197		0.650395	0.426704	0.526017
RP11-58C22.1	0.0102399	0.71371	0.117509	1.12469	0.218882	0.446238	139		0.32679	0.808579	0.526133
RPS16	-0.00586481	0.49068	-0.0166413	0.983496	0.318439	0.4463	5943		0.437857	0.624315	0.52618
GABPB1	-0.00244088	0.723492	0.0222396	1.02249	0.216023	0.446373	4603		0.323428	0.815558	0.52624
CRISPLD1	-0.00348194	0.941753	0.180999	1.19841	0.166001	0.446449	73		0.2614	0.964221	0.526305
FAM167B	-0.0228502	0.420578	0.0617502	1.0637	0.37197	0.446654	283		0.491958	0.559959	0.52652
RP11-101E14.2	0.0768156	0.278241	-0.0981261	0.906535	0.563211	0.447147	49		0.670367	0.414628	0.527026
AC005780.1	0.00362215	0.810325	0.0678255	1.07018	0.193392	0.44715	498		0.29558	0.877508	0.527026
KCNC2	0.0178274	0.4057	0.0609503	1.06285	0.386616	0.44741	265		0.506744	0.545798	0.527255
CTC-444N24.11	0.0130189	0.174559	0.00341809	1.00342	0.899368	0.447673	1901		0.931422	0.292387	0.527539
RP11-574K11.8	-0.0934985	0.163661	-0.00885431	0.991185	0.959435	0.447728	44		0.972744	0.27841	0.527578
U82695.10	0.103781	0.315311	-0.125082	0.882425	0.498132	0.44781	39		0.612208	0.454579	0.527648
RP11-715J22.3	0.00255484	0.969568	0.230361	1.25905	0.162051	0.447909	49		0.256578	0.981291	0.527738
RND2	-0.0355822	0.521551	-0.142534	0.867158	0.301306	0.447958	72		0.419636	0.652351	0.52777
HS1BP3	0.00289706	0.791145	-0.0364016	0.964253	0.198934	0.448401	1768		0.302644	0.864149	0.528241
RP11-1100L3.7	0.00974416	0.745749	0.119993	1.12749	0.21111	0.448491	139		0.317419	0.831606	0.528321
DHX40	0.0133395	0.167381	0.00188865	1.00189	0.940915	0.448596	2175		0.960563	0.28322	0.528419
TSPAN2	-0.0173358	0.276199	-0.0284008	0.971999	0.57041	0.448698	543		0.676448	0.412348	0.528513
RP11-56B16.4	-0.0304797	0.633294	0.23724	1.26775	0.248825	0.448758	30		0.361893	0.747059	0.528557
RP11-291L22.4	0.0295638	0.391394	0.0836626	1.08726	0.402745	0.448856	137		0.52257	0.531858	0.528646
RP11-286N3.2	-0.0451378	0.228961	0.0369947	1.03769	0.688646	0.448931	158		0.774157	0.359335	0.528709
ADPRHL1	-0.0150776	0.401601	-0.0392329	0.961527	0.392706	0.449002	642		0.512898	0.541609	0.528716
RP11-697E22.1	-0.0225839	0.206568	0.0156856	1.01581	0.763625	0.449056	496		0.832141	0.332487	0.528752
AZU1	0.0275965	0.32613	-0.069296	0.93305	0.483861	0.449169	141		0.599493	0.465859	0.528859
COL6A3	-0.0172986	0.285031	0.0237348	1.02402	0.554051	0.44939	844		0.662249	0.422083	0.529093
LINC01107	0.0152868	0.666694	0.119547	1.12699	0.236928	0.449458	130		0.34818	0.773468	0.529147
RP11-159D8.1	0.0628632	0.471587	0.203909	1.22619	0.334989	0.449492	27		0.455306	0.607262	0.52916
LPP-AS2	-0.00947369	0.84299	-0.150901	0.859933	0.187469	0.449599	105		0.288071	0.899813	0.52926
RP11-761N21.1	0.0322964	0.253788	0.0466111	1.04771	0.622933	0.449707	145		0.719693	0.387625	0.529362
AMER1	0.0240214	0.370605	0.056632	1.05827	0.426682	0.449776	258		0.546092	0.511845	0.529417
RP11-537A6.9	-0.0367007	0.604463	0.187787	1.20658	0.261673	0.449852	44		0.376762	0.723082	0.52948
ZNF597	0.138647	0.174639	-0.0237946	0.976486	0.906218	0.450017	33		0.935508	0.292468	0.529649
CTC-308K20.1	-0.00235232	0.941248	0.134009	1.1434	0.168184	0.450094	133		0.264229	0.963936	0.529713
SLC5A8	0.0471975	0.353733	0.0944388	1.09904	0.447681	0.450199	82		0.565705	0.494681	0.52981
RP11-309L24.2	0.0479287	0.319363	0.0735715	1.07635	0.496229	0.450415	112		0.610401	0.45887	0.530038
STOX1	-0.0063538	0.578193	0.0362002	1.03686	0.274155	0.450484	1228		0.390466	0.701155	0.530093
MYADML2	0.0288043	0.507182	0.141549	1.15206	0.312927	0.450845	65		0.432	0.639346	0.530492
RECQL4	0.0159134	0.667984	-0.105526	0.899851	0.23764	0.450899	175		0.349035	0.774505	0.530529
RP3-439F8.1	-0.0527453	0.360143	0.11585	1.12283	0.44099	0.451045	56		0.559446	0.501466	0.530675
RP11-501O2.4	-0.00536896	0.866916	0.144764	1.15577	0.183316	0.451229	110		0.282795	0.915925	0.530866
MYO16-AS1	0.0385796	0.325536	-0.0707976	0.93165	0.488387	0.451355	132		0.603635	0.465188	0.530988
PCP2	0.018842	0.302052	0.0320284	1.03255	0.526551	0.451461	532		0.638041	0.440319	0.531073
RP11-1379J22.5	-0.0445963	0.319869	-0.0732473	0.929371	0.49737	0.451549	115		0.611428	0.459321	0.531137
CSNK1G2	-0.00883063	0.290269	0.0126685	1.01275	0.548784	0.45192	3280		0.657862	0.427795	0.531521
TOPORS	0.00983447	0.271688	0.0130889	1.01317	0.58644	0.451982	2433		0.689898	0.40756	0.531568
WWC2-AS1	-0.00971035	0.84463	-0.152491	0.858567	0.188696	0.452072	107		0.289539	0.90105	0.531648
F2R	-0.015517	0.662327	0.102927	1.10841	0.240815	0.452293	166		0.352606	0.770122	0.531882
IL11	0.0590162	0.200736	0.039597	1.04039	0.794706	0.452344	57		0.855631	0.325419	0.531915
RP11-122A21.2	-0.0190956	0.428962	0.0613806	1.0633	0.372131	0.452535	272		0.492145	0.567297	0.532093
RP11-961A15.1	-0.0443804	0.569645	0.214792	1.2396	0.280232	0.45254	31		0.397022	0.693666	0.532093
PNPLA2	-0.000992317	0.892592	-0.0260109	0.974324	0.178928	0.452681	3998		0.277419	0.93377	0.532234
GLP2R	0.0114704	0.600714	0.081984	1.08544	0.266013	0.452842	236		0.381635	0.719936	0.532396
FAM107A	-0.0132898	0.431086	0.0462371	1.04732	0.370738	0.452882	500		0.490816	0.569236	0.532417
PIDD	-0.00449611	0.620367	0.028378	1.02878	0.257667	0.452934	2247		0.372044	0.73593	0.532453
RP5-971N18.3	-0.0579635	0.265663	0.102307	1.10772	0.601925	0.453047	32		0.702677	0.400951	0.532532
RP6-109B7.4	-0.0247222	0.63647	-0.140421	0.868993	0.251345	0.453165	93		0.36485	0.74978	0.532645
CSF2RB	-0.0184861	0.49199	0.0902346	1.09443	0.32547	0.453448	153		0.445196	0.625488	0.532951
NDRG4	0.0175259	0.295233	-0.0308198	0.96965	0.54258	0.453557	540		0.652681	0.433465	0.533053
RP11-1060J15.7	-0.0506611	0.192931	0.038543	1.0393	0.830988	0.453805	40		0.882683	0.315866	0.533319
TARDBP	0.00185041	0.796552	-0.0242487	0.976043	0.201602	0.454287	4121		0.305887	0.867977	0.533859
JMJD1C-AS1	0.055556	0.480125	-0.1542	0.8571	0.334517	0.454329	54		0.454807	0.615266	0.533882
C10orf90	0.0175123	0.211449	-0.0113205	0.988743	0.759701	0.45438	1023		0.828963	0.338393	0.533904
LINC00880	0.0377459	0.227968	0.0322088	1.03273	0.704742	0.454418	185		0.786755	0.358251	0.533908
GDNF-AS1	0.0426034	0.416144	0.136294	1.14602	0.386283	0.454584	52		0.506492	0.55573	0.534076
BNIP3L	0.00888767	0.196165	0.00422916	1.00424	0.819752	0.454689	4357		0.873963	0.320002	0.534174
GLDN	-0.0219416	0.292198	0.0431338	1.04408	0.550598	0.45483	247		0.659365	0.430047	0.534313
SNORD116-20	-0.0170341	0.677737	0.250249	1.28434	0.237478	0.454947	30		0.348818	0.781821	0.534397
RP11-310P5.1	0.134332	0.224549	-0.082884	0.920458	0.716844	0.454982	25		0.796316	0.354011	0.534412
RP11-312O7.2	-0.0330581	0.745247	0.257808	1.29409	0.216057	0.455072	29		0.323451	0.831259	0.534492
AC108004.3	0.0721429	0.200721	0.0353796	1.03601	0.802422	0.455158	67		0.861231	0.325419	0.534566
MIP	-0.0347324	0.313436	0.0722782	1.07495	0.514304	0.45541	107		0.627036	0.45223	0.534836
HTT-AS	0.00865122	0.645692	0.0801626	1.08346	0.249734	0.455502	263		0.362995	0.757118	0.534918
RP13-735L24.1	-0.124759	0.162249	-0.00152384	0.998477	0.993926	0.455524	31		0.996087	0.27663	0.534918
MAPKAPK2	-0.00292655	0.644374	0.0194191	1.01961	0.250457	0.455751	5244		0.363803	0.755927	0.535126
RP11-10H3.1	0.0498111	0.262781	0.0695735	1.07205	0.61419	0.455768	70		0.713095	0.397695	0.535126
MROH6	0.0255315	0.505497	-0.109136	0.896608	0.319537	0.456001	115		0.439034	0.637762	0.535372
RP11-24P14.1	-0.00607701	0.846498	0.125268	1.13345	0.190881	0.456102	142		0.29234	0.90226	0.535438
HCG14	0.0937104	0.213825	-0.0538657	0.947559	0.755921	0.456201	45		0.825778	0.341362	0.535528
AC006369.2	0.00174992	0.939809	-0.083639	0.919763	0.172021	0.456259	366		0.269022	0.962988	0.53557
AJ006998.2	0.0199527	0.644695	0.161807	1.17563	0.25081	0.456312	66		0.364205	0.756225	0.535606
GPR183	-0.0489749	0.305765	0.0845661	1.08824	0.528986	0.456402	73		0.640377	0.444466	0.53566
DDX11-AS1	-0.0103801	0.596567	0.0629721	1.065	0.271154	0.456432	403		0.387343	0.7166	0.535668
RP11-375O18.2	-0.0488319	0.227708	0.06268	1.06469	0.710478	0.456468	47		0.791353	0.357918	0.535684
RP4-791M13.3	0.0479234	0.223411	0.0423104	1.04322	0.724237	0.456506	89		0.802057	0.352706	0.535703
RP11-342M1.3	-0.0519625	0.251744	0.0522322	1.05362	0.642863	0.456569	100		0.736082	0.385343	0.53575
DACT3	-0.0198216	0.490914	0.0843138	1.08797	0.329947	0.456821	174		0.450061	0.624507	0.53602
RP11-448P19.1	-0.0812932	0.236774	0.0751745	1.07807	0.684516	0.457004	37		0.77107	0.368185	0.536208
LINC01102	0.0497102	0.273047	-0.062569	0.939348	0.593863	0.457143	101		0.696034	0.408889	0.536336
RP11-245P10.6	0.0104602	0.86194	0.19055	1.20992	0.188134	0.457158	62		0.288908	0.912857	0.536336
HCN4	-0.034562	0.380185	0.0900849	1.09427	0.426796	0.457341	101		0.54618	0.520991	0.536525
C8orf82	0.0814875	0.360309	0.170378	1.18575	0.45044	0.457407	26		0.568217	0.501635	0.536576
AC092580.4	-0.192782	0.29685	-0.139557	0.869744	0.547335	0.457732	26		0.656621	0.435195	0.53693
OSCAR	-0.037485	0.26333	0.0479564	1.04912	0.617762	0.458093	139		0.715855	0.398284	0.537301
NFRKB	0.00559351	0.506043	0.0231033	1.02337	0.321646	0.458259	2603		0.441274	0.638237	0.53747
CENPQ	-0.0106531	0.426306	0.030842	1.03132	0.381955	0.458374	1100		0.501705	0.565113	0.537578
RP11-433J8.2	-0.0119804	0.646293	0.14095	1.15137	0.252145	0.458609	85		0.365855	0.75745	0.537821
RND1	7.1544e-05	0.997263	0.0796525	1.08291	0.163416	0.458626	402		0.258211	0.998683	0.537821
DAZL	-0.0201951	0.343572	-0.0498445	0.951377	0.47541	0.459295	280		0.59153	0.483596	0.538552
RP11-536G4.1	0.0170844	0.539983	0.0824821	1.08598	0.302646	0.459451	205		0.421111	0.667678	0.538708
PGPEP1	0.00886884	0.205664	-0.00466527	0.995346	0.794742	0.459498	4636		0.855631	0.331411	0.538737
RP11-678G14.4	0.0199449	0.449224	0.0726463	1.07535	0.363987	0.459611	210		0.484018	0.586425	0.538843
CCDC81	0.00959845	0.630277	0.0655998	1.0678	0.259463	0.45965	391		0.37403	0.744548	0.538863
AP000695.6	-0.0151814	0.566683	0.0968295	1.10167	0.288639	0.45971	157		0.405933	0.691368	0.538907
CYLC1	-0.0368387	0.425731	0.107057	1.113	0.384317	0.459799	86		0.504448	0.564524	0.538984
RP11-188D8.1	-0.0433743	0.266391	-0.0486929	0.952474	0.614277	0.459839	144		0.713127	0.401647	0.539005
RP11-202D18.2	-0.0092521	0.310664	0.144414	1.15536	0.527099	0.460043	29		0.638547	0.449496	0.539218
SLC46A3	0.0194846	0.216229	-0.0120474	0.988025	0.75777	0.460226	901		0.827329	0.344321	0.539405
IER3IP1	0.0214252	0.488958	-0.0821633	0.921122	0.33516	0.460275	185		0.45547	0.622829	0.539437
RP11-188P20.3	-0.0583332	0.18216	0.0149842	1.0151	0.900197	0.460457	94		0.931958	0.302186	0.539624
PLEK	0.0561343	0.331102	0.0968034	1.10164	0.49548	0.460592	61		0.609824	0.470453	0.539755
AC008746.12	-0.0215253	0.513962	0.0776035	1.08069	0.319387	0.460769	219		0.438903	0.64544	0.539937
RP11-493E12.1	-0.00882349	0.705439	0.0884424	1.09247	0.232787	0.460886	234		0.343211	0.802722	0.54002
KIAA1467	-0.0128994	0.40122	0.0343704	1.03497	0.409448	0.460997	773		0.528937	0.541387	0.540124
AC104777.4	0.0296747	0.704966	0.198209	1.21922	0.233272	0.461305	45		0.343816	0.802347	0.540458
ANKRD35	-0.00282942	0.876457	0.0734843	1.07625	0.187702	0.46142	427		0.288374	0.922461	0.540563
BPI	0.00619058	0.762131	0.0867355	1.09061	0.215873	0.46144	267		0.323254	0.843906	0.540563
RP11-157I4.4	0.0444104	0.257593	-0.0584851	0.943192	0.639301	0.461721	88		0.733195	0.39166	0.540866
FABP4	0.0306624	0.239748	-0.028997	0.971419	0.687176	0.461846	274		0.773093	0.371832	0.540986
RP11-490O6.2	0.0347134	0.379264	0.0849233	1.08863	0.434674	0.462039	107		0.553425	0.520184	0.541186
MMP3	0.00817475	0.853032	0.185003	1.20322	0.193352	0.462183	76		0.295558	0.906535	0.541301
RP11-698F20.3	0.032397	0.381905	0.112383	1.11894	0.431975	0.462251	65		0.550807	0.522685	0.541323
MFSD12	0.00987738	0.205944	0.00511087	1.00512	0.80111	0.462269	3518		0.860149	0.331768	0.541323
NXPH4	0.0346961	0.279073	-0.0846508	0.918833	0.591368	0.462362	57		0.694094	0.415525	0.541378
AC091133.1	-0.0292718	0.188562	-0.00888843	0.991151	0.875855	0.462573	414		0.915607	0.310316	0.541573
CLDN5	0.000196251	0.995995	-0.12262	0.884599	0.165831	0.462598	178		0.261237	0.998034	0.541575
TUB	-0.00519664	0.830694	0.0825485	1.08605	0.198895	0.462697	318		0.302621	0.89176	0.541664
RP11-187E13.2	-0.00903486	0.872568	0.187304	1.20599	0.189559	0.463025	60		0.29065	0.919923	0.542022
WFDC8	-0.0055268	0.791324	0.102079	1.10747	0.209185	0.463258	197		0.315078	0.864289	0.542241
IFNG-AS1	0.0128334	0.352637	0.0257395	1.02607	0.469755	0.463474	1096		0.586533	0.493578	0.54243
RP11-532F6.5	0.0448106	0.354981	0.0973639	1.10226	0.466664	0.463481	73		0.583951	0.496079	0.54243
F8A1	-0.0163392	0.500395	-0.0599883	0.941776	0.331065	0.463492	359		0.451329	0.632992	0.54243
AC007796.1	0.0203987	0.397834	0.0675119	1.06984	0.416438	0.46351	190		0.535755	0.538269	0.54243
AC128709.3	-0.00337953	0.909741	0.130895	1.13985	0.182136	0.463552	130		0.281282	0.944774	0.542453
RP11-242P2.2	-0.00166802	0.944684	0.0894563	1.09358	0.175442	0.463625	299		0.273087	0.966137	0.542512
PSG6	0.00774044	0.915802	0.271	1.31127	0.181071	0.463783	30		0.280052	0.948496	0.542651
PTGES3L-AARSD1	-0.0329713	0.710887	0.221726	1.24823	0.233487	0.464067	35		0.344095	0.806802	0.542923
RP3-380B8.4	-0.0451108	0.21092	0.0283784	1.02878	0.787484	0.46427	122		0.850415	0.337778	0.543134
CBLN3	0.0783747	0.384248	-0.141735	0.867851	0.432713	0.46458	42		0.551602	0.525062	0.543443
RP11-488I20.8	0.0160143	0.494151	0.0866339	1.0905	0.336703	0.464784	164		0.456989	0.627314	0.543654
MYBPC3	-0.0369662	0.329259	0.0651249	1.06729	0.505516	0.464897	136		0.619124	0.468574	0.54376
KLC4	-0.00217393	0.805993	0.029444	1.02988	0.206616	0.46505	2616		0.312012	0.874414	0.543912
FAM171B	-0.0291152	0.189981	-0.00969979	0.990347	0.877286	0.465296	360		0.916431	0.312103	0.544146
TIRAP	0.0130623	0.219655	0.00904114	1.00908	0.758956	0.465368	1598		0.8283	0.348201	0.544205
C3orf38	0.00878473	0.341653	0.0169947	1.01714	0.488472	0.46569	2357		0.603647	0.481377	0.544554
TNFRSF13B	-0.0151139	0.340245	0.0454694	1.04652	0.490866	0.465917	312		0.605981	0.479961	0.544793
ALOX5AP	-0.00659056	0.806746	0.0815477	1.08497	0.207102	0.466031	318		0.312574	0.874979	0.544893
RP11-235G24.1	0.041961	0.38862	-0.103977	0.901246	0.429967	0.466058	76		0.549078	0.529301	0.544893
RP4-569M23.2	0.024309	0.690431	-0.150533	0.86025	0.242024	0.466071	83		0.353999	0.791928	0.544893
DLG1-AS1	0.0383659	0.381375	-0.0869713	0.916703	0.438829	0.466532	109		0.557502	0.522182	0.545352
MIR145	0.0514003	0.404945	0.127098	1.13553	0.413659	0.466801	50		0.533152	0.545173	0.54564
RP11-134G8.8	0.0678848	0.342019	0.0938814	1.09843	0.490565	0.467289	69		0.605703	0.481831	0.546157
RP11-129B22.1	-0.0181482	0.471795	0.0656171	1.06782	0.356023	0.467623	263		0.476333	0.607496	0.546504
RELT	-0.118749	0.216505	-0.0490715	0.952113	0.775847	0.467632	44		0.841334	0.344663	0.546504
RP6-191P20.4	-0.0589772	0.375236	-0.117345	0.889278	0.447761	0.467705	56		0.56576	0.516773	0.546563
RP11-24N18.1	-0.0345547	0.467655	0.122225	1.13001	0.359701	0.468062	73		0.479728	0.603613	0.546953
AL953854.2	-0.0134997	0.741081	-0.130836	0.877362	0.227018	0.468103	119		0.336547	0.828213	0.546971
HDAC1	0.00478361	0.494426	0.0180395	1.0182	0.340318	0.468144	4206		0.460409	0.627556	0.546971
LINC00853	-0.0490517	0.179556	0.00731715	1.00734	0.937107	0.468146	154		0.957762	0.298725	0.546971
STMN4	-0.0510995	0.343681	-0.114414	0.891889	0.489724	0.468228	50		0.604788	0.483719	0.54704
LIX1L	0.0144502	0.285927	0.0194533	1.01964	0.588803	0.46831	1047		0.691829	0.423057	0.547109
RP11-408A13.3	0.00617868	0.945843	-0.285406	0.751709	0.178035	0.468378	34		0.276266	0.966664	0.547137
VEZF1	-0.0018956	0.825994	0.0293032	1.02974	0.203952	0.468502	2664		0.308807	0.888154	0.547253
PLIN4	0.00680553	0.564706	0.0353255	1.03596	0.298362	0.468544	1205		0.416368	0.689404	0.547276
CTD-2162K18.3	-0.0422393	0.463166	0.157717	1.17084	0.363841	0.468601	42		0.483876	0.599366	0.547316
RP11-434B12.1	0.0542562	0.217379	0.0330162	1.03357	0.775472	0.468695	102		0.84117	0.345523	0.547398
KLK13	0.0324246	0.451792	0.0898414	1.094	0.373288	0.468833	137		0.493293	0.589049	0.547533
AC091801.1	0.0137919	0.543989	0.0763286	1.07932	0.310062	0.468871	236		0.428955	0.67073	0.547544
RP3-404K8.2	-0.00913302	0.556757	0.0566017	1.05823	0.302981	0.468901	448		0.421474	0.681954	0.547544
CD70	0.000280716	0.986933	0.0759687	1.07893	0.170926	0.468911	420		0.267765	0.992398	0.547544
LINC00311	0.0132216	0.710241	0.117478	1.12466	0.237759	0.469219	134		0.349148	0.806269	0.5478
GCSAM	0.076514	0.333927	0.119346	1.12676	0.505701	0.469222	39		0.619256	0.473482	0.5478
RP11-336K24.12	-0.132486	0.248643	-0.0867785	0.91688	0.679463	0.469358	31		0.766747	0.382011	0.547932
AC010649.1	0.0250377	0.32665	0.0563801	1.058	0.517309	0.46942	181		0.629771	0.466453	0.547978
MANEAL	0.0240496	0.194948	-0.00818223	0.991851	0.867414	0.469637	560		0.909368	0.318497	0.548204
ARL5B	0.0130951	0.172897	-0.000698853	0.999301	0.978531	0.469786	2074		0.985934	0.29041	0.548352
DPP3	-0.00119181	0.936157	0.0560389	1.05764	0.180745	0.469823	756		0.279657	0.961345	0.548368
RP11-328D5.1	-0.0186549	0.795244	0.243988	1.27633	0.212894	0.469996	31		0.319621	0.867014	0.548543
TEX26	-0.0231937	0.493364	0.139926	1.15019	0.343369	0.470179	60		0.463281	0.626775	0.54873
AC023469.2	0.0407129	0.5558	0.157941	1.1711	0.304941	0.470321	52		0.423665	0.681338	0.548869
AC008686.1	-0.0165796	0.545196	0.0848007	1.0885	0.310991	0.470437	187		0.429855	0.671887	0.548977
NFYC-AS1	-0.0287855	0.36461	-0.0845968	0.918883	0.465253	0.470587	102		0.582783	0.506125	0.549099
EBF3	0.0489751	0.171329	0.00125299	1.00125	0.990406	0.470675	124		0.993697	0.288368	0.549175
RP11-445H22.3	0.000132361	0.996173	0.103828	1.10941	0.170383	0.470755	229		0.267054	0.998123	0.549241
RP1-234P15.4	0.0100983	0.504684	0.0406066	1.04144	0.336416	0.470849	752		0.45665	0.637166	0.549324
LINC01018	-0.0413411	0.525009	-0.164749	0.848106	0.323686	0.471123	52		0.443311	0.655221	0.549617
RP11-13N13.2	0.0420182	0.19884	-0.0182678	0.981898	0.855135	0.471294	130		0.900235	0.323236	0.54979
MORF4L2-AS1	-0.0356509	0.257292	-0.0385816	0.962153	0.661035	0.471372	175		0.751398	0.39136	0.549854
RP11-353N4.4	0.07698	0.263111	-0.0716659	0.930842	0.646719	0.471514	56		0.739156	0.398034	0.549993
FOXC1	0.0496737	0.180428	0.0060966	1.00612	0.943313	0.471586	188		0.962095	0.299953	0.55005
IL1R2	0.0204479	0.414365	0.0532895	1.05473	0.411121	0.47186	309		0.530566	0.554275	0.550315
CTD-2125J1.1	0.0249758	0.54922	0.122603	1.13044	0.310488	0.472164	90		0.429307	0.675313	0.550616
RP11-164N3.3	-0.055404	0.41206	0.136069	1.14576	0.413871	0.472188	48		0.53334	0.552176	0.550617
TRPV5	0.0421109	0.257048	0.0601418	1.06199	0.663561	0.472236	69		0.753332	0.391147	0.550646
AC018731.3	-0.0563231	0.237254	-0.0499243	0.951301	0.719211	0.472357	69		0.798212	0.368803	0.550737
FAM72D	-0.0400408	0.326049	0.0729792	1.07571	0.523347	0.47236	98		0.634929	0.465802	0.550737
AC007381.2	0.0425761	0.213619	0.030501	1.03097	0.799342	0.472568	97		0.858771	0.34113	0.550953
RAB35	-0.0127171	0.208384	0.00633547	1.00636	0.819599	0.472632	1812		0.873963	0.334525	0.550983
RP11-229P13.22	0.00086919	0.978023	0.193056	1.21295	0.174633	0.47264	62		0.272185	0.986965	0.550983
RP11-354P11.2	0.0466696	0.271341	-0.0597162	0.942032	0.629545	0.472686	88		0.725302	0.407201	0.551004
TMC4	0.00493417	0.346366	0.00955801	1.0096	0.493298	0.472757	8461		0.607905	0.486676	0.551038
AC009542.2	0.00152624	0.92722	0.0598498	1.06168	0.184288	0.472782	655		0.284057	0.955961	0.551041
RP4-610C12.3	0.0831078	0.257717	-0.0596313	0.942112	0.663189	0.472852	73		0.752987	0.391796	0.551096
XG	-0.00539286	0.733504	0.060326	1.06218	0.233283	0.473203	515		0.343816	0.822848	0.551452
AC051642.1	0.0802561	0.177049	-0.00693171	0.993092	0.967786	0.473612	45		0.978689	0.295646	0.5519
RP11-219C20.3	0.0594823	0.472181	-0.155015	0.856402	0.363044	0.473747	49		0.483138	0.607957	0.552031
SLC4A9	-0.0123153	0.71153	0.0920372	1.09641	0.241102	0.473975	211		0.352931	0.807132	0.552243
RP1-90L6.3	-0.0242209	0.316623	0.0429169	1.04385	0.541957	0.474053	276		0.65216	0.45601	0.552307
CCDC152	0.0245148	0.244865	-0.020124	0.980077	0.701696	0.47445	507		0.784423	0.377844	0.552742
CLRN1	0.087893	0.204481	-0.0279332	0.972453	0.840415	0.474499	73		0.889583	0.330166	0.552773
AC010883.5	-0.0100438	0.767577	0.12011	1.12762	0.224437	0.475244	130		0.333753	0.846895	0.553587
TCF21	0.0504968	0.59305	0.168404	1.18341	0.290634	0.475399	51		0.408212	0.713732	0.55374
CASQ1	0.066432	0.255469	0.0677914	1.07014	0.674787	0.475446	50		0.762619	0.389456	0.553768
RP11-273B20.1	-0.0851965	0.313663	-0.113708	0.892518	0.550145	0.47575	38		0.658937	0.452529	0.554068
SLIT3	0.00283022	0.712691	0.0257278	1.02606	0.242211	0.475858	3087		0.354164	0.807669	0.554167
PI15	-0.0551232	0.536844	0.177464	1.19418	0.321646	0.47595	39		0.441274	0.665262	0.554246
SH2D4B	0.00731969	0.695704	0.0712695	1.07387	0.248409	0.476204	347		0.361397	0.795787	0.554508
NPIPA5	0.00474713	0.717687	0.0463881	1.04748	0.240813	0.476221	869		0.352606	0.811391	0.554508
ACY1	0.0952653	0.208602	0.0349295	1.03555	0.829258	0.476496	49		0.881254	0.334809	0.554775
CILP2	-0.100066	0.192393	0.0226171	1.02287	0.899336	0.476567	39		0.931422	0.31525	0.554831
ASPM	-0.0168462	0.644965	0.106685	1.11258	0.268366	0.476674	135		0.384229	0.756384	0.554909
RP11-46C24.7	-0.0181361	0.495798	-0.065172	0.936906	0.349115	0.476681	284		0.469344	0.628661	0.554909
CCDC71L	-0.00836919	0.707788	-0.0652041	0.936876	0.244579	0.476716	439		0.356909	0.804704	0.554922
PRC1	-0.0150321	0.223421	-0.00967638	0.99037	0.775246	0.476884	1192		0.840987	0.352706	0.55502
CYP2A6	-0.0974775	0.361252	0.140572	1.15093	0.479469	0.476889	32		0.595375	0.502731	0.55502
LINC01146	0.0181969	0.48068	0.0665787	1.06885	0.360343	0.47689	247		0.48037	0.615561	0.55502
LACTB	0.0077006	0.368106	-0.0166706	0.983468	0.470547	0.476892	2677		0.587308	0.509309	0.55502
RP11-258C19.7	-0.01111	0.306332	0.0182566	1.01842	0.565624	0.476994	1384		0.672305	0.444859	0.555091
RP11-315L6.1	-0.0044835	0.853927	0.109545	1.11577	0.202993	0.477121	182		0.307511	0.907058	0.555179
CERKL	-0.00117251	0.960742	0.0823106	1.08579	0.180425	0.477122	341		0.279216	0.976042	0.555179
RP11-12A16.3	-0.0739257	0.237631	0.0638842	1.06597	0.729809	0.477268	37		0.806886	0.369313	0.555321
PEX12	0.0189736	0.571707	-0.0835496	0.919846	0.303377	0.477298	204		0.421835	0.695463	0.55533
RP11-634H22.1	0.0542255	0.407144	-0.130319	0.877815	0.426079	0.477356	51		0.545436	0.547021	0.555369
FOLR3	-0.00903377	0.637607	0.0857582	1.08954	0.272159	0.477453	215		0.388416	0.750515	0.555456
CTA-929C8.8	0.0602011	0.317663	0.0892687	1.09337	0.546424	0.477537	58		0.655824	0.457189	0.555526
UBE2S	-0.0159883	0.512008	-0.0556132	0.945905	0.339143	0.477651	406		0.45926	0.643729	0.55561
CD28	-0.0220924	0.485024	0.101887	1.10726	0.358016	0.477655	104		0.478127	0.6195	0.55561
EQTN	-0.0267758	0.338459	0.0524716	1.05387	0.513466	0.477902	206		0.62616	0.478144	0.555869
CCDC147	-0.0149951	0.378303	0.0416771	1.04256	0.459445	0.477941	420		0.577208	0.519382	0.555888
C12orf5	0.00410241	0.70928	0.0336062	1.03418	0.245121	0.478028	1646		0.357445	0.805709	0.555962
CASP3	0.00978042	0.363127	-0.0201556	0.980046	0.479113	0.478237	1726		0.595048	0.504654	0.556178
UTP15	0.0129535	0.54231	0.0597266	1.06155	0.320872	0.478295	370		0.440418	0.669209	0.556218
NOX3	-0.0078122	0.775768	0.123103	1.131	0.224415	0.478438	123		0.33374	0.853592	0.556358
LINC00846	0.0634359	0.195881	-0.0215772	0.978654	0.889157	0.478569	57		0.924962	0.319696	0.556475
ARL9	0.0018709	0.945317	0.104894	1.11059	0.184254	0.478585	208		0.284022	0.966432	0.556475
RSG1	0.0159289	0.620977	-0.0846732	0.918813	0.280751	0.478868	219		0.397592	0.736352	0.556775
CTD-2643K12.3	0.0512904	0.177431	0.00258298	1.00259	0.982653	0.47889	93		0.988467	0.296175	0.556775
LINC00298	0.0442114	0.517541	0.15321	1.16557	0.336974	0.47897	49		0.457279	0.648679	0.556841
AC005614.3	-0.0233911	0.723035	0.216141	1.24128	0.241683	0.479575	35		0.353662	0.815165	0.55749
RP3-402G11.25	-0.0446152	0.245467	0.0550216	1.05656	0.712166	0.479694	61		0.792571	0.378462	0.557602
ALLC	0.0341396	0.421443	-0.101919	0.903102	0.415038	0.479871	87		0.534414	0.560811	0.55778
AC015987.1	-0.0330284	0.493481	0.106455	1.11233	0.354653	0.480045	100		0.474871	0.626834	0.557928
HULC	0.0666011	0.193343	0.0184313	1.0186	0.90629	0.480411	53		0.935519	0.316425	0.558326
C10orf128	0.166012	0.191272	0.023793	1.02408	0.91714	0.480757	25		0.942902	0.313789	0.558674
FLAD1	0.0155154	0.196882	0.00424737	1.00426	0.891346	0.480873	1434		0.926315	0.320877	0.558769
RP11-489E7.4	0.0792736	0.347955	0.103347	1.10888	0.504368	0.480885	55		0.618233	0.488451	0.558769
RP11-390F4.6	0.0118074	0.491549	0.0472187	1.04835	0.357348	0.481159	513		0.477573	0.625128	0.559059
SNAP91	0.0153808	0.431567	0.046007	1.04708	0.407048	0.481184	427		0.526756	0.569546	0.559061
MTRNR2L4	0.0331199	0.510897	0.128604	1.13724	0.344141	0.481448	70		0.46414	0.642667	0.559314
KCTD10	-0.0171184	0.195624	-0.00466878	0.995342	0.899156	0.48158	1006		0.931323	0.31937	0.559413
INIP	0.00283234	0.779137	0.0326635	1.0332	0.225893	0.481762	1914		0.33534	0.855655	0.559575
NPR1	-0.0270157	0.304837	-0.0441522	0.956808	0.577546	0.48186	214		0.682449	0.443432	0.559657
C19orf25	0.00203259	0.763303	0.0223822	1.02263	0.230917	0.482211	4239		0.340915	0.844456	0.560037
RP11-406D1.2	0.0132383	0.629914	0.101427	1.10675	0.27995	0.482358	146		0.396716	0.744315	0.56018
RP11-1022B3.1	0.0270819	0.334136	0.0482939	1.04948	0.528082	0.482543	236		0.63954	0.473659	0.560368
RP11-75C10.9	-0.0204759	0.675094	0.165358	1.17982	0.261898	0.483157	65		0.377058	0.779577	0.561027
CELF5	0.00167928	0.866829	0.036029	1.03669	0.204044	0.483271	1743		0.308907	0.915895	0.561132
NADSYN1	-0.0084914	0.302641	0.0124214	1.0125	0.585313	0.483736	2777		0.68902	0.440978	0.561617
PCDHB10	0.0767785	0.377884	0.143164	1.15392	0.468852	0.483791	33		0.585925	0.519074	0.561654
LUM	0.0276427	0.19911	0.00778473	1.00782	0.890117	0.483895	461		0.925517	0.323536	0.561747
AC053503.11	-0.0130505	0.787067	0.130033	1.13887	0.225297	0.484054	111		0.334699	0.861351	0.561904
RP11-474O21.5	0.0328563	0.722339	0.233452	1.26295	0.245535	0.484117	30		0.357912	0.814585	0.56195
SYT13	0.0185795	0.460108	-0.0517683	0.949549	0.385578	0.484199	395		0.505749	0.596781	0.562018
RP11-243E13.1	-0.0502523	0.59308	0.209924	1.23358	0.299176	0.484248	31		0.417276	0.713732	0.562047
IGF1	0.0140428	0.485521	0.0514645	1.05281	0.365625	0.484391	410		0.485441	0.619923	0.562186
CDCA2	-0.0338602	0.186799	0.00479547	1.00481	0.951527	0.484781	209		0.967673	0.308043	0.562611
VEGFC	-0.0176019	0.668235	-0.111251	0.894714	0.2662	0.485023	133		0.381814	0.774707	0.562811
CATSPER4	0.0293592	0.205312	0.0132792	1.01337	0.868451	0.485746	211		0.910137	0.330985	0.563622
GAREML	0.0396384	0.239697	-0.0273323	0.973038	0.744535	0.486022	185		0.8171	0.37178	0.563914
UPK3A	0.0154877	0.376938	0.0496447	1.0509	0.473639	0.486141	277		0.5901	0.518313	0.564026
TM2D1	-0.00161021	0.802336	0.0206384	1.02085	0.222701	0.486398	5316		0.331645	0.871623	0.564296
RP11-251G23.5	0.0632735	0.355172	0.0921872	1.09657	0.503133	0.486428	71		0.617152	0.49617	0.564303
FBXO3	0.00238933	0.738613	0.0219044	1.02215	0.242099	0.486632	4180		0.354065	0.826226	0.564513
ADH4	-0.00595941	0.785253	0.0881942	1.0922	0.228072	0.487108	242		0.337608	0.860241	0.565038
PTS	0.00915652	0.219525	-0.00458076	0.99543	0.81597	0.487162	3821		0.871558	0.348068	0.565064
PIGX	-0.00340153	0.66346	-0.022786	0.977472	0.270001	0.487178	3410		0.386109	0.770768	0.565064
AC003043.1	0.00588143	0.863417	-0.158996	0.853	0.207529	0.487262	85		0.313096	0.914034	0.565134
BIRC6-AS1	-0.0478501	0.618451	0.195912	1.21642	0.289877	0.487419	37		0.407404	0.734599	0.565288
CCDC135	0.00985338	0.683501	0.0782441	1.08139	0.262358	0.4875	271		0.377554	0.786663	0.565355
ARHGEF39	-0.00182693	0.945184	0.0939138	1.09847	0.189801	0.487628	251		0.290982	0.966413	0.565476
B3GNT7	-0.0088905	0.516594	-0.0313674	0.969119	0.347625	0.487945	1302		0.467839	0.647807	0.565816
RP11-339B21.13	-0.180213	0.415	-0.183367	0.832463	0.432928	0.488089	26		0.551831	0.554751	0.565901
ZFP28	0.00483568	0.816764	0.0738292	1.07662	0.220303	0.488553	365		0.328522	0.881936	0.566283
RP11-465L10.10	0.024913	0.699545	0.16534	1.17979	0.257224	0.488561	59		0.371562	0.798771	0.566283
RP11-33A14.1	-0.0337158	0.203214	0.0119378	1.01201	0.885866	0.488699	198		0.922429	0.328592	0.566416
RP11-250B2.3	9.5475e-05	0.996639	0.0815131	1.08493	0.180674	0.488779	359		0.279566	0.998408	0.566481
SOX12	0.0221471	0.232903	-0.0143358	0.985766	0.77424	0.489217	546		0.840199	0.363647	0.566962
XXbac-BPG181B23.7	0.010797	0.734471	-0.0926559	0.911507	0.245581	0.489301	217		0.357956	0.823292	0.566993
SYT6	-0.0111913	0.30396	-0.0200577	0.980142	0.593436	0.489316	1046		0.695639	0.442428	0.566993
FABP5	0.00791222	0.527696	-0.0298932	0.970549	0.341979	0.489453	1420		0.462082	0.657606	0.567097
RP11-115J16.3	0.0208288	0.611479	0.110809	1.11718	0.295275	0.489614	113		0.41323	0.729137	0.567244
RP11-435O5.5	-0.0706449	0.193961	-0.0114896	0.988576	0.930922	0.489627	76		0.953392	0.317183	0.567244
RP11-79M19.2	0.0111514	0.779347	0.176399	1.19291	0.231785	0.489761	61		0.341964	0.85575	0.567372
RP11-579E24.2	0.0486322	0.353002	0.0956944	1.10042	0.512231	0.490066	61		0.625017	0.49398	0.567697
RP11-181C3.1	0.010028	0.667074	-0.0711955	0.93128	0.271089	0.490096	322		0.387272	0.773729	0.567705
RP11-335E6.2	0.0314403	0.665241	0.178922	1.19593	0.271891	0.490159	46		0.388141	0.772398	0.56775
RP11-711G10.1	-0.0436946	0.22124	-0.0271939	0.973173	0.817803	0.490257	95		0.872642	0.350196	0.567837
JAG1	-0.00453366	0.546968	0.0186618	1.01884	0.330852	0.490317	4019		0.45109	0.673544	0.567878
AC007292.3	-0.0368934	0.539564	-0.131473	0.876803	0.33548	0.490398	72		0.455769	0.667358	0.567944
PRPF4	-0.00784496	0.481369	-0.0261012	0.974236	0.376228	0.490554	1604		0.496085	0.616124	0.568098
RAMP2-AS1	-0.0260373	0.527726	0.101685	1.10704	0.343284	0.490649	111		0.463224	0.657606	0.56818
PFDN5	-0.00192903	0.791552	0.0196912	1.01989	0.228958	0.490772	6079		0.338617	0.864399	0.568295
CTD-2297D10.1	-0.0148802	0.477064	0.065787	1.068	0.38	0.490862	235		0.499794	0.612424	0.568368
GPC5-AS1	0.0506055	0.207757	-0.0180314	0.98213	0.872637	0.490883	110		0.913503	0.333901	0.568368
SUMF2	-0.00744887	0.244722	0.00535486	1.00537	0.741346	0.4911	6066		0.814745	0.377765	0.568592
AC018755.1	0.0126961	0.507084	0.0514769	1.05282	0.357836	0.491149	421		0.478039	0.639262	0.568621
SIRT2	0.00747221	0.361389	0.0145685	1.01468	0.502548	0.491427	3047		0.616624	0.50289	0.568915
MUC22	-0.0122388	0.70294	0.116092	1.1231	0.258404	0.491473	123		0.372884	0.801013	0.568941
KIF7	-0.0178163	0.345763	0.0321796	1.0327	0.525779	0.491733	520		0.637203	0.485946	0.569214
RP11-444E17.6	-0.0116192	0.623607	0.0723521	1.07503	0.291893	0.492128	281		0.409453	0.738709	0.569644
CLEC4D	0.000906367	0.965676	0.110331	1.11665	0.188715	0.492486	180		0.289539	0.978494	0.570031
RP11-354I10.1	0.0228154	0.422386	0.0613197	1.06324	0.431575	0.492578	214		0.550521	0.561668	0.570085
LINC00264	0.0276856	0.585241	0.166161	1.18076	0.311483	0.492581	48		0.43041	0.707302	0.570085
CKMT1A	-0.0353587	0.330553	-0.0545607	0.946901	0.55157	0.492632	159		0.660083	0.469822	0.570117
RP11-218E20.5	-0.0309259	0.412115	-0.171562	0.842348	0.442809	0.492913	28		0.56099	0.552185	0.570415
RP11-379H18.1	0.0224453	0.182849	7.85706e-05	1.00008	0.998713	0.493126	567		0.999088	0.303083	0.570606
DDX43	-0.00769114	0.542897	0.0371603	1.03786	0.33658	0.493321	936		0.456847	0.669823	0.570804
AC005808.3	-0.00270775	0.848035	0.0728049	1.07552	0.215506	0.49337	384		0.322795	0.90293	0.570828
C4BPB	0.0162412	0.46373	-0.0486891	0.952477	0.394153	0.493411	404		0.514317	0.599959	0.570828
RUNX3	-0.0931523	0.269583	-0.0775158	0.925412	0.67875	0.493748	38		0.766086	0.405157	0.571188
RASL10A	-0.0280179	0.454292	-0.0802351	0.922899	0.402822	0.493781	148		0.522603	0.591315	0.571198
NRARP	-0.00243194	0.87772	-0.0536434	0.94777	0.208678	0.494056	773		0.314472	0.923251	0.571488
HTR3C	-0.0300409	0.488261	0.1	1.10517	0.375282	0.494183	102		0.495273	0.6222	0.571608
SLC22A13	0.0566283	0.22634	-0.0314484	0.969041	0.809738	0.494252	78		0.866832	0.356141	0.57166
ABI3	0.0158086	0.672555	0.0919671	1.09633	0.272604	0.494363	187		0.388788	0.777802	0.57176
DUSP1	0.0104591	0.231534	-0.00499395	0.995018	0.792242	0.494514	4161		0.85393	0.362086	0.571908
CTB-32O4.2	-0.0376059	0.578707	-0.161233	0.851094	0.316992	0.49454	52		0.436421	0.701686	0.57191
CTD-3025N20.2	0.00593053	0.737896	0.0669972	1.06929	0.248699	0.494656	396		0.361732	0.825655	0.572012
MFI2-AS1	-0.0203352	0.23088	0.0113252	1.01139	0.794896	0.494676	727		0.855683	0.36129	0.572012
RASGRF1	-0.000800186	0.957228	0.0612843	1.0632	0.191797	0.494791	598		0.293499	0.973879	0.572117
RP11-510D19.1	-0.0118659	0.606074	0.091846	1.0962	0.303012	0.494882	162		0.421474	0.724432	0.572153
RP4-607J23.2	-0.0139996	0.619841	0.0765806	1.07959	0.296282	0.494882	252		0.414277	0.735461	0.572153
AP001255.2	0.0224171	0.502176	0.110821	1.1172	0.365718	0.494894	88		0.48551	0.63469	0.572153
TRIM58	-0.00985839	0.770654	0.129376	1.13812	0.238485	0.495123	107		0.349955	0.849126	0.572362
SHISA2	-0.0393492	0.667864	-0.236709	0.789221	0.275355	0.495309	29		0.391989	0.774446	0.572523
RP11-274B18.4	-0.0209608	0.209756	-0.00798716	0.992045	0.878418	0.495908	501		0.917294	0.336318	0.573143
RP11-553L6.5	0.00648425	0.29938	0.00905387	1.00909	0.61547	0.495918	4550		0.713992	0.437807	0.573143
C1QTNF7	-0.00381138	0.845864	0.0664504	1.06871	0.217915	0.496031	455		0.325625	0.901823	0.57323
CTD-2302E22.4	-0.0613773	0.42958	0.163056	1.1771	0.4291	0.496042	29		0.548309	0.567861	0.57323
CTA-363E19.2	0.118591	0.326488	0.107906	1.11394	0.564927	0.496226	38		0.671809	0.466252	0.573388
MYBPC2	-0.00856027	0.601982	0.0542007	1.0557	0.306471	0.496308	478		0.425372	0.720842	0.573455
RP1-79C4.1	-0.017894	0.577785	0.110976	1.11737	0.319484	0.496482	107		0.438986	0.700735	0.573628
GCOM1	0.0536999	0.448061	-0.16101	0.851283	0.412326	0.496742	36		0.531729	0.585201	0.573873
AC079767.4	-0.0594869	0.244821	0.0431618	1.04411	0.755878	0.497261	69		0.825768	0.377844	0.574445
THOC3	0.00999638	0.28992	-0.0118045	0.988265	0.639055	0.497632	2223		0.732997	0.427407	0.574846
RP1-269M15.3	0.0118974	0.678667	0.138684	1.14876	0.273104	0.497754	79		0.389339	0.7825	0.574959
RP11-6N17.10	-0.00703649	0.619323	0.0455986	1.04665	0.299338	0.497822	698		0.41743	0.735271	0.575009
NTPCR	0.00740649	0.387605	-0.0155053	0.984614	0.478446	0.497924	3029		0.594444	0.52843	0.5751
RP11-407N17.5	0.0155933	0.787697	0.167323	1.18214	0.235522	0.498045	64		0.34656	0.861711	0.575211
SLC26A11	-0.00583864	0.531553	0.0263527	1.0267	0.349053	0.498079	1750		0.469286	0.660924	0.575223
BCOR	0.0048953	0.442176	-0.0133428	0.986746	0.419825	0.498242	5541		0.539187	0.579733	0.575349
ACTR3	0.00748139	0.189309	-0.00037172	0.999628	0.980639	0.498254	6693		0.987352	0.311226	0.575349
EHD4	0.00324069	0.704788	0.0263603	1.02671	0.263723	0.498633	2550		0.379236	0.802184	0.575724
AC007680.2	-0.047377	0.199949	-0.011316	0.988748	0.930008	0.498776	83		0.952781	0.324571	0.575861
LRP2	0.00209281	0.910265	0.0731666	1.07591	0.204407	0.498963	404		0.309321	0.945103	0.576029
RP11-881L2.1	0.10199	0.441358	0.178067	1.19491	0.421583	0.49897	27		0.540836	0.579066	0.576029
DLL4	0.0540447	0.366791	-0.111603	0.894399	0.507411	0.499045	51		0.620684	0.508082	0.576088
ZNF71	-0.022686	0.265465	0.0221015	1.02235	0.702277	0.499577	400		0.78477	0.400783	0.576674
CEACAM16	0.00642154	0.784598	0.0751805	1.07808	0.237673	0.499657	326		0.349062	0.859871	0.576739
DEPDC1	0.146725	0.405345	0.16608	1.18067	0.460097	0.499691	25		0.577846	0.545494	0.576745
CD83	0.0133137	0.617104	-0.0698138	0.932567	0.30262	0.50011	296		0.421099	0.733567	0.577177
RP1-68D18.4	-0.0249258	0.662625	-0.143878	0.865994	0.281851	0.500133	79		0.398804	0.770275	0.577177
C2orf70	0.0446443	0.28258	-0.0500104	0.951219	0.661884	0.500592	107		0.752043	0.419289	0.577651
RP13-494C23.1	-0.0754424	0.195252	0.0103201	1.01037	0.959166	0.501	32		0.972537	0.318903	0.578066
RP11-4C20.3	-0.0581391	0.254736	0.0478914	1.04906	0.735323	0.501058	66		0.810633	0.388602	0.578105
AADACL3	0.0574668	0.212129	0.0226585	1.02292	0.883937	0.501385	55		0.920971	0.339135	0.578454
CTD-2270L9.4	-0.00445606	0.814162	0.0655104	1.0677	0.230372	0.501472	437		0.340299	0.879802	0.578526
TMEM104	0.00815543	0.505109	-0.0294531	0.970976	0.371448	0.501575	1269		0.491485	0.637502	0.578617
RP11-108M12.3	0.00577484	0.825358	0.0873475	1.09128	0.227427	0.501719	251		0.336945	0.887682	0.578756
RP11-102J14.1	-0.00911118	0.862631	0.164959	1.17935	0.217638	0.501774	70		0.325357	0.91346	0.578791
FGF22	-0.0140812	0.731598	0.1306	1.13951	0.256764	0.501953	94		0.371009	0.821276	0.57897
PPT2-EGFL8	-0.0585401	0.527738	-0.188209	0.828441	0.356043	0.502035	34		0.476333	0.657606	0.579023
KCNH4	-0.0138095	0.452515	0.0537214	1.05519	0.415262	0.502061	303		0.534645	0.589718	0.579023
P2RX3	-0.0133532	0.676058	0.129354	1.13809	0.278201	0.502341	88		0.394868	0.780287	0.579305
TMPRSS7	0.0204655	0.557541	0.0890684	1.09316	0.337413	0.50241	153		0.457589	0.682767	0.579357
RP11-11N9.4	-0.0453166	0.351259	-0.0714888	0.931007	0.535665	0.50247	100		0.646667	0.492017	0.579398
MKS1	0.01459	0.193989	-0.00113184	0.998869	0.970856	0.502767	1441		0.980819	0.317206	0.579713
GTPBP3	-0.00353076	0.784781	-0.0392425	0.961517	0.240024	0.502818	1239		0.35176	0.859975	0.579744
AC007879.6	-0.00756418	0.788116	-0.118198	0.88852	0.239277	0.503172	137		0.350858	0.861997	0.580124
AC093627.12	-0.0413891	0.275381	0.0485519	1.04975	0.684863	0.503206	91		0.771349	0.411482	0.580135
CTC-248O19.1	0.0230921	0.765516	-0.228848	0.795449	0.246484	0.503354	37		0.358923	0.845954	0.580278
AC096670.3	-0.0299562	0.38359	0.0578829	1.05959	0.492529	0.503758	186		0.607333	0.524354	0.580715
RP11-114H21.2	0.0695834	0.196375	-0.00584497	0.994172	0.9624	0.503861	87		0.974884	0.320247	0.580806
TOB2	0.00124788	0.872888	0.026175	1.02652	0.216585	0.503967	3184		0.324087	0.920081	0.580876
MICALL1	-0.000919207	0.916933	0.03076	1.03124	0.206454	0.504382	2372		0.311827	0.94912	0.581322
ABCC11	0.00933618	0.703467	0.0796309	1.08289	0.269178	0.504471	250		0.385139	0.801388	0.581397
VMO1	0.0707568	0.235305	-0.0340965	0.966478	0.805598	0.50481	71		0.863789	0.366483	0.58176
BTBD2	-0.0051839	0.493	0.0171869	1.01734	0.384689	0.50496	3734		0.504824	0.626453	0.581876
LINC00566	0.0791219	0.439442	0.16342	1.17753	0.431756	0.505093	30		0.550587	0.577022	0.581973
PHLDB3	-0.0112869	0.218714	0.00429392	1.0043	0.868875	0.505597	2060		0.910542	0.347246	0.582442
G6PC	0.016641	0.681759	0.106878	1.1128	0.278889	0.505763	132		0.395587	0.78506	0.582605
RP11-179K3.2	-0.0198033	0.55473	0.105268	1.11101	0.342812	0.505818	105		0.462843	0.68062	0.582621
FAM89A	0.0148757	0.234137	0.00790472	1.00794	0.81241	0.505897	1250		0.868917	0.365194	0.582621
FNDC1	0.0265355	0.196198	0.00215434	1.00216	0.96951	0.505897	428		0.979927	0.320028	0.582621
LAX1	-0.048389	0.198986	0.00591696	1.00593	0.955928	0.505898	112		0.970461	0.3234	0.582621
MTERFD2	0.00881025	0.193416	-0.000365069	0.999635	0.984072	0.506095	4469		0.989272	0.316521	0.582791
MON1B	-0.0118107	0.408794	0.0309742	1.03146	0.46588	0.506284	748		0.583308	0.548746	0.58298
RGCC	0.0285915	0.203547	0.00439121	1.0044	0.936833	0.506683	452		0.957564	0.329037	0.583393
RP11-394I13.2	-0.0809752	0.236117	-0.0424465	0.958442	0.807974	0.506827	44		0.865583	0.36734	0.583521
SLC6A7	-0.00212889	0.905516	0.0937436	1.09828	0.210815	0.507026	231		0.317076	0.942038	0.583698
MYOCD	0.00796005	0.600823	0.0523821	1.05378	0.317728	0.507029	483		0.4371	0.71999	0.583698
RP11-649E7.5	0.0376792	0.514904	0.130064	1.1389	0.370843	0.507112	59		0.490886	0.646408	0.583756
PRRG3	0.0633937	0.347474	-0.111235	0.894729	0.549562	0.507128	37		0.658371	0.487984	0.583756
NOXO1	-0.0134434	0.70211	-0.0866088	0.917036	0.272213	0.507401	220		0.388461	0.800472	0.584042
RMRP	-0.0190852	0.582806	0.12152	1.12921	0.328157	0.507614	86		0.448104	0.705268	0.584191
STRIP2	0.0150084	0.656528	-0.0845562	0.91892	0.291332	0.50764	208		0.408857	0.765698	0.584191
RP11-455J20.3	0.0220533	0.462164	0.0719831	1.07464	0.41387	0.507653	165		0.53334	0.59862	0.584191
RP13-39P12.3	-0.027062	0.323017	0.0415889	1.04247	0.592452	0.507812	215		0.694855	0.462614	0.584346
RP11-538P18.2	0.0113718	0.409728	-0.0275505	0.972826	0.467706	0.508243	950		0.58492	0.549771	0.584814
CCL3	0.0688944	0.267918	-0.0641393	0.937874	0.715486	0.508341	44		0.795268	0.403382	0.584898
ZBTB20-AS4	-0.00155344	0.979791	-0.207332	0.81275	0.195711	0.508447	55		0.298593	0.987937	0.584992
GINS2	0.0176527	0.357317	0.0331794	1.03374	0.536804	0.508535	445		0.647728	0.498425	0.585065
RP11-339B21.11	-0.0416469	0.221822	-0.0141091	0.98599	0.865273	0.508745	193		0.907918	0.350894	0.585278
MTA2	-0.010623	0.757102	-0.0956132	0.908816	0.253802	0.509104	195		0.367726	0.840486	0.585606
ZFYVE20	-0.00785073	0.380459	0.0161819	1.01631	0.505097	0.509128	2392		0.618832	0.521245	0.585607
FAM27E3	-0.0373271	0.228172	0.0178799	1.01804	0.842305	0.509164	163		0.891092	0.358497	0.58562
SAPCD2	-0.043759	0.529383	-0.139553	0.869747	0.363291	0.509378	59		0.483372	0.65894	0.585838
FAM72C	-0.0129831	0.837854	0.177858	1.19466	0.229729	0.50964	58		0.339517	0.896497	0.58611
SEMA7A	0.0493387	0.469861	0.129187	1.1379	0.409896	0.50983	52		0.529299	0.605594	0.5863
AKIRIN2	0.0118065	0.289039	-0.0130385	0.987046	0.666519	0.509921	1536		0.755769	0.426456	0.586334
TPCN2	0.0136428	0.392001	-0.0276344	0.972744	0.49147	0.509933	858		0.60657	0.532457	0.586334
RP11-182N22.8	0.0204943	0.568306	0.096133	1.10091	0.339214	0.510131	125		0.459309	0.692484	0.586534
MARCH9	-0.0139608	0.303686	-0.015626	0.984495	0.635667	0.510568	1282		0.730355	0.442158	0.586981
AC002472.11	0.00098859	0.972791	-0.141141	0.868367	0.198543	0.510729	117		0.302163	0.983315	0.587137
C1orf146	0.000127348	0.996912	0.123564	1.13152	0.193774	0.510787	145		0.296014	0.998464	0.587176
RP11-654D12.2	0.00194683	0.918315	0.0818811	1.08533	0.210492	0.510987	307		0.316669	0.95013	0.587373
DYNC2LI1	0.00382946	0.59437	0.0193856	1.01957	0.325236	0.511008	3798		0.444976	0.714692	0.587373
CTD-2616J11.9	-0.0458144	0.482185	0.131942	1.14104	0.401041	0.511115	53		0.520923	0.616852	0.587468
LRRN4CL	-0.0489219	0.499897	-0.14408	0.865818	0.387438	0.511613	52		0.507627	0.632611	0.588007
RP11-950C14.3	-0.00971799	0.654939	0.0644637	1.06659	0.29574	0.511634	345		0.413759	0.764537	0.588007
AC016910.1	-0.0171847	0.639269	0.104316	1.10995	0.303239	0.511896	129		0.421716	0.751622	0.58828
FCAMR	0.0440712	0.296004	-0.102569	0.902516	0.65495	0.511923	25		0.746171	0.434201	0.588283
TTL	0.00996169	0.305198	-0.0117051	0.988363	0.635379	0.512003	2323		0.730121	0.443814	0.588326
RRM2B	-0.0124459	0.309489	0.0147552	1.01486	0.626609	0.512023	1506		0.722927	0.448287	0.588326
CTD-2116N24.1	-0.0103481	0.532491	0.0522502	1.05364	0.364204	0.512034	410		0.484225	0.661552	0.588326
DCUN1D2-AS	-0.0373102	0.438729	0.112686	1.11928	0.442176	0.512132	62		0.560417	0.576254	0.588411
ANKRD49	-0.00753042	0.285251	-0.00806024	0.991972	0.681326	0.512712	3831		0.768451	0.42227	0.588991
BBS12	0.0206481	0.455251	-0.0562001	0.94535	0.427006	0.512787	270		0.546419	0.592221	0.58905
RP11-395D3.1	-0.00105046	0.963754	0.104632	1.1103	0.20179	0.512921	192		0.30607	0.977505	0.58912
BDKRB1	-0.0314295	0.289377	-0.0331924	0.967352	0.672107	0.512947	219		0.760522	0.42681	0.58912
RP4-564M11.2	-0.0509695	0.261462	0.0444684	1.04547	0.744824	0.513357	71		0.817305	0.396151	0.589531
AC098823.3	0.0351923	0.454158	0.14002	1.1503	0.428862	0.513403	40		0.548092	0.591243	0.589531
KIF2C	0.00661686	0.720704	0.0632336	1.06528	0.270408	0.513588	398		0.386523	0.813521	0.589715
DLL3	0.0253362	0.215215	-0.0101334	0.989918	0.905958	0.513738	182		0.935418	0.342998	0.589859
CTD-2571L23.8	-0.0155249	0.618448	0.10172	1.10707	0.315381	0.513853	126		0.434743	0.734599	0.589962
AC142119.1	0.0165913	0.624442	0.109213	1.1154	0.312861	0.514371	109		0.431965	0.739342	0.5905
AC062028.1	-0.0264477	0.63858	-0.123299	0.883999	0.305976	0.514415	94		0.424796	0.750968	0.59052
CD3G	-0.0423037	0.261195	0.0299712	1.03042	0.748116	0.514438	149		0.819942	0.395854	0.59052
KAT7	-0.0125728	0.28526	0.0130789	1.01316	0.68507	0.514469	1329		0.771367	0.42227	0.590527
OSBPL10-AS1	-0.0396463	0.209924	0.00829391	1.00833	0.93136	0.514618	145		0.953637	0.336494	0.590642
HYAL4	0.00323394	0.879215	0.105358	1.11111	0.222542	0.514858	189		0.331469	0.924284	0.590889
GHRL	0.0190753	0.239792	-0.00756302	0.992466	0.816229	0.514962	1337		0.871622	0.371876	0.590951
GLYAT	-0.00667654	0.786407	-0.0894478	0.914436	0.24898	0.515082	222		0.362096	0.86109	0.591061
AC004019.13	0.0152462	0.798534	0.182857	1.20064	0.24529	0.515202	51		0.35762	0.86923	0.59117
RP11-535A5.1	-0.0127404	0.798954	0.214389	1.23911	0.245419	0.515537	39		0.357764	0.869459	0.591505
RP11-2C24.4	0.0200563	0.668699	-0.107989	0.897638	0.293229	0.515543	129		0.411015	0.775031	0.591505
RP11-480A16.1	0.0119893	0.711273	0.101182	1.10648	0.275999	0.515916	150		0.392564	0.807037	0.591904
C3orf22	0.0777262	0.25734	-0.0570349	0.944561	0.762904	0.51594	38		0.831587	0.391408	0.591904
SH2D7	-0.0372072	0.31459	0.0460855	1.04716	0.624155	0.515984	150		0.72065	0.453696	0.591925
GNA13	0.00665713	0.443792	0.0180347	1.0182	0.442496	0.516022	2571		0.560675	0.58104	0.591941
EPPK1	0.01205	0.744447	-0.0964789	0.908029	0.264151	0.516462	180		0.379737	0.830738	0.592388
ZNF728	-0.0622505	0.205411	0.00706141	1.00709	0.957599	0.516551	75		0.97154	0.331051	0.592462
SCRN1	0.000671896	0.925455	0.0234084	1.02368	0.212727	0.516824	4168		0.31943	0.95506	0.592718
RP11-141A19.1	-0.0416176	0.199149	-0.00121462	0.998786	0.988753	0.516889	180		0.992524	0.323553	0.592764
AC000124.1	0.0529345	0.27341	-0.042884	0.958022	0.721102	0.517291	94		0.799805	0.409216	0.593197
RP11-364L4.3	1.2994e-06	0.999951	0.0856195	1.08939	0.19725	0.517427	294		0.300576	0.999975	0.593324
OR8D4	0.012271	0.663169	0.0718111	1.07445	0.297463	0.517472	290		0.415515	0.770589	0.593338
HARBI1	-0.00163056	0.9205	0.0545643	1.05608	0.214317	0.517489	684		0.321319	0.951559	0.593338
PGR	-0.0175802	0.574837	-0.0754289	0.927346	0.343258	0.517553	218		0.463224	0.698289	0.593383
FBXO24	0.0105204	0.70414	0.0775758	1.08066	0.280272	0.517606	254		0.397054	0.801893	0.593416
CTC-429P9.4	-0.0708663	0.259605	0.0502209	1.0515	0.760543	0.517752	48		0.829655	0.393948	0.593555
CXCL9	0.0601512	0.594653	0.194486	1.21469	0.332105	0.517827	32		0.45231	0.714902	0.593609
CD8B	-0.0128247	0.580507	0.0688153	1.07124	0.340221	0.517849	249		0.460303	0.703166	0.593609
EXTL3	0.00399785	0.53193	0.0148938	1.01501	0.3723	0.518719	5466		0.492259	0.66122	0.594521
U91328.22	-0.0299367	0.566993	0.128405	1.13701	0.349499	0.518923	71		0.469594	0.691671	0.594649
RP11-480I12.4	-0.02346	0.72748	0.183341	1.20122	0.272554	0.519108	42		0.388757	0.818415	0.594795
RP11-713M15.1	0.0757856	0.30547	0.080034	1.08332	0.64932	0.519222	42		0.741351	0.444065	0.594897
FAM132B	0.0251483	0.229267	0.0132848	1.01337	0.865235	0.519257	217		0.907918	0.359639	0.594909
RUNX1T1	-0.0155738	0.375443	-0.0312421	0.969241	0.528438	0.519304	552		0.639875	0.516944	0.594934
LPHN3	-0.00110788	0.899928	0.0321383	1.03266	0.220559	0.519448	2042		0.328843	0.938393	0.59507
AP000253.1	-0.0610594	0.260595	-0.0392075	0.961551	0.761753	0.519483	80		0.830673	0.395184	0.59507
SLC38A7	3.84494e-07	0.999975	0.0438433	1.04482	0.198663	0.519723	1156		0.302326	0.999975	0.595269
GPR137	-0.0107183	0.333034	0.0161566	1.01629	0.596661	0.519804	1504		0.698596	0.472632	0.595307
KRT26	0.0657803	0.219133	0.0169885	1.01713	0.907336	0.519997	63		0.936242	0.347727	0.595425
CTD-2621I17.6	0.0168681	0.589518	0.0926433	1.09707	0.337272	0.519998	141		0.457474	0.710983	0.595425
LAPTM5	0.0260876	0.303409	0.02639	1.02674	0.655331	0.520007	390		0.746401	0.441869	0.595425
YBX2	0.065546	0.300181	0.0683732	1.07076	0.662486	0.520059	56		0.752512	0.4387	0.595457
MFN2	0.0103238	0.213698	0.00188865	1.00189	0.931802	0.520476	2941		0.953926	0.341183	0.595905
DAPP1	0.0043813	0.893511	0.119482	1.12691	0.222906	0.520548	132		0.331851	0.934297	0.59596
SAG	-0.0132434	0.434728	0.0465135	1.04761	0.458286	0.520646	333		0.576114	0.57277	0.596044
RP11-506M13.3	-0.0192841	0.467692	-0.0548623	0.946615	0.426176	0.520791	289		0.545474	0.603613	0.59618
AC005943.5	0.0846016	0.259521	0.063468	1.06553	0.768895	0.521154	28		0.836426	0.393948	0.596568
USP27X	-0.0217809	0.548697	-0.0840138	0.919419	0.363731	0.521208	157		0.483784	0.67502	0.596601
FPR3	0.00462429	0.935177	0.149531	1.16129	0.213529	0.521384	88		0.320347	0.960646	0.596773
PELP1	0.0103186	0.25905	0.00696119	1.00699	0.771154	0.521513	2464		0.838039	0.393344	0.59687
CTB-180A7.8	-0.0219335	0.248651	-0.0171685	0.982978	0.803416	0.521518	283		0.862125	0.382011	0.59687
LINC00387	0.0463418	0.417062	0.114707	1.12154	0.479454	0.521827	50		0.595375	0.556626	0.597194
ASPRV1	-0.0332637	0.637547	-0.235386	0.790266	0.313754	0.52194	25		0.432974	0.750515	0.597272
AC006126.4	0.00929781	0.755006	0.103588	1.10914	0.264945	0.521944	147		0.380577	0.839031	0.597272
AC004471.9	0.048447	0.347446	0.0672242	1.06954	0.576107	0.522154	89		0.681251	0.48798	0.597483
ASIC1	-0.0326238	0.499557	0.106662	1.11256	0.401119	0.522502	78		0.520968	0.632287	0.597853
INS-IGF2	0.0277153	0.612642	0.163101	1.17716	0.327273	0.522694	45		0.447151	0.729958	0.598043
AC016751.3	-0.0756026	0.214775	-0.0139862	0.986111	0.933822	0.52279	49		0.955301	0.342466	0.598126
TMSB15B	0.0234054	0.293706	0.0237271	1.02401	0.684185	0.523413	391		0.770769	0.431871	0.598752
CRYGB	-0.0768688	0.24126	-0.0445965	0.956383	0.833069	0.523472	31		0.883914	0.373766	0.598791
CCDC102A	0.0101764	0.593407	-0.0479222	0.953208	0.338851	0.523617	548		0.458938	0.713914	0.598928
RP11-744I24.2	-0.00320147	0.884703	0.0914175	1.09573	0.227493	0.523918	230		0.33702	0.928146	0.599243
ZC3H4	0.00983987	0.366097	0.0165922	1.01673	0.550117	0.52413	1818		0.658936	0.507464	0.599428
CTC-507E2.1	-0.0233574	0.321056	0.0305237	1.03099	0.627553	0.524263	333		0.723772	0.460631	0.599552
KLRC1	-0.032127	0.778657	0.22221	1.24883	0.258773	0.524289	32		0.373259	0.855351	0.599552
VWA5A	0.0119018	0.266749	0.00856751	1.0086	0.755582	0.524377	1855		0.825596	0.402073	0.599596
KLF16	0.00541772	0.816874	-0.0643886	0.937641	0.246765	0.524418	441		0.359224	0.881999	0.599615
EFCC1	0.0206916	0.540426	0.0766928	1.07971	0.373118	0.524524	176		0.493123	0.667974	0.599707
ZSCAN9	0.00612566	0.65007	-0.0373197	0.963368	0.310462	0.524812	1020		0.429307	0.760469	0.600007
RP11-359D24.1	-0.0280984	0.294228	0.0389077	1.03967	0.686219	0.524945	143		0.772443	0.432357	0.60013
CTB-13F3.1	0.0472712	0.245666	-0.0262101	0.97413	0.822471	0.525182	100		0.87616	0.378716	0.600344
RP11-375D13.2	-0.00951328	0.480423	-0.0364205	0.964235	0.420902	0.525434	677		0.540194	0.615407	0.600575
CATSPER3	0.0724542	0.204954	0.00218433	1.00219	0.986966	0.525548	73		0.991433	0.330574	0.600676
AMPD2	-0.0155332	0.20318	-0.000157388	0.999843	0.995956	0.52567	1435		0.997662	0.328575	0.600787
RP11-755F10.1	0.0611318	0.334392	-0.075931	0.92688	0.605892	0.526064	63		0.706059	0.473933	0.601206
RP11-805I24.1	-0.0209459	0.605735	0.104188	1.10981	0.334515	0.5261	116		0.454807	0.724181	0.601206
RP11-893F2.13	0.0650119	0.51684	0.182265	1.19993	0.392066	0.526112	29		0.512235	0.648007	0.601206
ZNF436	-0.0197049	0.502066	-0.0554966	0.946015	0.403878	0.526331	306		0.523807	0.63466	0.601399
AC011306.1	0.0574298	0.457229	-0.138404	0.870746	0.443547	0.526378	42		0.561709	0.59421	0.601424
PDE1B	-0.00632512	0.897999	0.151035	1.16304	0.225896	0.526462	82		0.33534	0.937098	0.601466
GTPBP1	0.00831067	0.368152	0.014383	1.01449	0.551013	0.526465	2425		0.659678	0.509311	0.601466
MAEL	0.0109322	0.583616	0.0801133	1.08341	0.347832	0.526694	181		0.468038	0.705907	0.601612
DUSP19	0.021921	0.327177	0.0281011	1.0285	0.620463	0.526696	413		0.718083	0.46688	0.601612
EPHB4	0.0123378	0.277812	0.00975077	1.0098	0.730775	0.526723	1740		0.807396	0.414153	0.601612
RP11-517A5.4	0.0432539	0.711347	-0.199002	0.819548	0.285418	0.526744	41		0.402561	0.80708	0.601612
RP11-231G3.1	0.017734	0.801427	0.184751	1.20292	0.253387	0.526807	47		0.367235	0.870956	0.601655
POLR1B	0.0121796	0.241018	-0.0055278	0.994487	0.843723	0.527256	1773		0.891858	0.373469	0.602139
RP11-463I20.3	0.0554832	0.28789	0.045873	1.04694	0.706789	0.527454	88		0.788652	0.425235	0.602308
PTGS2	0.0486409	0.53863	-0.190054	0.826915	0.377858	0.527531	31		0.497714	0.666531	0.602367
ZNF362	0.000912802	0.920054	0.030299	1.03076	0.221395	0.527801	2278		0.329904	0.951317	0.602646
RP11-401F2.3	0.0366541	0.368895	0.0709506	1.07353	0.55327	0.528442	93		0.66149	0.509994	0.603339
RP11-303E16.6	0.0140685	0.618864	0.0828772	1.08641	0.329811	0.528458	181		0.449978	0.73496	0.603339
CALB2	-0.0323389	0.466667	0.0886884	1.09274	0.437899	0.528847	101		0.556704	0.602857	0.603754
RP11-576D8.4	-0.000258832	0.990842	0.108519	1.11463	0.206306	0.528947	175		0.311721	0.994685	0.603839
RP11-298J23.5	0.0436655	0.369379	0.0895712	1.09371	0.55346	0.528979	55		0.661684	0.510537	0.603841
CLEC18A	-0.0407355	0.266696	0.031558	1.03206	0.7666	0.528999	114		0.834402	0.402038	0.603841
CTA-363E6.6	-0.0446919	0.31118	-0.0556621	0.945859	0.65765	0.529313	91		0.748367	0.450009	0.60415
AC010642.1	0.0114469	0.245761	0.0054345	1.00545	0.832797	0.529348	2130		0.883744	0.378811	0.60415
STOML3	0.042988	0.24908	0.0232668	1.02354	0.821743	0.529365	123		0.87554	0.382434	0.60415
CTAGE1	0.005508	0.766714	0.0517073	1.05307	0.266962	0.529371	617		0.382676	0.846458	0.60415
TRMT61B	0.00664541	0.479158	0.0200576	1.02026	0.427363	0.529515	2191		0.546623	0.614447	0.604286
RP11-347E10.1	0.0147887	0.594182	0.0736098	1.07639	0.344668	0.529548	213		0.464616	0.714541	0.604295
RP11-347I19.8	-0.00374446	0.973582	0.259908	1.29681	0.210419	0.529651	28		0.316579	0.983895	0.604361
PANX1	-0.00375328	0.823949	0.0493945	1.05063	0.248636	0.529657	735		0.361663	0.886761	0.604361
SNCG	0.0441569	0.469066	-0.104624	0.900663	0.437036	0.529871	78		0.555841	0.604847	0.604576
OPLAH	0.0144663	0.35418	0.0212751	1.0215	0.57886	0.529906	928		0.683664	0.495153	0.604587
RP11-326I11.3	-0.017856	0.373405	0.0346719	1.03528	0.549496	0.530165	394		0.65833	0.514869	0.604854
DNASE1L1	0.0137301	0.282	0.0113853	1.01145	0.728089	0.530381	1279		0.805464	0.418621	0.60505
C1QC	-0.0299957	0.288866	-0.0251332	0.97518	0.710796	0.530387	311		0.791597	0.426259	0.60505
CEACAM4	0.0247353	0.435526	0.0775576	1.08064	0.471499	0.530427	113		0.588251	0.573418	0.605067
AC008278.3	-0.0469708	0.243581	0.0261391	1.02648	0.843627	0.53065	74		0.891801	0.376248	0.605289
RP11-302F12.3	-0.00332699	0.862784	0.0727987	1.07551	0.238188	0.530673	346		0.349626	0.913536	0.605289
LPPR4	0.0202433	0.440183	0.0496165	1.05087	0.467017	0.53078	293		0.584253	0.577887	0.605382
AP001627.1	-0.0456007	0.323147	0.0635743	1.06564	0.636288	0.530846	71		0.730858	0.462743	0.605429
SMIM23	0.0112685	0.804532	0.182003	1.19962	0.255603	0.530887	50		0.369777	0.873264	0.605447
RP11-527J8.1	0.0347159	0.54316	0.10983	1.11609	0.378639	0.53092	87		0.498578	0.669965	0.605455
DARC	0.0199185	0.494686	0.0622946	1.06428	0.415843	0.530999	240		0.535191	0.62771	0.605517
C1orf192	-0.062539	0.449041	-0.128993	0.878981	0.458665	0.531391	45		0.5765	0.586276	0.605905
RP11-798M19.3	-0.0215968	0.491544	0.068757	1.07118	0.419039	0.531418	180		0.538438	0.625128	0.605908
RP11-83N9.5	0.0331021	0.714685	-0.235085	0.790504	0.288258	0.531476	29		0.40554	0.809358	0.605946
TMUB2	0.0110054	0.211964	-0.000828332	0.999172	0.972306	0.531603	2507		0.981642	0.338895	0.60598
ARL4A	0.0083462	0.632307	-0.0434638	0.957467	0.325943	0.531606	713		0.445715	0.746359	0.60598
ZNF679	-0.0264265	0.255229	0.0206234	1.02084	0.807542	0.531626	183		0.865332	0.389195	0.60598
CNOT3	0.0133118	0.252546	-0.00708288	0.992942	0.81614	0.531633	1495		0.871604	0.386228	0.60598
AP000473.6	0.00996493	0.777951	0.157286	1.17033	0.264974	0.531671	66		0.380577	0.854824	0.605994
AC091633.3	0.0222078	0.5754	-0.124411	0.883017	0.358365	0.531776	73		0.478372	0.698691	0.606085
MAFB	0.0201582	0.240684	-0.00740852	0.992619	0.857341	0.532005	809		0.902121	0.373028	0.606281
GREM1	0.0797759	0.243715	-0.0264664	0.973881	0.846796	0.53205	72		0.894047	0.376404	0.606281
RP11-265N6.2	-0.0408664	0.358585	-0.0715753	0.930926	0.575931	0.532277	83		0.681077	0.499853	0.606511
LINC00284	-0.00809097	0.7382	0.0671132	1.06942	0.280101	0.532671	341		0.396883	0.825813	0.606902
ZNF175	-0.00483656	0.692899	0.0373282	1.03803	0.298558	0.532829	1046		0.416568	0.793788	0.607044
N6AMT2	0.00776704	0.443334	0.0189099	1.01909	0.46665	0.532846	2076		0.583951	0.580643	0.607044
RP5-1121H13.4	0.0559451	0.582977	0.18558	1.20392	0.354937	0.532907	30		0.475146	0.7054	0.607084
RP11-77K12.4	0.00990873	0.532065	0.045621	1.04668	0.389169	0.533132	490		0.509394	0.661315	0.607312
CPXM1	-0.0634525	0.378077	0.104279	1.10991	0.547724	0.533161	44		0.656956	0.519277	0.607316
ST3GAL6-AS1	-0.0145934	0.2827	-0.0198704	0.980326	0.732854	0.533313	408		0.808443	0.41944	0.607459
SRSF1	-0.011711	0.624521	0.0593728	1.06117	0.332174	0.533741	357		0.452378	0.739378	0.607872
FAM25G	0.0585106	0.587018	0.202366	1.2243	0.353398	0.533743	28		0.473508	0.708994	0.607872
RP11-173M1.4	-0.0261157	0.337697	0.0468145	1.04793	0.614327	0.533751	153		0.71315	0.477505	0.607872
RP11-165J3.6	-0.00376152	0.947282	-0.138909	0.870307	0.21906	0.533838	109		0.327036	0.967569	0.607942
RP11-490M8.1	-0.0306429	0.263013	0.0197057	1.0199	0.789083	0.533881	243		0.851796	0.397978	0.607962
CYP2U1	-0.00148028	0.960518	-0.0867382	0.916917	0.216102	0.53393	276		0.323486	0.975957	0.607989
RP11-33B1.4	-0.0521393	0.235842	-0.0314731	0.969017	0.880291	0.533992	32		0.91833	0.367108	0.60803
WDFY4	-0.0207128	0.427803	0.0468036	1.04792	0.485464	0.534107	294		0.601014	0.566263	0.608132
KCNB1	-0.00283365	0.864624	0.0635564	1.06562	0.240232	0.53415	454		0.351957	0.914591	0.608152
ZNF343	-0.0103281	0.79216	0.155347	1.16806	0.262316	0.534285	68		0.377529	0.864698	0.608277
KB-1568E2.1	-0.0125536	0.592563	0.0724739	1.07516	0.351067	0.534651	219		0.471278	0.71328	0.608665
CT60	-0.0168397	0.397121	0.0537162	1.05519	0.523956	0.534721	183		0.63559	0.537531	0.608715
TUBB4A	0.0392182	0.509018	0.12482	1.13294	0.408994	0.534896	57		0.528561	0.641049	0.608886
EMR1	-0.0151257	0.265705	0.0146463	1.01475	0.783992	0.535092	470		0.847918	0.400987	0.609069
AF064860.7	-0.0502233	0.26717	0.0409199	1.04177	0.779731	0.535108	63		0.844324	0.402524	0.609069
AKR1C2	0.0101992	0.61671	0.0530259	1.05446	0.338673	0.535958	570		0.458831	0.733291	0.610008
CTD-2256P15.1	0.0298934	0.42544	-0.0708653	0.931587	0.491163	0.536111	130		0.606285	0.564429	0.610152
SOAT2	-0.011363	0.568198	0.0792432	1.08247	0.368287	0.53658	171		0.488218	0.692417	0.610628
ZNF385D-AS2	-0.0250468	0.637174	0.121134	1.12878	0.328506	0.536667	82		0.448503	0.750407	0.610697
C14orf23	-0.00681266	0.87702	0.181883	1.19947	0.238784	0.536828	55		0.350264	0.922915	0.610852
RP11-298A8.2	0.0109453	0.65985	0.0741156	1.07693	0.317444	0.536901	241		0.436833	0.768119	0.610906
IDO2	0.00342928	0.788981	0.0489379	1.05016	0.265695	0.537155	697		0.38127	0.862482	0.611166
RP11-92K15.1	-0.000825019	0.982551	-0.158789	0.853176	0.213463	0.537327	92		0.320314	0.989671	0.611306
BID	-0.00280452	0.776275	-0.0286004	0.971805	0.270187	0.537329	2110		0.386306	0.853881	0.611306
LINC01073	0.0165064	0.444174	0.0502093	1.05149	0.472484	0.537525	278		0.589112	0.581298	0.6115
CAPN10	-0.0139098	0.328042	0.0173311	1.01748	0.640016	0.537661	989		0.733897	0.467641	0.611597
RP11-473M20.16	-0.0283265	0.217281	0.00257309	1.00258	0.967522	0.538086	338		0.978625	0.345508	0.612021
CTD-2521M24.10	-0.101767	0.277598	0.0525669	1.05397	0.757648	0.538238	45		0.827287	0.413861	0.612123
RP11-169K16.4	0.0108346	0.607686	0.0607529	1.06264	0.346117	0.538252	313		0.466255	0.72582	0.612123
HAS3	-0.0150554	0.619592	0.0934679	1.09798	0.340025	0.538791	131		0.460161	0.735389	0.612707
CHEK1	-0.0235751	0.227409	0.00496272	1.00498	0.926696	0.538888	458		0.95016	0.357622	0.612787
ADAMTSL4-AS1	0.10475	0.220265	0.0107722	1.01083	0.957182	0.539036	34		0.971371	0.348947	0.612927
TCEANC2	-0.00379653	0.771816	0.037407	1.03812	0.273321	0.539223	1171		0.389554	0.850157	0.61311
MS4A15	0.0164011	0.682284	0.100487	1.10571	0.309309	0.539351	133		0.428171	0.785503	0.613169
RASL12	-0.0169149	0.756212	0.171281	1.18682	0.279653	0.540036	50		0.396365	0.839913	0.613918
GMEB2	-0.0051776	0.590845	0.0237014	1.02398	0.358947	0.540975	2094		0.478963	0.711859	0.614898
ANKRD2	-0.0289516	0.600947	-0.136952	0.872012	0.35337	0.541401	61		0.473497	0.720029	0.615335
RP11-483I13.5	0.0565421	0.230318	0.0111994	1.01126	0.92282	0.541687	99		0.947306	0.36071	0.615619
RNF44	0.00309737	0.799351	0.0355615	1.0362	0.265984	0.5418	1353		0.381617	0.869754	0.615718
CTB-50L17.14	-0.0123503	0.528762	0.0562608	1.05787	0.40217	0.541858	309		0.521936	0.658336	0.615755
FZD1	0.010517	0.568927	-0.0439315	0.95702	0.373836	0.54191	557		0.493882	0.693016	0.615785
CAMSAP1	0.00555067	0.49944	0.0178564	1.01802	0.426007	0.542033	2833		0.545374	0.632175	0.615896
TIGD1	-0.0309559	0.229659	0.0055067	1.00552	0.92715	0.542286	373		0.950422	0.360105	0.616153
C4orf17	-0.0210765	0.43315	-0.0670418	0.935156	0.491663	0.54234	144		0.606777	0.571124	0.616186
USP7	0.00836221	0.213413	-4.04606e-05	0.99996	0.998206	0.542444	4591		0.998771	0.34085	0.616274
RP11-73K9.2	0.0685178	0.388076	0.0985444	1.10356	0.549401	0.54272	48		0.658277	0.528944	0.616529
C8orf74	0.038961	0.419197	0.0843757	1.08804	0.508774	0.542824	79		0.621875	0.55878	0.616618
BCL10	-0.00643041	0.652732	0.035703	1.03635	0.32736	0.543445	1028		0.447219	0.762791	0.617276
RP11-445F12.1	0.0143424	0.504054	0.0620415	1.06401	0.423932	0.543455	225		0.543247	0.636647	0.617276
AREG	0.12478	0.280442	-0.070583	0.93185	0.762119	0.543524	25		0.830958	0.416898	0.617325
SOCS6	-0.000686211	0.927775	0.0246839	1.02499	0.230575	0.54382	3419		0.340515	0.956087	0.617632
MED12	0.0127515	0.39347	0.0244157	1.02472	0.545105	0.544683	839		0.654863	0.534094	0.618524
ARAP1-AS1	-0.122268	0.251444	-0.0400651	0.960727	0.85319	0.544757	29		0.898701	0.384988	0.618579
S100A2	0.0161031	0.737893	-0.1534	0.857786	0.291147	0.545227	65		0.408718	0.825655	0.619083
RP11-15F12.1	0.036217	0.698157	-0.189352	0.827495	0.307846	0.545365	40		0.426614	0.797742	0.619147
GRB2	-0.000665993	0.911611	0.0190208	1.0192	0.235782	0.545391	5953		0.346859	0.945888	0.619147
RP11-243A14.1	-0.0259143	0.341516	-0.0365096	0.964149	0.629419	0.545413	241		0.725261	0.48131	0.619147
KLLN	0.0500651	0.425737	0.126636	1.135	0.505805	0.546003	35		0.619352	0.564524	0.619787
AC005523.3	-0.00901798	0.742475	0.10961	1.11584	0.290744	0.546816	122		0.40832	0.8294	0.620575
KRT5	-0.0408036	0.707237	-0.216284	0.805507	0.305241	0.546827	32		0.424033	0.80424	0.620575
CCDC19	-0.0319364	0.216764	0.000270518	1.00027	0.997439	0.547335	191		0.998426	0.344905	0.621093
RP11-177B4.2	-0.0659274	0.264067	0.0389181	1.03969	0.818929	0.547401	45		0.87359	0.399158	0.62112
RP11-697H9.3	0.0308285	0.556268	-0.123389	0.883919	0.388769	0.547413	66		0.508925	0.681654	0.62112
RP11-265O12.1	0.0441951	0.27817	-0.0359408	0.964697	0.7776	0.547483	85		0.842701	0.414577	0.62112
WNT2	0.0170011	0.388388	0.04352	1.04448	0.556942	0.547489	244		0.664654	0.529145	0.62112
ZNF184	0.0251338	0.328624	0.0299849	1.03044	0.658602	0.547677	289		0.749232	0.467996	0.621304
RP1-257A15.1	-0.0436254	0.299168	0.0382175	1.03896	0.723527	0.547714	113		0.801493	0.437615	0.621316
RP11-47A8.5	0.0108729	0.756307	0.0946756	1.0993	0.286449	0.548	164		0.40354	0.839976	0.621611
CTD-2532K18.1	-0.00993733	0.407872	0.026479	1.02683	0.531529	0.548233	760		0.642838	0.547771	0.621846
RP3-417L20.4	0.0238971	0.495691	-0.102471	0.902604	0.437551	0.548377	90		0.556349	0.62856	0.621979
OPN4	0.0548166	0.422449	0.102035	1.10742	0.51408	0.548809	56		0.626827	0.561719	0.622411
MYL6B	-0.00889505	0.458761	-0.0237117	0.976567	0.473834	0.54912	1287		0.590181	0.595755	0.622734
C8orf58	-0.0157393	0.54602	-0.057855	0.943787	0.398301	0.549278	287		0.51815	0.672682	0.622884
RP11-432I5.2	-0.00830036	0.927863	-0.206783	0.813196	0.234532	0.549481	45		0.345443	0.956087	0.623084
KLHL14	-0.0139229	0.601309	0.0791948	1.08242	0.362026	0.549598	179		0.482132	0.720304	0.623187
NRN1	-0.0567648	0.480324	0.127025	1.13545	0.453277	0.549643	46		0.571134	0.615346	0.623209
RP1-154K9.2	0.00119396	0.922623	0.0421843	1.04309	0.236027	0.549711	1096		0.347091	0.953084	0.623256
RLBP1	-0.041955	0.308417	0.0387971	1.03956	0.70694	0.55012	124		0.78874	0.447252	0.623661
RP11-715J22.4	-0.0833624	0.255881	-0.0298343	0.970606	0.853751	0.550768	51		0.899012	0.389898	0.624366
RP11-543N12.1	-0.0796128	0.227379	-0.0091677	0.990874	0.961137	0.550896	38		0.973934	0.3576	0.624452
SPATA2L	0.0051473	0.620984	-0.0259818	0.974353	0.351941	0.550907	1808		0.472216	0.736352	0.624452
SMAD7	-0.0197341	0.273122	0.0118956	1.01197	0.800228	0.550923	608		0.859503	0.408947	0.624452
RP11-114L10.2	-0.0115386	0.787511	-0.16332	0.84932	0.277732	0.551161	62		0.394388	0.861629	0.624691
AKR1C3	-0.000948387	0.930989	0.0298431	1.03029	0.234947	0.551185	2535		0.345905	0.95831	0.624691
RP1-39G22.7	0.0184709	0.294483	0.0146492	1.01476	0.743248	0.5514	683		0.816208	0.432646	0.624874
AFAP1L1	0.00168695	0.912292	0.0605079	1.06238	0.239999	0.551515	496		0.351745	0.946202	0.624945
AC022311.1	-0.00691336	0.817001	0.110469	1.1168	0.26805	0.551587	127		0.383891	0.882064	0.624997
RP3-428L16.2	0.0901677	0.336113	0.084553	1.08823	0.651842	0.551732	37		0.743663	0.475923	0.625133
RP11-67H2.1	0.0406855	0.323274	0.0599302	1.06176	0.678259	0.551992	64		0.765676	0.462895	0.625373
RP11-347H15.4	0.0304987	0.706322	0.189831	1.20904	0.310435	0.551997	36		0.429307	0.803584	0.625373
CTNNBL1	-0.00410154	0.638224	-0.0211806	0.979042	0.343619	0.552056	2902		0.463566	0.750902	0.62538
PLAA	0.00664774	0.421547	0.0141465	1.01425	0.520495	0.552219	2943		0.632172	0.560882	0.625536
CTD-2013N17.4	0.00650426	0.858431	0.10654	1.11242	0.255642	0.552276	149		0.369806	0.910296	0.625541
RP11-736P16.1	-0.0183248	0.605207	0.102809	1.10828	0.362653	0.55232	101		0.482698	0.723702	0.625561
ALG9.1	-0.0248142	0.392664	-0.066847	0.935338	0.559012	0.552357	117		0.666589	0.53323	0.625566
TMEM68	0.00577274	0.536304	-0.020756	0.979458	0.409314	0.552376	2259		0.528804	0.664958	0.625566
TAOK2	0.00792435	0.552045	-0.0291008	0.971319	0.397733	0.552452	1165		0.517615	0.678324	0.625621
SACS-AS1	-0.00444885	0.914682	0.155493	1.16823	0.240364	0.552891	72		0.352087	0.947802	0.626089
CTC-484P3.3	-0.0321651	0.356333	0.0670154	1.06931	0.617086	0.552939	70		0.715245	0.497453	0.626114
CCDC183	0.00242173	0.893816	0.0543169	1.05582	0.246041	0.552979	617		0.358452	0.934536	0.626119
PXN-AS1	0.0141376	0.247442	-0.00461	0.995401	0.888799	0.552996	1259		0.924791	0.380568	0.626119
MROH2A	0.0459041	0.426599	0.0992677	1.10436	0.516153	0.553396	56		0.628747	0.565201	0.626543
RP11-545P6.2	0.0123966	0.700485	0.0949249	1.09958	0.314506	0.553572	145		0.433745	0.799428	0.626693
AP000857.3	-0.00588315	0.893227	0.151693	1.1638	0.246648	0.553582	75		0.359098	0.934173	0.626693
SLC6A18	0.0827878	0.346573	-0.0839164	0.919508	0.636699	0.55411	44		0.731085	0.486885	0.627262
CTD-2659N19.10	0.0471053	0.231781	-0.00548605	0.994529	0.952622	0.554318	158		0.968417	0.362403	0.627467
ANGPTL7	-0.0268996	0.373242	0.0477794	1.04894	0.591682	0.554379	167		0.694258	0.514739	0.627507
WIF1	0.0309606	0.25539	0.0129336	1.01302	0.864838	0.554426	244		0.907667	0.389389	0.62753
ZNF582-AS1	-0.0340967	0.63254	-0.184408	0.831596	0.349255	0.554496	36		0.469453	0.746438	0.627547
C1orf134	0.0482594	0.406457	0.0850044	1.08872	0.543553	0.554516	66		0.653588	0.546522	0.627547
LLNLR-246C6.1	0.0252746	0.864629	0.2432	1.27532	0.255533	0.554531	27		0.3697	0.914591	0.627547
CTNS	0.00782974	0.387658	-0.0134771	0.986613	0.570124	0.55464	2554		0.676212	0.528472	0.627611
STMN2	0.00528501	0.812442	0.069586	1.07206	0.272069	0.554681	332		0.388326	0.879039	0.627611
AC006262.4	-0.00715761	0.866843	0.141674	1.1522	0.255037	0.554736	80		0.369181	0.915895	0.627644
DSG4	0.0823437	0.279498	0.0431162	1.04406	0.791723	0.55505	50		0.853531	0.41595	0.627969
AL157359.3	0.00318005	0.950891	0.199316	1.22057	0.233018	0.555487	46		0.343487	0.969886	0.62839
AC093627.10	0.0376278	0.375289	0.0613449	1.06327	0.590451	0.55551	101		0.693119	0.516803	0.62839
RHOQ	0.00721011	0.380083	-0.0118486	0.988221	0.583036	0.555528	3116		0.687153	0.520991	0.62839
RP11-163M18.1	-0.00584576	0.938862	0.207706	1.23085	0.23617	0.555723	41		0.347238	0.962499	0.628577
CNFN	0.0030999	0.942292	-0.101958	0.903067	0.235326	0.555745	186		0.346337	0.964566	0.628577
RP11-525K10.1	0.00958215	0.45313	0.0330184	1.03357	0.4896	0.555905	594		0.604667	0.590205	0.628728
AC009480.3	-0.0419617	0.406777	-0.078037	0.92493	0.545534	0.555993	80		0.655164	0.546822	0.628798
RBM44	-0.0147983	0.634563	0.0869571	1.09085	0.349741	0.556026	152		0.469843	0.748041	0.628805
LINC00839	0.00514302	0.907859	-0.136373	0.872517	0.244707	0.556367	103		0.356994	0.943465	0.629158
FAM83A	-0.00748145	0.529955	0.0346287	1.03524	0.419234	0.556391	743		0.538556	0.65942	0.629158
KB-1107E3.1	-0.0182794	0.669377	0.107436	1.11342	0.332041	0.55652	104		0.452248	0.775482	0.629274
RP11-714L20.1	0.043022	0.296728	0.0513411	1.05268	0.749774	0.556848	52		0.821271	0.435121	0.629585
DOK2	0.0662406	0.319901	-0.0501329	0.951103	0.69588	0.557049	80		0.779698	0.459321	0.629783
DIS3	-0.00855379	0.378906	0.0137178	1.01381	0.58765	0.557126	2192		0.690779	0.519812	0.62984
AQP9	0.0411054	0.275111	0.0308891	1.03137	0.809458	0.557166	85		0.866649	0.411307	0.629856
GIPC3	0.0424606	0.415016	-0.0879872	0.915773	0.536632	0.557196	72		0.647572	0.554751	0.62986
RP11-805F19.2	-0.00788848	0.649454	-0.0615978	0.940261	0.343127	0.557398	336		0.463111	0.759789	0.630043
ALDH3B2	0.0253759	0.362005	-0.0482964	0.952851	0.61561	0.557411	145		0.71407	0.503548	0.630043
CDC23	0.011959	0.242872	-0.003003	0.997002	0.917723	0.557464	1645		0.94338	0.375468	0.630073
TECRL	0.0228921	0.456407	0.0737058	1.07649	0.488447	0.557526	114		0.603647	0.593314	0.630114
RPP14	0.00177609	0.831394	0.0247423	1.02505	0.268163	0.557554	2856		0.384031	0.892192	0.630116
GPNMB	-0.0191082	0.441743	0.0415688	1.04244	0.504825	0.557635	344		0.618592	0.579336	0.630147
RP11-1055B8.2	-0.0219404	0.432155	0.053886	1.05536	0.516252	0.557782	194		0.628836	0.57008	0.630283
AC018878.3	-0.0010463	0.959545	0.0720327	1.07469	0.232557	0.557854	356		0.342977	0.975222	0.630335
RP11-433J20.2	-0.0622388	0.309169	0.0624657	1.06446	0.721984	0.557953	44		0.800543	0.447939	0.630417
MYL10	-0.00844433	0.772425	0.116159	1.12317	0.289007	0.557984	107		0.406332	0.850661	0.630423
RP11-509E16.1	0.0703541	0.370621	-0.102117	0.902924	0.603059	0.558389	37		0.703716	0.511845	0.63085
KLRF1	-0.0349083	0.330025	0.0392679	1.04005	0.677584	0.558559	149		0.765058	0.469338	0.630988
GSG1	0.00845775	0.660366	-0.0518458	0.949475	0.338635	0.558564	465		0.458831	0.768561	0.630988
AC005682.8	-0.00252299	0.869265	0.0473525	1.04849	0.257296	0.558618	771		0.371643	0.917422	0.631019
TLR4	-0.0386638	0.82435	0.218731	1.2445	0.271431	0.55876	33		0.387645	0.887065	0.631151
RP11-308B5.2	-0.0515909	0.266369	-0.0340295	0.966543	0.840093	0.558792	45		0.889497	0.401641	0.631156
RP11-548P2.2	-0.0255673	0.819313	-0.230435	0.794188	0.273415	0.559147	32		0.389629	0.883671	0.631498
RP11-486M23.2	-0.0303249	0.302302	0.0281732	1.02857	0.741369	0.559304	182		0.814745	0.440598	0.631616
RP11-377D9.3	-0.0120462	0.505969	0.0397811	1.04058	0.443055	0.559386	502		0.561204	0.638179	0.631678
C17orf75	0.0105589	0.407075	-0.0193634	0.980823	0.551039	0.559598	1315		0.659678	0.547011	0.631878
PPP1R3F	0.0110688	0.589592	0.0474117	1.04855	0.380491	0.559629	455		0.500248	0.711034	0.631878
AP001172.2	0.00828774	0.91478	0.236172	1.26639	0.245243	0.559642	31		0.357573	0.947822	0.631878
KIAA1257	-0.0162318	0.588871	0.0738127	1.07661	0.38114	0.55979	184		0.501003	0.710393	0.632015
RP11-79N23.1	-0.0209174	0.49937	-0.0630401	0.938906	0.449496	0.559823	190		0.567324	0.632172	0.632023
CYB5R2	0.0366065	0.455908	0.0850835	1.08881	0.492409	0.559866	85		0.607321	0.592767	0.632041
PTPN5	-0.0301245	0.256935	0.0143844	1.01449	0.873896	0.559928	163		0.914324	0.391056	0.632081
CBWD7	0.0140059	0.636697	0.108364	1.11445	0.352794	0.56006	99		0.472831	0.749968	0.6322
POLE	-0.00395183	0.708555	0.0284097	1.02882	0.317253	0.56031	1712		0.43665	0.805022	0.632374
DBR1	0.00212402	0.898489	0.051416	1.05276	0.250195	0.560319	667		0.36351	0.937412	0.632374
AC106801.1	-0.116561	0.245183	0.0213407	1.02157	0.917652	0.560611	30		0.943348	0.378127	0.632673
RP11-386B13.4	0.0120275	0.501762	0.0610376	1.06294	0.449098	0.56113	207		0.566972	0.634401	0.633229
CTB-25B13.9	-0.0636468	0.387315	-0.0839368	0.919489	0.581901	0.561187	56		0.686106	0.528131	0.633239
CD1D	0.0650052	0.257285	0.0234689	1.02375	0.876001	0.561192	61		0.915607	0.39136	0.633239
AC004009.3	-0.0311561	0.340762	-0.0374818	0.963212	0.661673	0.561327	182		0.751896	0.480541	0.633332
PRCD	-0.0179041	0.631972	0.106626	1.11252	0.357218	0.561742	95		0.477453	0.746041	0.63377
HIST1H4E	0.0203436	0.50106	0.0510862	1.05241	0.451025	0.562098	347		0.568821	0.63362	0.634141
VSIG1	0.0286547	0.592496	0.123136	1.13104	0.381567	0.562227	64		0.501305	0.713238	0.634257
RP11-385F5.4	0.0164559	0.249908	-0.00433425	0.995675	0.905722	0.562628	1028		0.935214	0.383223	0.63468
RP11-340B18.1	0.0246051	0.455794	0.0687268	1.07114	0.4968	0.562764	130		0.610884	0.592675	0.634803
RP6-201G10.2	0.0319523	0.712165	-0.176212	0.83844	0.318021	0.562831	46		0.437402	0.807424	0.634848
LACTB2	0.00492751	0.560525	-0.0176452	0.98251	0.404279	0.563016	3369		0.524106	0.685633	0.635027
CYYR1	0.0260873	0.264408	0.0111793	1.01124	0.857117	0.563045	356		0.901925	0.399512	0.63503
RP11-120K9.2	0.0380455	0.442665	0.0774111	1.08049	0.512141	0.563162	95		0.62495	0.580037	0.635132
RP11-488C13.6	-0.044051	0.292163	-0.0320723	0.968437	0.776025	0.56319	105		0.841451	0.430023	0.635133
TTC9C	0.00380556	0.679803	0.0243924	1.02469	0.333829	0.563504	2213		0.454038	0.783448	0.635398
SYT10	0.00367118	0.902838	0.106038	1.11186	0.251405	0.563564	153		0.364915	0.940337	0.635435
TMEM180	0.019668	0.290064	0.0132779	1.01337	0.783191	0.563857	567		0.847267	0.427549	0.635736
ESRRA	0.00543942	0.428937	-0.0110589	0.989002	0.529769	0.563949	4826		0.641227	0.567297	0.635809
GMNC	0.0214929	0.454648	-0.0585222	0.943157	0.499852	0.563978	182		0.614006	0.591574	0.635812
RP11-328J6.1	0.0367205	0.393502	0.0759322	1.07889	0.577608	0.564026	70		0.682487	0.534094	0.635836
SPRY2	-0.0111739	0.478309	-0.0307924	0.969677	0.475301	0.564102	732		0.591486	0.613567	0.635889
LL09NC01-251B2.3	0.052797	0.291402	-0.0278372	0.972547	0.780219	0.564126	136		0.844776	0.429183	0.635889
LINC00492	-0.0405089	0.600558	0.17542	1.19175	0.37881	0.564334	31		0.498772	0.719902	0.636094
SCN2A	-0.00235509	0.905968	0.0654381	1.06763	0.25129	0.564575	410		0.364814	0.94215	0.636305
CREG2	-0.0170576	0.666287	0.0859978	1.0898	0.341866	0.564753	154		0.461955	0.773242	0.636476
TIE1	-0.00353208	0.895699	0.0999989	1.10517	0.254439	0.564931	166		0.368493	0.935538	0.636641
TMCC1-AS1	0.0036696	0.811272	0.0465467	1.04765	0.280936	0.564953	718		0.397737	0.87803	0.636641
FGF6	-0.0569243	0.246918	-0.0156201	0.984501	0.923153	0.564993	51		0.947512	0.37997	0.636656
SEMA3D	-0.0141178	0.511728	-0.0520007	0.949328	0.44598	0.565403	291		0.564134	0.643424	0.63707
AC010731.4	-0.0512062	0.451521	0.107074	1.11302	0.505595	0.565502	48		0.619158	0.588763	0.637139
OGFR-AS1	-0.0442321	0.670315	-0.197974	0.820391	0.340763	0.565696	33		0.460881	0.776168	0.637328
RP11-146F11.1	0.00978517	0.696811	-0.0635837	0.938396	0.327979	0.565875	321		0.447918	0.796851	0.637499
ZNF646	0.0230355	0.319266	-0.0209092	0.979308	0.715996	0.565953	406		0.79571	0.458818	0.637558
ART1	-0.043773	0.437899	0.0951516	1.09983	0.522151	0.566037	59		0.633927	0.575592	0.637622
RP11-611D20.2	-0.00791352	0.718466	-0.0635268	0.938449	0.318333	0.566128	349		0.437756	0.811925	0.637695
RFXAP	0.0118275	0.390617	-0.019672	0.98052	0.585943	0.566375	1052		0.689515	0.531154	0.637913
RP11-16E18.3	0.0553208	0.281816	0.0279157	1.02831	0.812356	0.566458	95		0.868917	0.418404	0.637975
HNRNPR	0.00646544	0.284857	0.0039246	1.00393	0.803805	0.566509	6342		0.862368	0.421862	0.638003
COL4A2-AS1	0.0276121	0.527503	0.100127	1.10531	0.434156	0.566581	77		0.552912	0.657496	0.638055
ICOS	-0.0782755	0.321135	0.0688868	1.07131	0.713677	0.566828	36		0.793734	0.460652	0.638273
SLMO1	-0.0191784	0.242088	0.00322039	1.00323	0.946938	0.56691	578		0.964644	0.374651	0.638335
MT-CYB	0.00555332	0.500012	0.0103596	1.01041	0.458801	0.567152	9455		0.576635	0.632715	0.638577
RP11-344B23.2	-0.0673557	0.437918	-0.123908	0.883461	0.52421	0.56738	37		0.635783	0.575592	0.638804
C5AR2	-0.0334938	0.304217	0.0367253	1.03741	0.755471	0.567771	93		0.825534	0.442701	0.639214
LOX	0.00668468	0.933381	-0.181571	0.833959	0.246313	0.567884	57		0.358719	0.959545	0.639311
UCN	0.0200367	0.419412	0.0447374	1.04575	0.548351	0.568003	240		0.657577	0.558934	0.639415
FSCN1	0.00397001	0.899318	-0.106201	0.899244	0.255825	0.568125	154		0.369897	0.938104	0.639522
MED9	0.00574064	0.619252	0.028114	1.02851	0.371588	0.568182	1379		0.491615	0.735227	0.639556
DYRK4	0.0306108	0.25403	-0.00861946	0.991418	0.906087	0.56828	251		0.935508	0.387895	0.639636
RP11-486G15.2	-0.0115791	0.545531	0.0455773	1.04663	0.422193	0.568495	412		0.541359	0.672162	0.639826
OTOP1	-0.00163035	0.943663	0.112035	1.11855	0.244094	0.568529	144		0.356461	0.965268	0.639826
KLHL31	0.0500414	0.385276	0.065245	1.06742	0.598352	0.568805	87		0.700029	0.526052	0.640107
RP1-178F15.4	-0.0157063	0.792747	0.16099	1.17467	0.291034	0.569077	53		0.408654	0.865087	0.640375
LY86	0.0108603	0.732087	-0.0775157	0.925412	0.315646	0.569611	231		0.435009	0.82171	0.640901
DHDDS	0.00553232	0.516011	0.0170916	1.01724	0.447831	0.569618	2830		0.565819	0.6474	0.640901
PROC	0.0573764	0.319689	-0.0509561	0.95032	0.723229	0.569799	66		0.801367	0.459134	0.641074
RP11-252A24.5	-0.0231104	0.496204	0.0666482	1.06892	0.466141	0.569934	155		0.583571	0.628989	0.641196
DBF4	-0.00695756	0.560024	0.0249924	1.02531	0.413123	0.570019	1479		0.532606	0.685211	0.641261
AP4M1	0.00460937	0.618629	0.0210809	1.0213	0.374266	0.570272	2519		0.494313	0.734758	0.641485
SYNE3	-0.0158867	0.596918	0.0810118	1.08438	0.388477	0.570794	148		0.508655	0.716752	0.642042
RMDN2	0.000242231	0.975431	0.0249189	1.02523	0.237819	0.570921	3277		0.349148	0.984967	0.642155
PHF19	-0.0251903	0.426131	-0.0494428	0.95176	0.544443	0.570962	206		0.654232	0.56498	0.642155
NUDT13	-0.00859146	0.497424	0.026328	1.02668	0.466428	0.570975	1037		0.583808	0.630332	0.642155
ZG16B	-0.026492	0.247031	-0.00603694	0.993981	0.93931	0.571013	290		0.959359	0.380118	0.642167
SLC6A1	0.00999144	0.655703	0.0974356	1.10234	0.353905	0.571039	122		0.474055	0.765219	0.642167
ZSCAN32	-0.0146228	0.425598	0.0277536	1.02814	0.545547	0.571224	639		0.655164	0.564524	0.642315
LL09NC01-254D11.1	0.0249778	0.281375	-0.0198846	0.980312	0.825243	0.571252	165		0.878332	0.417914	0.642316
RP5-1103B4.3	0.0467021	0.488042	0.136511	1.14627	0.475928	0.571355	34		0.592021	0.622083	0.642401
RP11-611O2.5	0.100551	0.312787	0.063057	1.06509	0.742792	0.571446	36		0.815972	0.451589	0.642474
RP11-459F6.3	-0.0164229	0.302707	0.0180238	1.01819	0.767702	0.571524	361		0.835374	0.441016	0.642531
LINC00437	0.0296739	0.66215	0.163514	1.17764	0.352214	0.572733	41		0.472371	0.770041	0.64383
AC011526.1	-0.0309816	0.329971	0.0330333	1.03359	0.707051	0.572861	179		0.788777	0.469321	0.643936
PPP2R5D	0.00594651	0.599597	-0.0267175	0.973636	0.389193	0.572938	1444		0.509397	0.719172	0.643969
CTC-458G6.2	-0.022581	0.47031	0.0996225	1.10475	0.496351	0.573054	75		0.61052	0.605999	0.644069
SLC15A3	-0.045739	0.327539	-0.0411615	0.959674	0.712761	0.57308	107		0.793049	0.467249	0.644069
AC008394.1	-0.0304507	0.43867	0.0654052	1.06759	0.532581	0.573328	121		0.643595	0.57621	0.644286
SERPINB12	-0.0530021	0.327144	0.0524442	1.05384	0.71428	0.573393	62		0.794111	0.466866	0.644329
CTB-113P19.5	0.0540331	0.315687	0.0419326	1.04282	0.740698	0.573621	81		0.81441	0.454953	0.64453
RSPO3	0.0433649	0.336421	0.049287	1.05052	0.695057	0.573626	80		0.779117	0.476219	0.64453
CYP2C9	-0.0211209	0.475559	0.0676683	1.07001	0.491863	0.573739	149		0.606914	0.611252	0.64462
PCDH1	-0.0135994	0.367961	-0.017871	0.982288	0.635782	0.573787	974		0.730416	0.509203	0.64462
LRRC73	0.000666807	0.98677	-0.114955	0.891406	0.237322	0.574134	148		0.348631	0.992367	0.644949
ATF7	-0.0473452	0.286713	0.0344993	1.0351	0.816899	0.574182	62		0.872026	0.423802	0.644973
CTD-2184D3.3	0.0647608	0.44084	0.104394	1.11004	0.532005	0.574637	44		0.643181	0.578588	0.645393
BTG4	0.0943405	0.560438	-0.192029	0.825283	0.418534	0.574686	25		0.53799	0.685606	0.645417
HNRNPM	0.00422001	0.431069	0.00838412	1.00842	0.544277	0.574771	8598		0.654164	0.569236	0.645452
HELZ2	-0.00583017	0.617274	-0.0281104	0.972281	0.380262	0.574923	1351		0.499974	0.733703	0.645593
AC009299.2	-0.0151948	0.782751	0.117785	1.125	0.300129	0.575214	100		0.418387	0.858589	0.645889
RP11-523O18.1	0.0211736	0.533114	0.0845709	1.08825	0.440855	0.575358	105		0.559335	0.662107	0.64602
MCM4	0.0215699	0.241956	0.00164092	1.00164	0.971887	0.575543	620		0.981411	0.374484	0.646198
NRXN2	0.00920439	0.665021	-0.0549433	0.946539	0.353931	0.575858	391		0.474064	0.772343	0.646491
RP11-252P19.1	-0.0824812	0.312985	0.0690347	1.07147	0.752498	0.576073	26		0.823047	0.451733	0.646702
DGKI	-0.00858893	0.284262	0.00510463	1.00512	0.828886	0.576218	2615		0.881036	0.42123	0.646819
RP11-793H13.3	0.0673775	0.244805	0.00827473	1.00831	0.962544	0.576239	44		0.974989	0.377844	0.646819
GALNT8	-0.0191554	0.567579	0.0820279	1.08549	0.415182	0.576259	128		0.534571	0.692011	0.646819
EMID1	-0.00118502	0.91924	0.0334246	1.03399	0.256538	0.576507	1611		0.370727	0.950694	0.647061
RP11-809C18.4	-0.0192473	0.605613	-0.0933605	0.910865	0.389417	0.576529	122		0.509551	0.724111	0.647061
LINC00663	0.0131922	0.733645	0.0979839	1.10295	0.321746	0.576835	137		0.441361	0.822909	0.647375
PNMA1	-0.0262551	0.253223	-0.0057022	0.994314	0.932249	0.576862	299		0.954227	0.386885	0.647375
CCDC80	0.0101861	0.576263	0.0397924	1.04059	0.409773	0.576963	574		0.529254	0.699417	0.647458
RP11-3P17.4	-0.0053659	0.806332	0.0707055	1.07327	0.293096	0.577245	309		0.410851	0.874698	0.647714
TPPP2	0.0857525	0.33308	-0.071623	0.930882	0.709777	0.577362	35		0.790867	0.472668	0.647796
KDELC2	-0.00758645	0.540147	0.0257982	1.02613	0.437696	0.577372	1229		0.556505	0.667821	0.647796
CEACAM21	-0.0862004	0.279553	0.0344146	1.03501	0.847089	0.577929	41		0.894239	0.415996	0.648389
DVL2	-0.0146993	0.269564	-0.0056392	0.994377	0.879141	0.578185	998		0.917796	0.405155	0.648647
RP11-542A14.1	-0.0142144	0.648532	0.101528	1.10686	0.365598	0.578354	102		0.485432	0.759262	0.648806
RP11-483E7.1	0.0386842	0.26423	0.0180698	1.01823	0.898572	0.578825	68		0.930999	0.39927	0.649304
CCDC74B	-0.0136736	0.719938	-0.112469	0.893625	0.329872	0.578909	103		0.450036	0.813037	0.649367
RAB9B	0.0106801	0.71174	0.0713362	1.07394	0.333747	0.578986	247		0.453978	0.807203	0.649423
RP11-105C20.2	0.0338156	0.245703	-0.00329662	0.996709	0.967663	0.579298	203		0.978681	0.378748	0.649742
FXR2	0.00117805	0.929416	0.0378254	1.03855	0.255887	0.579395	1233		0.369965	0.957305	0.649821
AC109642.1	0.106163	0.255416	0.0151004	1.01521	0.931578	0.579559	44		0.953819	0.389401	0.649975
AIF1	0.0157145	0.614289	-0.0571083	0.944492	0.387792	0.579956	317		0.50798	0.731185	0.650358
RP11-98J9.1	0.049925	0.332161	0.0413065	1.04217	0.717773	0.580242	99		0.796961	0.471661	0.650588
RP11-70P17.1	0.0183318	0.267433	0.00637201	1.00639	0.891768	0.580345	620		0.926513	0.402866	0.650673
PODN	-0.0213186	0.635087	-0.0962675	0.908221	0.376032	0.580811	117		0.495891	0.748503	0.651152
APBB3	0.000521862	0.962382	0.0359864	1.03664	0.248171	0.580843	1420		0.361117	0.976889	0.651152
POLRMT	-0.00440773	0.706646	0.0300466	1.0305	0.338017	0.580876	1403		0.458279	0.803697	0.651152
LSM14B	0.00722382	0.536866	-0.0232076	0.97706	0.44492	0.580882	1515		0.563115	0.665262	0.651152
CPNE2	-0.00754167	0.644012	0.0414821	1.04235	0.371159	0.581123	619		0.491211	0.75558	0.651366
PCP4L1	0.0127627	0.537228	0.0471591	1.04829	0.444939	0.581127	355		0.563115	0.665491	0.651366
COPG2	0.00391468	0.643082	0.020064	1.02027	0.371857	0.581271	2830		0.491835	0.754923	0.651497
ABCB8	0.0122604	0.317665	-0.00976668	0.990281	0.753182	0.58145	1440		0.823612	0.457189	0.651637
C20orf85	0.0222749	0.672352	0.121237	1.12889	0.356593	0.58216	73		0.476857	0.777727	0.65237
AGPAT5	0.00241842	0.81522	-0.027533	0.972843	0.294279	0.582368	2070		0.412052	0.880648	0.652573
RP11-886D15.1	-0.00771605	0.755544	0.0875875	1.09154	0.317604	0.582456	173		0.437004	0.839397	0.652642
CTC-250I14.3	0.112602	0.281257	-0.0400086	0.960781	0.853366	0.582529	29		0.898847	0.417822	0.652686
RP11-686D22.5	-0.0295468	0.656581	0.203241	1.22537	0.365575	0.58255	25		0.485429	0.765698	0.652686
TMEM240	-0.081846	0.292075	0.0407582	1.0416	0.822805	0.582966	41		0.876477	0.42995	0.653121
BGN	0.0346702	0.243237	0.0011081	1.00111	0.988155	0.583016	253		0.992212	0.375924	0.653147
GAPDHS	-0.0680717	0.252504	0.00726219	1.00729	0.953046	0.583431	85		0.968725	0.38619	0.653581
CTD-2568A17.8	0.0242136	0.785576	0.175735	1.19212	0.306699	0.58384	40		0.425506	0.860347	0.654009
E2F8	-0.0711537	0.307624	-0.0423141	0.958569	0.783984	0.584178	52		0.847918	0.446227	0.654326
RP11-789A21.1	0.0370086	0.254666	-0.00573341	0.994283	0.947387	0.584313	177		0.964853	0.388547	0.654442
KIAA0930	0.00958889	0.291043	0.00521003	1.00522	0.82909	0.584361	2435		0.881175	0.428739	0.654442
AC012314.8	-0.0705207	0.323495	0.0501845	1.05147	0.745928	0.584365	52		0.817955	0.463122	0.654442
RP11-140I16.3	0.0649996	0.287616	0.0253202	1.02564	0.839495	0.584576	82		0.889131	0.424887	0.654649
RP11-588P8.1	-0.0383081	0.480867	-0.109102	0.896639	0.502764	0.585017	52		0.616762	0.615727	0.655081
BCDIN3D-AS1	-0.00685976	0.905111	-0.127635	0.880174	0.267178	0.585107	103		0.382872	0.941878	0.655151
RP4-550H1.5	0.00126818	0.984295	0.226046	1.25363	0.245806	0.585276	33		0.358197	0.990585	0.65531
RP11-20A20.2	-0.0251809	0.666004	-0.221449	0.801357	0.363323	0.585317	25		0.483375	0.773005	0.655325
RP11-292E2.4	0.0262019	0.450598	0.0879474	1.09193	0.537351	0.585538	66		0.648146	0.587764	0.65551
MYL2	-0.00880102	0.867651	0.181029	1.19845	0.279111	0.585596	45		0.39576	0.916379	0.655545
RP11-542B15.1	-0.00948002	0.761705	0.113266	1.11993	0.318015	0.585685	101		0.437402	0.84368	0.655614
ZNF442	0.00627519	0.716393	0.0497772	1.05104	0.33829	0.585848	490		0.458519	0.810722	0.655766
RP11-3G20.2	-0.0125726	0.83597	-0.142324	0.86734	0.290021	0.58599	75		0.407542	0.895224	0.655839
PDE4A	0.00179805	0.850287	0.0261454	1.02649	0.285165	0.586023	2371		0.40237	0.904429	0.655839
CTD-2154B17.4	-0.0504261	0.413038	-0.0678717	0.93438	0.587204	0.586116	88		0.690389	0.553059	0.655912
RPL35A	-0.00932677	0.321233	-0.00541864	0.994596	0.755491	0.58633	5760		0.825534	0.460735	0.65609
RP11-320G24.1	0.00601668	0.789347	0.0758016	1.07875	0.307642	0.586539	243		0.426405	0.862741	0.656293
AC110781.3	0.021056	0.623044	0.148946	1.16061	0.389801	0.586577	43		0.50986	0.738211	0.656305
CTD-2006H14.2	-0.0212188	0.414529	-0.0370271	0.96365	0.586272	0.586808	295		0.689767	0.554407	0.656533
TNK1	0.0103777	0.567957	0.0386489	1.03941	0.428114	0.586984	561		0.547303	0.692247	0.656697
DHX58	0.000111528	0.995349	-0.0557135	0.94581	0.24432	0.58703	609		0.356704	0.997653	0.656697
AC092415.1	-0.0195807	0.754974	-0.149092	0.86149	0.322115	0.587037	60		0.441709	0.839031	0.656697
CRISP1	-0.0283078	0.431251	0.0479099	1.04908	0.564075	0.587135	232		0.671062	0.569388	0.656745
RP5-1061H20.4	-0.0189703	0.403359	0.0302009	1.03066	0.603455	0.587349	388		0.703975	0.543362	0.656923
LUZP4	0.00402834	0.846685	0.0922245	1.09661	0.287574	0.587456	177		0.404745	0.90226	0.657012
QRFPR	0.0411915	0.310109	-0.0339812	0.96659	0.786004	0.587827	84		0.849237	0.448868	0.657395
RP11-302M6.4	0.00918271	0.71308	0.0747111	1.07757	0.34202	0.588024	214		0.462111	0.807987	0.657571
RP11-400N13.2	0.0309925	0.588131	0.144733	1.15573	0.414723	0.588058	43		0.534122	0.709767	0.657571
RP11-44N12.2	-0.0168725	0.384736	-0.0361151	0.964529	0.633988	0.588067	233		0.729124	0.525537	0.657571
RP11-556O15.1	0.0166993	0.588924	0.142744	1.15343	0.414207	0.588094	42		0.533638	0.710419	0.657571
RP11-50B3.2	-0.0077223	0.881588	0.13529	1.14487	0.276884	0.588321	82		0.393468	0.926346	0.657794
RP11-167J8.3	-0.036636	0.248982	-0.00249995	0.997503	0.983149	0.589292	106		0.988769	0.382363	0.658787
CTA-223H9.9	-0.0222002	0.827813	0.209255	1.23276	0.295775	0.589376	31		0.413771	0.889516	0.658851
AC064834.1	-0.0449999	0.280328	-0.0219007	0.978337	0.87382	0.589531	74		0.914284	0.4168	0.658993
RP11-60A8.1	0.060484	0.294089	0.0262896	1.02664	0.833181	0.589634	85		0.88394	0.432265	0.659038
BFSP2-AS1	-0.0239422	0.47367	0.0659753	1.0682	0.517369	0.589679	125		0.6298	0.609283	0.659038
AP001053.11	0.0523719	0.276893	0.0189405	1.01912	0.885058	0.589685	77		0.921968	0.413029	0.659038
RP11-473J6.1	-0.00130823	0.963976	0.114976	1.12185	0.254232	0.589695	127		0.368259	0.97758	0.659038
CTD-2207P18.1	-0.0144391	0.762366	0.128663	1.13731	0.321478	0.58971	77		0.441144	0.843958	0.659038
RP11-814P5.1	0.00637838	0.901787	0.161303	1.17504	0.27186	0.589817	61		0.38812	0.939738	0.659121
NECAB2	0.0305124	0.281334	0.0141721	1.01427	0.871474	0.589838	170		0.912467	0.417909	0.659121
RP11-463O12.3	0.0142573	0.664342	-0.0817315	0.921519	0.369666	0.590413	167		0.489667	0.771713	0.659702
ACTR6	-0.00233639	0.803439	0.0257702	1.02611	0.305985	0.590772	2214		0.424796	0.872484	0.660048
RP11-420O16.1	0.015224	0.687872	0.100208	1.1054	0.3574	0.590779	107		0.477589	0.789881	0.660048
RP4-533D7.4	0.0123092	0.79806	0.164838	1.1792	0.308079	0.590807	49		0.426887	0.868911	0.660049
FAM66B	0.0067769	0.786711	0.0703776	1.07291	0.312632	0.590928	271		0.431724	0.861255	0.660153
FAM230C	-0.035076	0.48909	0.123352	1.13128	0.503298	0.591218	38		0.617323	0.622855	0.660446
RP11-70F11.7	0.00596316	0.779761	0.0561466	1.05775	0.315809	0.591355	432		0.435159	0.855977	0.660568
HAO1	0.00920471	0.838165	0.138139	1.14813	0.294015	0.591604	75		0.41178	0.896618	0.660803
CALM2	0.0232257	0.612453	-0.101125	0.90382	0.402391	0.591621	99		0.522195	0.729772	0.660803
CTB-39G8.2	-0.0212292	0.657197	0.146755	1.15807	0.375032	0.591655	46		0.494997	0.766075	0.66081
EVI2B	-0.0458132	0.429701	0.0787746	1.08196	0.573651	0.591695	71		0.679118	0.567919	0.660825
GNAZ	-0.031452	0.272273	-0.00876098	0.991277	0.90624	0.592039	244		0.935508	0.408234	0.661178
MASP1	-0.0215906	0.449995	-0.040893	0.959932	0.548645	0.59224	298		0.657862	0.587182	0.661318
APOA1	0.0693877	0.301055	0.0347984	1.03541	0.820095	0.592248	54		0.874288	0.439496	0.661318
TMEM236	-0.0627292	0.344483	0.0520289	1.05341	0.71736	0.592562	64		0.796609	0.484634	0.661607
RP11-101E3.5	0.00193112	0.955411	0.119843	1.12732	0.258755	0.5927	114		0.373255	0.972733	0.661731
OLFML1	0.044847	0.320541	-0.04254	0.958352	0.771372	0.592755	64		0.838226	0.460035	0.661761
ZFP36	-0.00623969	0.555116	-0.0187397	0.981435	0.445771	0.593032	2376		0.5639	0.680944	0.662039
AC009501.4	-0.00476126	0.687875	-0.0303979	0.97006	0.359963	0.593248	1272		0.479971	0.789881	0.66225
RAP2A	0.0102466	0.554249	0.0346173	1.03522	0.446857	0.593333	655		0.565006	0.680275	0.662313
RP11-88I21.2	-0.0400988	0.479467	-0.102196	0.902852	0.516706	0.593435	56		0.629212	0.614683	0.662396
RP11-386D6.2	0.00780097	0.802017	0.0938282	1.09837	0.309078	0.593634	152		0.428025	0.87136	0.662588
RP11-3L21.2	-0.0276791	0.525834	0.0907736	1.09502	0.471655	0.59381	87		0.588354	0.656034	0.662753
WAC-AS1	-9.59063e-05	0.989757	-0.0239607	0.976324	0.250779	0.594086	3421		0.364183	0.994039	0.663003
IL10RA	-0.00945983	0.833938	0.121847	1.12958	0.297655	0.594107	96		0.415664	0.893836	0.663003
ETV1	-0.0153805	0.311198	-0.010341	0.989712	0.797688	0.594125	861		0.857546	0.450009	0.663003
C1orf105	0.0117651	0.759993	0.109115	1.11529	0.326651	0.594145	107		0.44648	0.842326	0.663003
RP11-203M5.2	0.0600369	0.399307	0.092436	1.09684	0.621956	0.594283	38		0.719081	0.539485	0.663064
TSGA13	-0.0029729	0.899652	0.0845985	1.08828	0.276222	0.594495	214		0.392717	0.938239	0.66327
RP11-798M19.6	-0.00350011	0.902962	0.0757516	1.07869	0.275649	0.595046	275		0.392283	0.94038	0.663823
RP11-875O11.2	-0.0604963	0.290622	0.0281301	1.02853	0.856898	0.595232	55		0.901754	0.428231	0.663975
CTD-2014B16.3	0.0200586	0.587086	-0.0786697	0.924345	0.424194	0.595238	143		0.543487	0.709038	0.663975
JUP	-0.00552813	0.381325	0.00755275	1.00758	0.653336	0.59537	5492		0.744801	0.522182	0.664091
LHFP	-0.0114933	0.355125	0.0135243	1.01362	0.70161	0.595406	1111		0.784423	0.496135	0.6641
AC010136.2	-0.0535169	0.311334	-0.0334689	0.967085	0.800586	0.595532	78		0.859739	0.450148	0.664183
CAPSL	0.0319799	0.703483	0.156999	1.16999	0.354311	0.595536	44		0.47452	0.801388	0.664183
RP11-467L24.1	0.0182292	0.297519	0.0118299	1.0119	0.838376	0.595786	399		0.888169	0.435883	0.664407
AL121895.1	-0.00789625	0.887916	0.164847	1.17921	0.280924	0.595792	55		0.397737	0.930543	0.664407
ALG10	0.0302305	0.253081	0.00124449	1.00125	0.985763	0.595849	271		0.990598	0.386714	0.664427
ACKR4	0.0179683	0.350177	-0.0179097	0.98225	0.71257	0.595915	573		0.792909	0.490928	0.664427
AFP	0.0520425	0.333396	0.0354431	1.03608	0.748444	0.59592	107		0.820189	0.472956	0.664427
CARNS1	0.0382895	0.306109	-0.0200452	0.980154	0.815166	0.595921	189		0.870877	0.444697	0.664427
BSN-AS2	0.0233039	0.420115	0.0522629	1.05365	0.59426	0.596099	138		0.696296	0.559474	0.664563
RP11-61A14.4	-0.0532614	0.310721	-0.0419832	0.958886	0.803769	0.596224	44		0.862368	0.449496	0.664649
GRIA4	0.00371143	0.794366	0.0371857	1.03789	0.314406	0.596231	1026		0.433674	0.866476	0.664649
LINC00167	-0.0170573	0.901094	-0.247063	0.781092	0.277235	0.596317	29		0.393847	0.939207	0.664713
ADPRM	0.0117972	0.322605	0.00919699	1.00924	0.774559	0.596402	1342		0.840432	0.462348	0.664762
IGLL5	-0.0117467	0.698332	-0.0725831	0.929988	0.357863	0.596444	893		0.478048	0.797901	0.664762
CDC42SE1	0.00409473	0.678093	0.0235509	1.02383	0.368614	0.596511	2027		0.488571	0.781998	0.664766
RP13-348B13.2	-0.0442972	0.30761	0.0366512	1.03733	0.812578	0.596514	56		0.869019	0.446227	0.664766
AC092570.2	0.00655439	0.867529	0.147927	1.15943	0.28814	0.596532	67		0.405398	0.916357	0.664766
RP11-92G12.3	-0.00622748	0.767461	0.0591951	1.06098	0.325888	0.596721	362		0.445666	0.846867	0.664947
AF064858.8	0.135402	0.256398	-0.00625054	0.993769	0.975543	0.596751	32		0.983874	0.390503	0.664948
CTD-2135D7.5	-0.0187506	0.661905	0.0926042	1.09703	0.378071	0.596916	123		0.497858	0.769835	0.665091
RP11-516J2.1	-0.003398	0.915237	0.0985542	1.10357	0.273438	0.596934	158		0.389629	0.948208	0.665091
TMEM132A	0.000343008	0.990283	-0.0836537	0.91975	0.252898	0.597184	260		0.366705	0.994301	0.665338
A3GALT2	0.0154901	0.499195	0.0485345	1.04973	0.501915	0.59734	252		0.616139	0.632042	0.66545
RP11-152N13.16	0.0591107	0.432918	0.082559	1.08606	0.578805	0.59737	59		0.68364	0.570859	0.665452
C8orf88	0.0837692	0.309517	0.0445166	1.04552	0.809851	0.597491	38		0.866891	0.448298	0.665525
PLEKHA8	-0.00498028	0.529694	0.0159965	1.01613	0.473787	0.597906	2849		0.590166	0.659169	0.665956
RP1-207H1.3	-0.000318347	0.994304	-0.154423	0.856909	0.252599	0.598179	76		0.366359	0.996938	0.666198
ECHDC1	0.00329078	0.583957	-0.0122799	0.987795	0.430653	0.598625	6490		0.549794	0.706139	0.666664
RP11-459C13.1	-0.00825345	0.759617	-0.0915192	0.912544	0.331112	0.598674	151		0.451368	0.842161	0.666687
AC007163.3	-0.0798926	0.297635	-0.0358083	0.964825	0.845592	0.598894	39		0.89313	0.435968	0.666901
ZAP70	-0.0202312	0.598346	-0.086779	0.91688	0.420772	0.599018	116		0.540114	0.718054	0.666977
RP11-110L15.1	0.0201238	0.496921	0.0689827	1.07142	0.506916	0.599197	124		0.620205	0.629766	0.667145
FAM171A2	-0.121263	0.270571	-0.0187266	0.981448	0.931795	0.599499	30		0.953926	0.406343	0.667451
IGF2-AS	0.00850869	0.822026	-0.154458	0.85688	0.306879	0.599699	62		0.425691	0.885283	0.667642
ZNF517	-0.00828175	0.744688	0.059837	1.06166	0.338867	0.599821	331		0.458938	0.830884	0.667747
SPOCD1	-0.0377385	0.253803	0.000567691	1.00057	0.995218	0.60015	144		0.997006	0.387625	0.668082
KLHL6-AS1	-0.0096724	0.883167	0.173314	1.18924	0.286063	0.600221	47		0.403241	0.927058	0.668099
RP1-290I10.7	0.0338372	0.277128	0.0108967	1.01096	0.911827	0.600293	138		0.939013	0.413325	0.668147
RP11-313P13.5	-0.0340865	0.485514	0.0717337	1.07437	0.520907	0.600588	103		0.632625	0.619923	0.668419
RP11-209E8.1	-0.0062422	0.916791	-0.149418	0.861209	0.275866	0.600593	75		0.392482	0.949076	0.668419
CLIC3	0.0722283	0.273449	-0.0173497	0.9828	0.925426	0.600792	42		0.949223	0.409246	0.66861
C3AR1	0.00671312	0.761391	0.0630439	1.06507	0.332412	0.600846	311		0.452599	0.843459	0.668638
RP11-473M20.9	0.0438927	0.342872	-0.0391233	0.961632	0.738437	0.600975	101		0.812939	0.48279	0.668752
CACNA1G	0.0608432	0.25842	-0.00404771	0.99596	0.98002	0.601067	50		0.987033	0.392572	0.668822
GPRASP1	0.00925205	0.576338	-0.0400143	0.960776	0.439501	0.601128	511		0.558011	0.69947	0.668859
WFIKKN1	0.00489164	0.876995	0.089791	1.09395	0.288931	0.601252	189		0.406249	0.922915	0.668935
CTD-2541M15.4	-0.0101659	0.751857	-0.0819629	0.921306	0.337074	0.601307	195		0.457341	0.836478	0.668965
SIAH3	-0.00266698	0.963992	0.169496	1.18471	0.262952	0.601379	54		0.378309	0.97758	0.669014
CTD-2006K23.1	-0.0268456	0.707998	0.191788	1.21141	0.358196	0.601542	27		0.478228	0.804902	0.669101
FAM200A	0.0140374	0.25612	-0.000383457	0.999617	0.990608	0.601695	1312		0.9938	0.390178	0.669241
RP11-452H21.4	-0.0245294	0.502047	0.062395	1.06438	0.505458	0.601763	155		0.619085	0.63466	0.669252
SLC18A1	0.0303492	0.652816	-0.142962	0.866787	0.388743	0.601782	52		0.50892	0.76281	0.669252
AC007773.2	-0.0382314	0.41572	0.0588172	1.06058	0.610484	0.6018	98		0.709892	0.555427	0.669252
BTN2A2	-0.0111459	0.540697	-0.0341593	0.966418	0.4694	0.601817	609		0.586426	0.668061	0.669252
POTEF	0.0353517	0.476753	-0.102248	0.902806	0.532432	0.601865	51		0.643573	0.612159	0.669274
ITGB1BP1	-0.00531098	0.58632	-0.0194345	0.980753	0.433098	0.601996	2346		0.551975	0.708341	0.669384
ARTN	0.0174527	0.780936	0.121956	1.1297	0.325626	0.602488	86		0.445358	0.856891	0.669874
AC016909.1	-0.0287372	0.418522	-0.0621685	0.939725	0.607867	0.602643	92		0.707707	0.558013	0.670015
RP11-70F11.8	0.0135789	0.702005	0.126865	1.13526	0.362436	0.602679	65		0.48255	0.800433	0.670023
CASP4	0.00578709	0.370216	-0.00671727	0.993305	0.687371	0.602739	5441		0.773203	0.511381	0.670059
APOE	-0.0047615	0.791925	-0.0416286	0.959226	0.321424	0.602832	849		0.441096	0.864567	0.670131
PDZD4	0.0359504	0.301009	-0.0173302	0.982819	0.846003	0.602983	168		0.893407	0.439482	0.670268
ALPL	0.00962358	0.548626	0.0422309	1.04314	0.46423	0.60303	400		0.581877	0.67502	0.670289
RP11-342I1.2	0.157882	0.37087	-0.0874881	0.91623	0.687455	0.603396	29		0.773254	0.512125	0.670665
ZBTB33	0.0140878	0.549024	-0.0404882	0.960321	0.464863	0.603757	441		0.582488	0.675221	0.671035
HMGN3-AS1	-0.0165684	0.590002	0.0652672	1.06744	0.432939	0.604049	187		0.551831	0.711338	0.671297
RP11-434D12.1	0.0476564	0.348886	-0.0396354	0.96114	0.732562	0.604248	98		0.808252	0.489483	0.671465
SLC25A35	-0.0123463	0.44931	-0.0238618	0.976421	0.568842	0.604256	781		0.675192	0.586458	0.671465
ZCCHC9	0.00758804	0.419931	0.0128088	1.01289	0.608793	0.604344	2245		0.708566	0.559296	0.671531
AC139100.3	0.0458351	0.303264	-0.0219321	0.978307	0.843407	0.604513	105		0.891687	0.441714	0.671688
RP11-303E16.3	-0.021599	0.406919	0.0380914	1.03883	0.62898	0.604744	215		0.72493	0.546914	0.671881
RP11-557H15.3	-0.0202525	0.328246	0.0186776	1.01885	0.780785	0.605214	294		0.845199	0.467813	0.672339
RP11-203F8.1	0.0472289	0.432666	-0.0726215	0.929953	0.592667	0.605401	75		0.695006	0.57062	0.672487
CTB-161K23.1	0.0160376	0.27799	0.00426166	1.00427	0.922536	0.605441	707		0.94715	0.414336	0.6725
TLR2	0.0218937	0.365744	0.0256656	1.026	0.701257	0.605474	304		0.784251	0.507163	0.672505
GPN2	-0.00978289	0.330097	0.00766707	1.0077	0.777594	0.605748	1896		0.842701	0.469352	0.672778
AC006946.15	-0.00142085	0.963164	0.123167	1.13107	0.266522	0.605779	105		0.382205	0.977194	0.672781
AC098820.4	0.0625792	0.297869	0.026204	1.02655	0.862355	0.606002	58		0.905807	0.436254	0.672994
RP11-494I9.2	-0.0132656	0.608531	0.0649561	1.06711	0.422143	0.606027	197		0.541324	0.726481	0.672994
AC107057.1	0.0305045	0.639925	0.154281	1.16682	0.401515	0.606098	39		0.521313	0.752119	0.673042
LRRC3	-0.0534512	0.496005	-0.135707	0.873098	0.518467	0.606401	31		0.6307	0.628887	0.6733
FGFBP1	-0.0628228	0.315587	0.052913	1.05434	0.814956	0.606438	28		0.870785	0.454838	0.6733
EEF1E1-BLOC1S5	-0.0405027	0.452769	0.0729549	1.07568	0.568993	0.607026	79		0.675304	0.589947	0.673915
AC008694.3	-0.139834	0.35643	-0.0815428	0.921693	0.722908	0.607085	27		0.801215	0.497496	0.67395
RP5-1024C24.1	-0.014132	0.337789	-0.0155671	0.984553	0.763407	0.607362	509		0.832044	0.477555	0.674226
RDH10	0.0103914	0.37671	0.0115857	1.01165	0.685018	0.607609	1744		0.771351	0.518126	0.674469
CTC-203F4.2	0.0471829	0.510539	0.146291	1.15753	0.506083	0.608046	27		0.619566	0.642576	0.674888
RET	-0.00280102	0.931596	-0.0948373	0.909521	0.277367	0.608071	189		0.393941	0.958556	0.674888
SERTM1	0.0365943	0.573375	-0.178217	0.836761	0.451517	0.60874	25		0.5692	0.696959	0.675567
AC009365.3	-0.00765436	0.770837	0.0776158	1.08071	0.336009	0.608901	201		0.456305	0.849287	0.675684
CTSD	-0.0363118	0.503047	0.123266	1.13119	0.514921	0.60893	37		0.627469	0.635633	0.675684
AC006227.1	-0.00184469	0.950477	0.0894665	1.09359	0.272566	0.608982	196		0.388757	0.969718	0.67571
AATK-AS1	-0.00120575	0.950476	0.0569798	1.05863	0.272768	0.609241	488		0.388999	0.969718	0.675935
AC003973.4	-0.034964	0.421081	0.0678926	1.07025	0.617194	0.610089	72		0.715301	0.560429	0.676813
PROK2	0.0451459	0.442244	-0.0827358	0.920594	0.587958	0.610267	58		0.691039	0.579789	0.67698
SDR16C5	-0.0473833	0.398506	-0.0569883	0.944605	0.652555	0.610302	85		0.744217	0.538887	0.676987
RP11-363D24.1	-0.0121001	0.72839	-0.114621	0.891704	0.357213	0.610495	91		0.477453	0.81903	0.677138
CTD-2116F7.1	-0.0683885	0.323127	0.0470772	1.0482	0.80531	0.610532	36		0.863557	0.462743	0.677147
CARD9	0.0512762	0.427127	0.0674662	1.06979	0.609524	0.610702	73		0.709188	0.565567	0.677305
AC005944.2	-0.0602113	0.289753	-0.0157104	0.984412	0.898844	0.610835	92		0.93112	0.427202	0.67742
RP11-259O2.1	-0.00783143	0.738012	0.0585482	1.0603	0.353275	0.61121	338		0.473397	0.825685	0.677805
CTD-2655K5.1	-0.0328227	0.457157	-0.0711308	0.93134	0.57065	0.611418	87		0.676567	0.59415	0.678004
KEL	-0.0225716	0.480683	0.0532688	1.05471	0.543221	0.611741	170		0.653353	0.615561	0.678269
PCDH10	0.0454054	0.405739	-0.100531	0.904357	0.64356	0.611742	28		0.736564	0.545817	0.678269
STAU2-AS1	-0.0570353	0.3296	0.0428583	1.04379	0.792622	0.611918	50		0.854116	0.468911	0.678401
STAC3	-0.00366473	0.845874	0.0587997	1.06056	0.309171	0.612282	396		0.428081	0.901823	0.678774
S1PR1	-0.0305842	0.540558	0.0896141	1.09375	0.484113	0.612512	85		0.599743	0.667975	0.678996
RP3-337H4.8	-0.0541685	0.275098	0.00660857	1.00663	0.951475	0.612589	112		0.967673	0.411307	0.679023
RP5-906A24.2	0.0131903	0.830765	-0.134769	0.873917	0.315072	0.612592	79		0.434418	0.891794	0.679023
AC144831.1	0.032139	0.389614	-0.0448653	0.956126	0.671881	0.612623	124		0.76037	0.530142	0.679025
ELTD1	-0.029963	0.32884	-0.0195866	0.980604	0.797242	0.613146	239		0.857322	0.468126	0.679574
RP11-572M11.1	-0.107945	0.468579	-0.128171	0.879703	0.560143	0.613557	28		0.667575	0.60446	0.679965
LRRC56	-0.0100459	0.604723	-0.0461661	0.954883	0.43414	0.613641	388		0.552912	0.723278	0.680027
RP11-123O10.3	0.0215089	0.641282	-0.105298	0.900056	0.409664	0.613876	81		0.529142	0.753317	0.680256
LDLRAD1	0.0848418	0.472534	-0.127388	0.880392	0.556025	0.613917	29		0.663923	0.608243	0.68027
ZNF668	0.000690619	0.962616	0.0449485	1.04597	0.273053	0.614057	792		0.38929	0.976889	0.680394
RP4-583P15.10	0.034508	0.310389	-0.0246474	0.975654	0.848304	0.614669	86		0.895127	0.449128	0.68104
ABCG4	0.0972335	0.284432	-0.0191007	0.981081	0.926816	0.615085	32		0.950228	0.421371	0.681449
RP3-416J7.4	0.0210698	0.555504	0.126473	1.13482	0.474566	0.615095	43		0.590726	0.68105	0.681449
CTD-2132N18.3	0.0519067	0.521043	-0.140722	0.868731	0.506774	0.615665	31		0.62015	0.651897	0.682017
Y-RNA.1	-0.012582	0.758133	0.118676	1.12601	0.348655	0.616032	82		0.468883	0.84134	0.682361
LINC01139	-0.0519667	0.543227	0.139927	1.15019	0.486772	0.616166	31		0.602228	0.670011	0.682477
RP11-538I12.3	0.00602626	0.875366	0.136498	1.14625	0.30214	0.61624	70		0.42053	0.921614	0.682522
DLG4	0.00783335	0.6999	0.0514549	1.0528	0.377967	0.616314	391		0.497775	0.799003	0.682522
RP11-517P14.2	0.035513	0.435422	0.0571518	1.05882	0.607561	0.616323	107		0.70742	0.573362	0.682522
HNRNPDL	-0.00501145	0.423286	0.00766583	1.0077	0.625022	0.616346	6706		0.721339	0.5624	0.682522
RP4-734P14.4	-0.00734003	0.723987	0.0487637	1.04997	0.365428	0.616349	470		0.485342	0.815953	0.682522
RP11-334J6.6	0.00613586	0.902169	0.133807	1.14317	0.293602	0.616765	78		0.411348	0.939902	0.68292
CTC-554D6.1	-0.0107773	0.595884	0.0487621	1.04997	0.444608	0.61684	324		0.562785	0.715995	0.682971
RP11-498P14.3	0.0145577	0.493604	0.0321609	1.03268	0.537159	0.617118	488		0.648013	0.626902	0.683183
AP006621.8	-0.0369016	0.2735	-0.00303182	0.996973	0.970532	0.617511	201		0.980638	0.409268	0.683572
CDK9	-0.00912574	0.319898	0.00549805	1.00551	0.829801	0.617526	2146		0.881665	0.459321	0.683572
SULT1A3	0.0291531	0.282112	-0.00562079	0.994395	0.941222	0.61763	234		0.960739	0.418705	0.683655
MIEF2	-0.0175272	0.271508	0.00110832	1.00111	0.979837	0.618297	706		0.986959	0.407366	0.684333
NPIPA8	-0.0176251	0.383724	0.0269015	1.02727	0.693297	0.618299	305		0.777731	0.524505	0.684333
HLA-DMB	-0.0159388	0.572277	-0.0567202	0.944858	0.464951	0.618359	234		0.582537	0.695994	0.684368
GACAT1	-0.0367194	0.376004	-0.0406931	0.960124	0.707887	0.618476	116		0.789348	0.517439	0.684465
TCF19	-0.0164285	0.363786	0.0157019	1.01583	0.732215	0.618742	645		0.808056	0.505266	0.684728
C9orf66	-0.00804905	0.76259	-0.0645114	0.937525	0.349372	0.618819	284		0.469478	0.844001	0.684781
RP11-386I8.6	0.0529443	0.534112	-0.132153	0.876207	0.499013	0.618953	35		0.61307	0.663013	0.684898
ASB10	0.0148925	0.502795	0.0503989	1.05169	0.530193	0.619019	205		0.641482	0.63535	0.684934
AC027307.3	0.00836531	0.812892	0.0929454	1.0974	0.327984	0.619067	144		0.447918	0.879196	0.684934
ATP6V0D2	0.00717462	0.694012	0.0460973	1.04718	0.38417	0.619072	483		0.504283	0.794457	0.684934
CTD-2006C1.10	-0.0350045	0.38487	0.0478685	1.04903	0.693158	0.619279	90		0.777726	0.525656	0.685131
RP4-728D4.2	0.017936	0.803673	0.144976	1.15601	0.332004	0.619341	57		0.452248	0.872654	0.685169
LINC01171	-0.00361042	0.877865	-0.0710037	0.931458	0.303976	0.619377	285		0.422434	0.923339	0.685176
CTD-2207O23.12	0.0390847	0.657229	-0.172808	0.841299	0.406102	0.619446	33		0.525646	0.766075	0.685221
AC007271.3	0.0408002	0.505451	0.102912	1.10839	0.528136	0.619505	48		0.639541	0.637751	0.685255
RPS21	-0.00550697	0.596625	-0.0156344	0.984487	0.447535	0.619589	3581		0.565564	0.7166	0.685317
AC096574.5	0.0582701	0.466845	0.115378	1.1223	0.572178	0.619731	30		0.677909	0.603053	0.685442
CLCA2	-0.0180524	0.605601	-0.0969905	0.907565	0.44131	0.619916	87		0.55966	0.724111	0.685614
LINC00359	0.0556337	0.283812	-0.0111806	0.988882	0.941829	0.619975	58		0.961195	0.420813	0.685648
ACAP3	-0.00811031	0.367205	-0.00858463	0.991452	0.728138	0.620071	2316		0.805464	0.50848	0.685722
IFI44	-0.0113378	0.421221	0.0192514	1.01944	0.634913	0.620154	900		0.729779	0.560581	0.685783
RP11-499F3.1	-0.0321618	0.515803	0.0770183	1.08006	0.518879	0.620419	96		0.631073	0.647176	0.686012
TBCD	0.00556168	0.432301	-0.00921801	0.990824	0.620077	0.620973	4265		0.717844	0.570239	0.686592
INSRR	0.0284622	0.543429	0.0751124	1.07801	0.493421	0.621077	110		0.607975	0.670143	0.686658
NXPE3	0.00814535	0.682134	0.0434109	1.04437	0.393103	0.62109	514		0.51331	0.785371	0.686658
RP11-484K9.4	0.0643945	0.298928	-0.0188268	0.981349	0.897682	0.621344	62		0.930533	0.437378	0.686908
RUFY4	-0.00378745	0.873224	0.0824698	1.08597	0.307508	0.621583	202		0.426294	0.92019	0.687016
RP11-123O22.1	-0.0234654	0.329361	-0.0151246	0.984989	0.815488	0.62167	324		0.871159	0.468615	0.687067
FAM180A	0.0148038	0.648922	-0.0726626	0.929914	0.413957	0.621717	174		0.533423	0.75956	0.687067
RASL11A	-0.0879708	0.320313	0.0335005	1.03407	0.838637	0.621718	50		0.888406	0.459825	0.687067
ZNF491	0.00286137	0.860304	0.0442291	1.04522	0.312284	0.621761	706		0.431343	0.911639	0.687082
CTD-2145A24.4	-0.0602411	0.335875	-0.0588357	0.942862	0.800149	0.621881	25		0.859503	0.475705	0.687183
CTB-43P18.1	-0.103689	0.390477	0.0917479	1.09609	0.688952	0.622234	25		0.774429	0.531059	0.687478
LINC00114	-0.032861	0.569297	0.110094	1.11638	0.472978	0.622556	54		0.589605	0.693316	0.687802
RP11-388P9.2	0.0814154	0.424771	0.0969802	1.10184	0.634075	0.62265	30		0.729189	0.563774	0.687874
SCN7A	-0.0203612	0.56928	0.0584462	1.06019	0.473652	0.623049	205		0.5901	0.693316	0.688283
KCNJ2	0.043198	0.446988	0.0904667	1.09469	0.603722	0.623332	43		0.704215	0.584239	0.688564
PTCD1	0.0167527	0.357615	0.014686	1.01479	0.754982	0.623511	608		0.825203	0.498778	0.688729
RP11-1012A1.4	-0.0243237	0.699171	-0.14716	0.863156	0.3863	0.623638	49		0.506492	0.798495	0.688806
RP11-1055B8.6	0.00415541	0.863148	0.0791891	1.08241	0.312958	0.623689	211		0.432	0.913835	0.68883
RP4-568F9.6	0.014768	0.507714	0.0489542	1.05017	0.532681	0.624109	217		0.64368	0.639787	0.68923
TYROBP	-0.00642282	0.760031	-0.0468331	0.954247	0.356186	0.624451	543		0.476471	0.842326	0.689577
RP11-290F20.3	0.0079247	0.908576	-0.186522	0.82984	0.298041	0.624557	43		0.41605	0.943913	0.689655
RP1-56K13.2	0.1269	0.28045	0.00924725	1.00929	0.96563	0.62458	28		0.97734	0.416898	0.689655
CHRDL1	0.00651888	0.701266	-0.0444235	0.956549	0.386666	0.625031	514		0.506782	0.799915	0.690122
MYADM	-0.00661978	0.56822	-0.0225293	0.977723	0.477636	0.625353	1387		0.593745	0.692417	0.690445
PLA2G7	-0.0173661	0.351557	0.0180837	1.01825	0.772073	0.625385	359		0.838535	0.49233	0.690449
C16orf78	-0.0281589	0.294272	0.00813356	1.00817	0.923267	0.62573	188		0.947536	0.432393	0.690766
AP000438.2	-0.027587	0.438576	0.0461558	1.04724	0.619606	0.625799	151		0.717437	0.576121	0.690809
UQCR11	-0.0162124	0.572176	0.0603094	1.06217	0.474982	0.625836	182		0.591212	0.695919	0.690819
GIMAP2	-0.00066437	0.985022	0.107241	1.1132	0.276276	0.626311	139		0.392717	0.991095	0.691311
RNF41	-0.00764597	0.444001	0.0134489	1.01354	0.615209	0.627631	1957		0.713759	0.581179	0.692736
C2orf50	-0.0263756	0.33251	-0.0179607	0.9822	0.821941	0.627826	205		0.875712	0.472068	0.692919
RP11-353K11.1	0.0732581	0.421604	-0.0878273	0.915919	0.648598	0.628017	36		0.740738	0.560894	0.693099
INHBA-AS1	0.0148539	0.745044	0.112594	1.11918	0.367372	0.62835	83		0.487275	0.831096	0.693403
CMPK2	0.0166297	0.364686	-0.0138948	0.986201	0.750534	0.628351	714		0.821626	0.506195	0.693403
RP11-443B7.1	-0.0274331	0.389042	0.0294102	1.02985	0.704198	0.628679	219		0.78644	0.52957	0.693701
RP1-212P9.3	-0.0219685	0.702835	0.107289	1.11326	0.389831	0.628711	83		0.50987	0.800974	0.693704
LMCD1	-0.00877044	0.363282	0.00830631	1.00834	0.754532	0.628867	2004		0.824861	0.504806	0.693843
ZNF182	-0.0110625	0.510659	0.0284178	1.02883	0.536815	0.628895	648		0.647728	0.642615	0.693843
RP3-460G2.2	0.107281	0.275208	-0.000754058	0.999246	0.996659	0.629101	45		0.998075	0.411332	0.694039
RPPH1	0.0644359	0.328308	0.0301713	1.03063	0.835762	0.629229	62		0.886066	0.46783	0.694147
CTD-2574D22.2	-0.0395614	0.567681	0.147986	1.1595	0.483841	0.629591	28		0.599493	0.692093	0.694514
RP11-307C19.2	-0.000232971	0.990771	0.0805434	1.08388	0.277281	0.629662	245		0.393865	0.994658	0.69456
RP5-1048B16.1	-0.0147893	0.597636	0.109992	1.11627	0.459866	0.629804	58		0.577676	0.717469	0.694686
NPIPB6	0.00777915	0.900322	-0.13119	0.877051	0.305365	0.629926	87		0.424156	0.938716	0.694788
BCKDHA	0.0290594	0.540447	-0.071113	0.931357	0.508866	0.63004	115		0.621925	0.667974	0.694829
RP11-82L2.1	-0.0541093	0.399545	-0.0575017	0.94412	0.68834	0.630051	65		0.773886	0.539775	0.694829
CTD-2162K18.4	0.105149	0.326827	0.0374362	1.03815	0.842189	0.630343	37		0.891092	0.466558	0.695102
TRIM41	0.00880119	0.462698	-0.0161864	0.983944	0.594947	0.630383	1498		0.696929	0.599037	0.695102
RLTPR	0.0718909	0.388422	0.0591245	1.06091	0.709266	0.630658	52		0.790444	0.52916	0.695339
UTP23	0.00719856	0.441629	0.0121155	1.01219	0.624033	0.630783	2304		0.720579	0.579253	0.695432
EHD1	-0.0128576	0.399898	-0.0156365	0.984485	0.689189	0.630801	906		0.774623	0.540154	0.695432
AL133247.2	-0.00517113	0.877741	0.100909	1.10618	0.314143	0.63097	124		0.433411	0.923251	0.695586
BAI2	0.0337291	0.799983	0.192672	1.21248	0.344801	0.631097	31		0.46469	0.870158	0.695694
DCDC2C	-0.0593762	0.324387	0.0323053	1.03283	0.850566	0.631197	43		0.89708	0.464016	0.695772
LINC00441	-0.00380297	0.918623	0.0906416	1.09488	0.300431	0.631288	168		0.418686	0.950317	0.695793
CTD-2199O4.1	-0.0515501	0.493424	0.0943847	1.09898	0.55941	0.631343	51		0.666835	0.626815	0.695798
RP11-94C24.6	0.00872466	0.734565	0.0661816	1.06842	0.375823	0.631395	239		0.495772	0.823338	0.695798
RP11-250B2.6	0.0358747	0.583664	-0.106396	0.899068	0.473097	0.631477	66		0.589656	0.705927	0.695818
ZNF296	0.0287612	0.322879	0.0181865	1.01835	0.855305	0.631516	137		0.900346	0.462485	0.695818
MAPK7	-0.00015716	0.994173	0.0635682	1.06563	0.277782	0.63152	378		0.394413	0.996918	0.695818
FBXL3	0.00341551	0.637569	0.0159623	1.01609	0.433162	0.631529	3492		0.551998	0.750515	0.695818
MN1	-0.0198197	0.290666	-0.00370052	0.996306	0.951419	0.632011	363		0.967673	0.428268	0.696316
TAC3	-0.00274629	0.964668	0.174899	1.19113	0.286743	0.632096	48		0.403906	0.977825	0.696378
CYGB	0.0268214	0.306439	0.00893956	1.00898	0.902964	0.632215	258		0.933722	0.444928	0.696476
HRASLS	0.0336208	0.507696	-0.0742157	0.928471	0.545538	0.632553	92		0.655164	0.639787	0.696785
LRIT3	-0.049876	0.333637	-0.0283127	0.972084	0.830512	0.632711	74		0.882295	0.47319	0.696927
RPS6KA4	0.000588672	0.96383	-0.0380536	0.962661	0.287531	0.632763	1081		0.404707	0.977505	0.696952
LINC00648	-0.0343285	0.279099	0.00100549	1.00101	0.994067	0.633164	74		0.996145	0.415525	0.69733
CALHM2	-0.00127641	0.978435	-0.136107	0.872749	0.283709	0.633353	86		0.400905	0.987196	0.697474
DNAAF3	-0.0278918	0.3211	-0.0128051	0.987277	0.865042	0.633577	233		0.907755	0.460631	0.697655
CTB-43E15.3	-0.0047544	0.89222	0.0930249	1.09749	0.311482	0.633763	153		0.43041	0.933467	0.697829
CACNB1	-0.015747	0.460682	0.0323872	1.03292	0.603311	0.633793	337		0.703941	0.597147	0.69783
RP11-794M8.1	-0.0310985	0.634681	-0.162864	0.849706	0.43806	0.633913	32		0.556814	0.748141	0.697929
STRADA	-0.00367329	0.92638	0.138987	1.14911	0.300406	0.634248	72		0.418686	0.955464	0.698266
IL9R	0.0439875	0.393453	0.0489658	1.05018	0.707458	0.634327	77		0.789016	0.534094	0.69832
S1PR5	-0.00950192	0.883017	-0.150427	0.860341	0.315512	0.634648	62		0.434874	0.927058	0.698596
CTC-241F20.4	0.0254567	0.479643	0.0646004	1.06673	0.580928	0.634693	96		0.685296	0.614788	0.698596
ZNF202	0.000918938	0.941447	0.0356269	1.03627	0.295968	0.634694	1179		0.413958	0.964052	0.698596
AC093639.1	-0.0286447	0.3712	0.0367718	1.03746	0.75142	0.635063	103		0.822248	0.512488	0.698905
COX10	-0.0034126	0.697742	0.0197261	1.01992	0.399948	0.635233	2565		0.519786	0.797429	0.699061
SETD8	0.00581491	0.556885	0.0168336	1.01698	0.501177	0.635281	2248		0.61535	0.682075	0.699081
CLEC7A	0.00905077	0.847501	0.108219	1.11429	0.32957	0.635552	102		0.449725	0.902702	0.699347
ITGAX	0.0254308	0.426535	0.0337118	1.03429	0.655264	0.635784	235		0.74636	0.565149	0.699571
KY	0.022593	0.675565	0.0994902	1.10461	0.414089	0.636104	87		0.533552	0.780001	0.69989
GNPDA2	-0.0118893	0.422274	-0.0169282	0.983214	0.662745	0.636252	910		0.752724	0.561553	0.700021
CLRN3	-0.0181382	0.341414	-0.0168576	0.983284	0.821565	0.637059	371		0.875389	0.48128	0.700812
RP11-344B5.2	0.0179667	0.754865	-0.109722	0.896083	0.371831	0.637298	93		0.491829	0.839031	0.70101
RP11-527L4.5	0.00889699	0.861703	-0.172423	0.841623	0.325983	0.637575	46		0.445744	0.912649	0.701283
NTAN1	-0.00918179	0.45124	-0.0154083	0.98471	0.622641	0.637651	1420		0.719474	0.58843	0.701334
TNNT1	0.00119026	0.934609	0.057251	1.05892	0.300781	0.637844	426		0.419076	0.960193	0.701514
USP21	-0.0218238	0.401028	0.0270293	1.0274	0.701336	0.638026	269		0.784268	0.541193	0.701681
RP11-261P24.2	0.0362627	0.527893	0.141957	1.15253	0.532866	0.638078	26		0.643774	0.65769	0.701686
PDE8B	-0.00399085	0.522425	-0.0107781	0.98928	0.539042	0.638474	5195		0.649663	0.652937	0.702077
CTD-3060P21.1	0.0574859	0.338684	0.0322885	1.03282	0.831695	0.638566	58		0.883082	0.47836	0.702147
HIST1H4H	0.0394156	0.391685	-0.0430292	0.957883	0.719649	0.638811	99		0.798525	0.532134	0.702319
AC004702.2	-0.036573	0.298302	0.00672401	1.00675	0.945356	0.638971	140		0.96368	0.436747	0.702462
IDNK	0.000508567	0.954114	0.024628	1.02493	0.295656	0.639082	2557		0.413666	0.972035	0.702552
AC074091.13	-0.0718716	0.285127	0.00195967	1.00196	0.98962	0.639181	59		0.993141	0.422179	0.702629
IL4I1	-0.0208475	0.380117	-0.0229938	0.977269	0.743643	0.639819	271		0.816495	0.520991	0.703297
RP11-297N6.4	-0.0118953	0.57078	-0.0415902	0.959263	0.495488	0.639999	366		0.609824	0.694673	0.703437
IL18RAP	0.00174701	0.963805	-0.14229	0.867369	0.29344	0.640005	79		0.411245	0.977505	0.703437
PPP2R5B	0.00551401	0.612162	0.0209091	1.02113	0.462194	0.640155	1716		0.580075	0.729556	0.703569
RP11-105C19.1	-0.00999855	0.806843	0.118875	1.12623	0.350788	0.640272	79		0.470958	0.875041	0.703666
CTD-2357A8.3	-0.0536047	0.445511	-0.0854894	0.918063	0.635403	0.640333	42		0.730121	0.582613	0.703701
RP4-726N1.2	0.0128444	0.785854	0.118054	1.12531	0.36045	0.640562	76		0.480486	0.860526	0.703921
NFE2	-0.0705152	0.337267	0.0436141	1.04458	0.840521	0.640838	29		0.889656	0.477076	0.704191
RP5-1119A7.14	-0.0125145	0.640382	0.072036	1.07469	0.442834	0.640969	144		0.56099	0.752538	0.704302
C16orf87	0.00459799	0.689656	0.0252068	1.02553	0.411268	0.641032	1461		0.530728	0.791281	0.70434
CLGN	0.0104386	0.62308	0.0434737	1.04443	0.455474	0.641238	392		0.573421	0.738215	0.704534
TMEM79	-0.0133757	0.497962	0.028727	1.02914	0.5708	0.641792	521		0.676678	0.630871	0.705077
CLDN2	0.00409801	0.80149	-0.033785	0.966779	0.354695	0.641851	1176		0.4749	0.870956	0.70511
RASD1	0.0133231	0.393514	0.0150707	1.01518	0.722694	0.641985	756		0.801081	0.534094	0.705224
SEMA3G	-0.10223	0.335617	0.040188	1.04101	0.847478	0.642032	31		0.894471	0.475369	0.705243
RP11-96O20.2	0.0198752	0.677787	0.153373	1.16576	0.41988	0.642235	36		0.539229	0.781821	0.705402
CYP4F3	-0.0282784	0.381681	0.0325389	1.03307	0.747466	0.643119	151		0.819379	0.522474	0.70634
LA16c-385E7.1	0.0523931	0.377683	-0.0448833	0.956109	0.755798	0.643318	65		0.825718	0.518893	0.706526
RP11-252A24.3	-0.0259666	0.698623	0.129089	1.13779	0.408644	0.643363	55		0.528213	0.798071	0.706539
C9orf152	-0.00713086	0.668623	0.034537	1.03514	0.427241	0.643583	715		0.546567	0.775007	0.70672
RBM46	-0.0260967	0.493078	-0.0620117	0.939872	0.579458	0.643652	110		0.684121	0.626517	0.706763
SLC22A18	-0.0103457	0.37608	0.00940774	1.00945	0.760349	0.643944	1591		0.829519	0.517479	0.707052
LINC00955	-0.0151438	0.848001	0.165925	1.18048	0.337333	0.644078	43		0.457506	0.90293	0.707166
PTPLAD2	-5.42728e-05	0.998441	0.0815194	1.08493	0.286625	0.644227	221		0.403764	0.999109	0.707297
C10orf67	-0.0205004	0.517579	0.0490872	1.05031	0.553057	0.644318	193		0.661413	0.648679	0.707364
MRPS5	-0.00442444	0.516259	0.0106151	1.01067	0.554546	0.644366	4668		0.66252	0.647638	0.707381
RP11-572C15.6	-0.0618764	0.327427	-0.0227878	0.97747	0.875662	0.644899	65		0.915528	0.467178	0.707898
RP11-568J23.4	-0.00534767	0.845186	0.0861429	1.08996	0.339256	0.644923	166		0.459309	0.901345	0.707898
AC007652.1	-0.00132962	0.980349	0.153556	1.16597	0.292742	0.645241	58		0.410451	0.988161	0.708164
RP11-404I7.2	0.0014711	0.951819	0.0839728	1.0876	0.301527	0.645254	202		0.419921	0.970525	0.708164
RP11-507M3.1	0.068364	0.407671	-0.0599315	0.941829	0.704078	0.645295	53		0.786344	0.547565	0.708176
TM4SF18	0.000456906	0.967001	-0.0388173	0.961926	0.297023	0.645531	1032		0.414997	0.979353	0.70837
C3orf62	-0.00939335	0.507727	0.0230813	1.02335	0.566206	0.645851	831		0.672829	0.639787	0.708689
RP11-15I11.2	-0.0130145	0.583997	-0.0608145	0.940998	0.492544	0.646058	175		0.607333	0.706139	0.708831
RPS29	-0.00825467	0.289745	-0.000152722	0.999847	0.992781	0.646069	6078		0.995439	0.427202	0.708831
ARG1	-0.0304493	0.531022	-0.0680704	0.934195	0.542279	0.646454	108		0.652417	0.660492	0.709221
TEX35	-0.0315482	0.308451	-0.00985054	0.990198	0.934147	0.646673	92		0.955552	0.447272	0.709428
RP5-1198O20.4	0.0109247	0.365787	0.00982321	1.00987	0.787972	0.646787	1024		0.850789	0.507192	0.709521
PAX6	0.0141504	0.42653	-0.0213109	0.978915	0.676117	0.646979	530		0.763832	0.565149	0.709634
ANKRD1	-0.0377175	0.711422	0.10503	1.11074	0.40545	0.647056	85		0.524943	0.807124	0.709686
SNX22	0.0144203	0.555323	-0.0428641	0.958042	0.519788	0.64731	309		0.631712	0.68105	0.709932
PTGER3	-0.00242441	0.785018	0.0243669	1.02467	0.367779	0.647388	2008		0.487722	0.860071	0.709985
RLIM	0.0110828	0.317986	0.00349852	1.0035	0.908065	0.647436	1502		0.936625	0.457563	0.710005
RP11-456O19.2	-0.0187708	0.673021	0.0986821	1.10372	0.429095	0.647483	88		0.548309	0.778001	0.710022
PARS2	-0.00704434	0.822221	-0.0716426	0.930864	0.351259	0.647511	230		0.471485	0.885451	0.710022
C5orf22	0.00291168	0.76174	0.0224553	1.02271	0.379432	0.647779	2137		0.499333	0.84368	0.710284
RP11-305E17.6	0.0292047	0.611015	-0.0840105	0.919422	0.473136	0.647859	100		0.589656	0.728821	0.710339
RP11-216L13.17	0.0270536	0.531635	-0.0595988	0.942142	0.543961	0.647978	141		0.653916	0.660926	0.710437
RP11-448A19.1	0.0115915	0.568496	-0.0338903	0.966678	0.509144	0.648298	517		0.622106	0.692603	0.710754
APOC1	0.0158926	0.458275	-0.025326	0.974992	0.631884	0.648459	503		0.727123	0.595398	0.710866
SYCE3	0.02584	0.605939	-0.0835043	0.919887	0.478407	0.648842	95		0.594425	0.724348	0.711253
RP11-459F6.1	0.0459463	0.398856	-0.0467679	0.954309	0.727483	0.649183	74		0.804983	0.539121	0.711561
RP11-195B17.1	-0.0395623	0.327747	-0.0174325	0.982719	0.885617	0.649304	93		0.922281	0.467436	0.711661
UPF1	0.00700204	0.471568	0.012676	1.01276	0.615812	0.649475	2215		0.714151	0.607262	0.711816
RP4-544H6.2	-0.0277094	0.637203	0.110815	1.11719	0.456106	0.649765	58		0.573878	0.750407	0.712102
KCNA2	-0.0322357	0.711744	0.130845	1.13979	0.408784	0.650157	51		0.528318	0.807203	0.712459
AOC2	-0.0836546	0.384687	-0.0552657	0.946234	0.756379	0.650181	42		0.826165	0.525502	0.712459
RP11-626P14.1	-0.024738	0.45844	0.0530487	1.05448	0.634922	0.650311	105		0.729779	0.595509	0.712544
RP11-297C4.2	-0.036768	0.294936	0.00145676	1.00146	0.986924	0.650318	164		0.991432	0.433171	0.712544
ZNF773	-0.0208889	0.327839	0.0082836	1.00832	0.888218	0.650458	386		0.924306	0.467505	0.712664
ARPP21	-0.0238685	0.623396	-0.118033	0.888667	0.467208	0.650535	55		0.584387	0.738551	0.712716
C12orf60	0.00428897	0.766729	0.0318432	1.03236	0.380058	0.650715	1033		0.499842	0.846458	0.712881
RP11-73M7.6	-0.0182612	0.75508	0.168428	1.18344	0.386005	0.650793	33		0.506192	0.839031	0.712934
AC005356.1	0.0310771	0.332671	0.0125671	1.01265	0.876647	0.651003	204		0.915923	0.472266	0.713131
GORASP1	0.000628335	0.945204	0.0258857	1.02622	0.308778	0.651278	2162		0.427708	0.966413	0.7134
CTB-131K11.1	-0.0607556	0.337856	-0.0226581	0.977597	0.86395	0.651318	77		0.907006	0.47761	0.713401
CST5	-0.0477511	0.417499	-0.0563169	0.94524	0.699205	0.65135	65		0.782617	0.556911	0.713401
LINC00944	-0.0051824	0.791473	0.0597743	1.0616	0.368847	0.651369	298		0.488772	0.864387	0.713401
PTHLH	0.0513656	0.581157	-0.135152	0.873584	0.502685	0.651623	37		0.616728	0.703803	0.713615
CA14	-0.0732224	0.385721	0.0593499	1.06115	0.758901	0.652343	35		0.828279	0.526468	0.71437
KAZALD1	0.0413762	0.548772	-0.0926522	0.91151	0.533691	0.652528	60		0.64464	0.675038	0.714539
CD80	-0.00182255	0.945436	0.0854247	1.08918	0.310315	0.653151	186		0.429167	0.966452	0.715124
RP11-21J7.1	0.0135134	0.832663	-0.114244	0.892041	0.352411	0.653221	87		0.472555	0.89315	0.715167
ALDH3A1	0.066118	0.623886	-0.170398	0.843329	0.470481	0.653328	26		0.587287	0.738859	0.715251
RP11-326A13.1	-0.0119374	0.701151	0.182251	1.19992	0.418686	0.653371	26		0.538128	0.799864	0.715266
RP11-553K8.5	-0.0784451	0.350256	0.0383692	1.03911	0.838872	0.653687	36		0.888616	0.491009	0.715547
RP11-149B9.2	-0.044967	0.321182	0.0188467	1.01903	0.914969	0.65375	41		0.941397	0.46069	0.715583
OR5V1	-0.0307137	0.460144	0.0585056	1.06025	0.639068	0.653985	85		0.732997	0.596782	0.715774
PTBP3	-0.0023804	0.67417	0.0117972	1.01187	0.436683	0.654396	6909		0.555452	0.778871	0.716183
RP11-102M11.2	0.0153458	0.674763	-0.0995278	0.905265	0.436328	0.654419	84		0.555118	0.779235	0.716183
SAE1	-0.00721084	0.331318	0.00279521	1.0028	0.889051	0.65459	3629		0.924962	0.470671	0.716339
CXorf24	-0.00120361	0.946111	0.0600116	1.06185	0.311448	0.65472	376		0.43041	0.966886	0.716448
ACAD11	0.0229035	0.608585	0.0813037	1.0847	0.484324	0.654827	100		0.599974	0.726508	0.716532
ZXDA	0.0353659	0.31194	-0.00617551	0.993844	0.945389	0.655013	164		0.96368	0.450735	0.716703
SLC36A2	-0.00715134	0.806921	0.0933647	1.09786	0.365521	0.655064	122		0.485383	0.875074	0.716726
SPRY3	0.0488438	0.31645	0.0106536	1.01071	0.932255	0.655145	85		0.954227	0.455819	0.716781
RP11-420L9.5	-0.0350735	0.368285	-0.0280569	0.972333	0.802968	0.656009	107		0.861779	0.509325	0.717661
RP4-745E8.2	-0.0348662	0.310229	0.00699876	1.00702	0.953515	0.656116	91		0.96888	0.448984	0.717745
RP11-536K7.3	0.00159916	0.92593	0.0525242	1.05393	0.319666	0.656335	476		0.439127	0.955287	0.717952
HTRA3	0.0337885	0.600669	0.105319	1.11107	0.493033	0.656531	57		0.607669	0.719936	0.718133
AC011738.4	-0.0318527	0.395516	0.0370792	1.03778	0.748966	0.656626	97		0.820642	0.536164	0.718205
CHRNB2	0.056795	0.662694	0.171188	1.18671	0.447054	0.656665	25		0.565195	0.770315	0.718215
ZFP69	-0.00921412	0.679418	0.0468468	1.04796	0.436194	0.656785	365		0.555007	0.783126	0.718313
RP11-417L19.2	0.0120411	0.664686	0.0826352	1.08615	0.446197	0.657055	113		0.564349	0.772073	0.718575
FAM209B	0.0279052	0.391589	-0.0298263	0.970614	0.757911	0.657309	145		0.827424	0.53209	0.71882
AC004603.4	-0.0217617	0.630059	0.103254	1.10877	0.471187	0.657414	65		0.587923	0.744408	0.718902
TROVE2	0.00689963	0.300495	-0.000256226	0.999744	0.988208	0.657506	5041		0.992223	0.438992	0.71897
RP11-379K22.2	-0.0421125	0.516477	-0.0842525	0.919199	0.575032	0.657554	60		0.680316	0.647696	0.718989
RP11-127B20.3	-0.00772122	0.667913	0.0401738	1.04099	0.445411	0.658167	484		0.563544	0.774463	0.719593
MPP2	0.0156558	0.409899	0.0188736	1.01905	0.726135	0.658343	480		0.803862	0.549957	0.719753
RP11-296A16.1	-0.0154805	0.318702	-0.00349557	0.996511	0.934293	0.658487	756		0.95566	0.458212	0.719878
STX1A	-0.0118987	0.516436	0.0251876	1.02551	0.576878	0.658681	662		0.681894	0.647696	0.720056
RP5-1069C8.2	0.0375227	0.371004	0.0247823	1.02509	0.803626	0.658957	133		0.862291	0.51225	0.720326
RILPL2	-0.0086413	0.425401	0.0111415	1.0112	0.701426	0.659246	1638		0.784332	0.564411	0.720609
KB-1410C5.3	0.0392182	0.333486	-0.01333	0.986758	0.89489	0.659301	136		0.92875	0.473035	0.720634
RP11-157P1.4	-0.021886	0.313772	-0.00406183	0.995946	0.951919	0.659607	301		0.967948	0.452657	0.720904
TAF7L	-0.0144147	0.437983	0.0303684	1.03083	0.682075	0.659669	238		0.769043	0.575609	0.720938
EFS	-0.0096312	0.802764	0.0893383	1.09345	0.37222	0.659751	133		0.492181	0.871878	0.720996
C5orf27	0.0420369	0.612926	-0.133658	0.874889	0.487576	0.659803	36		0.602913	0.730257	0.721019
DYRK1B	0.00565049	0.692639	-0.0287347	0.971674	0.43164	0.65995	1028		0.550521	0.793594	0.721147
AOC3	-0.079248	0.32937	0.0186924	1.01887	0.908248	0.660167	52		0.936693	0.468615	0.721351
RP11-140M13.1	-0.0706096	0.637417	-0.163336	0.849306	0.46955	0.660347	28		0.586444	0.750515	0.721515
RP11-540A21.2	0.0480828	0.301194	-0.00125766	0.998743	0.993828	0.66039	49		0.996072	0.43958	0.721529
SPATA24	-0.0178253	0.326822	0.00515805	1.00517	0.916372	0.660578	568		0.942436	0.466558	0.721669
GPC6-AS2	0.0541282	0.629334	-0.139795	0.869536	0.476015	0.660677	36		0.592098	0.743914	0.721743
LINC00314	0.00228062	0.923956	0.0912833	1.09558	0.324416	0.660886	157		0.444018	0.954037	0.721939
FADS6	-0.00930397	0.719467	0.0550709	1.05662	0.416672	0.660929	286		0.53597	0.812744	0.721952
CCDC183-AS1	0.0396839	0.54133	-0.0819174	0.921348	0.553906	0.661007	71		0.662119	0.66858	0.721991
RP11-982M15.2	-0.0333364	0.750607	-0.188449	0.828243	0.399496	0.661028	30		0.519443	0.835437	0.721991
RP11-263K19.4	0.0128273	0.561117	0.0368364	1.03752	0.534445	0.661055	379		0.645389	0.686064	0.721991
RP11-1M18.1	-0.0199712	0.326218	-0.00528106	0.994733	0.920397	0.661492	492		0.945521	0.465954	0.722436
CTD-2026K11.2	-0.0387237	0.362268	-0.0501346	0.951101	0.829571	0.661826	25		0.88149	0.503709	0.722745
C4orf40	0.031035	0.49411	-0.0595738	0.942166	0.608235	0.661836	100		0.708032	0.627298	0.722745
COL6A2	-0.00330408	0.8589	0.041917	1.04281	0.35056	0.66251	693		0.470706	0.910734	0.723382
TTI2	0.00614731	0.480965	0.0115704	1.01164	0.626312	0.662676	2515		0.722619	0.615817	0.72353
CCDC53	-0.00484561	0.493359	-0.00932448	0.990719	0.61085	0.662836	4459		0.710148	0.626775	0.723672
LINC00474	-0.031975	0.726992	0.17062	1.18604	0.41468	0.662957	29		0.534096	0.818035	0.723771
BRPF3	0.00994396	0.424064	0.0119363	1.01201	0.711331	0.663174	1318		0.791972	0.563134	0.723975
ATP1A2	-0.0159118	0.479582	0.0400281	1.04084	0.630727	0.664174	192		0.726315	0.61478	0.724967
MANSC4	0.00754418	0.845401	0.100597	1.10583	0.358242	0.664619	107		0.478261	0.901489	0.72535
LINC01150	0.0175047	0.674724	0.129296	1.13803	0.44891	0.664658	44		0.566884	0.779231	0.72535
RP11-797A18.4	-0.0112796	0.817738	0.116176	1.12319	0.370469	0.664725	73		0.490541	0.882395	0.72537
NPFFR1	-0.00675868	0.666486	-0.0382709	0.962452	0.454818	0.664944	559		0.572745	0.773313	0.725542
AL022341.3	0.0588078	0.419751	0.0560505	1.05765	0.722754	0.665238	53		0.801081	0.559183	0.725831
AC012354.6	0.0675567	0.464815	-0.0928674	0.911314	0.652841	0.665326	31		0.744414	0.601051	0.725866
RP11-809N8.4	0.0059755	0.895571	0.107194	1.11315	0.338864	0.665358	103		0.458938	0.935538	0.725866
CTD-2510F5.6	-0.0203485	0.488637	0.0432546	1.0442	0.621076	0.665362	164		0.718618	0.622595	0.725866
RP1-37N7.1	0.0443795	0.318692	-0.0087895	0.991249	0.953226	0.665726	60		0.968784	0.458212	0.726223
DNAJB4	-0.0475083	0.307631	0.00221048	1.00221	0.987568	0.66575	66		0.991788	0.446227	0.726223
COX15	0.00659122	0.481758	0.0118903	1.01196	0.631393	0.666194	2340		0.726758	0.616552	0.726608
CRIP1	-0.0119092	0.693224	-0.0922649	0.911864	0.438871	0.666262	103		0.557525	0.793989	0.726633
RP11-227F19.1	-0.0228431	0.337226	-0.0118052	0.988264	0.902991	0.666591	140		0.933722	0.477076	0.726941
COLGALT2	0.00902848	0.575417	-0.0253786	0.974941	0.53	0.667136	856		0.641345	0.698691	0.727436
RP11-261C10.5	-0.0561928	0.326112	0.0112659	1.01133	0.935921	0.667425	67		0.956957	0.465859	0.727619
NKRF	-0.00755022	0.614762	0.0278548	1.02825	0.496605	0.667519	810		0.610707	0.731632	0.727655
RP1-102D24.5	-0.0241894	0.542251	0.0669831	1.06928	0.563175	0.667624	98		0.670367	0.669201	0.727736
RCAN1	0.00533966	0.548666	-0.0121189	0.987954	0.556821	0.667774	3451		0.664552	0.67502	0.727866
AGER	-0.0183329	0.333963	0.00603843	1.00606	0.915606	0.668094	416		0.941802	0.473495	0.728182
CTD-2288O8.1	0.00382092	0.88396	0.0651077	1.06727	0.346197	0.668385	270		0.466274	0.927627	0.72841
EME2	0.00127243	0.926083	-0.0375769	0.96312	0.330459	0.668395	932		0.450631	0.955314	0.72841
ITGB1BP2	0.0766972	0.32047	0.00980858	1.00986	0.957119	0.669217	38		0.971371	0.459986	0.729273
GAS6-AS2	-0.0227467	0.572085	-0.0699074	0.93248	0.536331	0.669334	106		0.64734	0.695847	0.729367
RP11-400D2.3	0.04192	0.510795	0.0924772	1.09689	0.601272	0.669688	42		0.702212	0.642637	0.729686
MST4	0.011687	0.561361	0.0299468	1.0304	0.547706	0.670082	542		0.656956	0.68625	0.730083
C1orf213	0.0109454	0.694325	-0.0583082	0.943359	0.443627	0.670743	235		0.561751	0.794775	0.730769
PLCH2	-0.0247683	0.6608	-0.0775599	0.925372	0.46618	0.670779	123		0.583589	0.768947	0.730774
ATP8B2	-0.0156041	0.388197	0.0137019	1.0138	0.793894	0.670938	490		0.855064	0.528981	0.730915
RP11-389C8.3	0.0236546	0.634415	0.08813	1.09213	0.485977	0.671084	81		0.601524	0.747967	0.731041
SLC10A5	0.0211395	0.472301	-0.0345623	0.966028	0.653043	0.671228	234		0.744609	0.608008	0.731163
KIRREL3-AS1	-0.0247781	0.662752	0.106156	1.11199	0.465475	0.6713	63		0.583011	0.770343	0.731209
RP11-314D7.2	-0.0183108	0.59316	0.0703619	1.0729	0.520135	0.671334	114		0.631957	0.713732	0.731213
ZNF579	0.00527271	0.783076	-0.0384689	0.962262	0.394439	0.671748	678		0.514634	0.858821	0.73163
ANGPTL2	0.0441717	0.388345	0.0324237	1.03296	0.795988	0.672032	82		0.856356	0.529145	0.731907
C7orf69	-0.00712908	0.783397	0.101974	1.10735	0.394836	0.672261	91		0.514983	0.858922	0.732123
LGALS12	0.0231366	0.704748	0.171414	1.18698	0.439257	0.672558	26		0.557927	0.80218	0.732412
VIM-AS1	0.00917883	0.606934	0.0301687	1.03063	0.510188	0.672657	657		0.623159	0.725114	0.732487
RP1-30G7.2	-0.0538889	0.411103	0.0520105	1.05339	0.753893	0.672982	47		0.824276	0.551222	0.732741
RP11-847H18.3	-0.045301	0.364751	-0.0241467	0.976143	0.850286	0.673234	79		0.896824	0.506223	0.732948
CCDC179	-0.0195791	0.766994	0.11807	1.12532	0.404634	0.673478	65		0.524323	0.846629	0.733181
RP11-326C3.12	0.0704316	0.382874	0.0388678	1.03963	0.811202	0.673755	50		0.867958	0.5236	0.733415
TMEM145	-0.0177171	0.541833	0.0417156	1.0426	0.573447	0.6739	248		0.678943	0.668914	0.73354
RP13-512J5.1	0.00568704	0.704054	0.0304693	1.03094	0.441831	0.674322	856		0.560128	0.801835	0.733965
PTGES	-0.00220714	0.967815	-0.129838	0.878238	0.321516	0.674432	81		0.441171	0.979967	0.734052
BCAR1	0.00071957	0.912683	0.017037	1.01718	0.34123	0.674744	4628		0.461408	0.946346	0.734358
AC079584.2	0.0355022	0.377153	-0.027994	0.972394	0.826046	0.674873	86		0.878896	0.518481	0.734465
RP11-27M24.1	-0.00693434	0.780328	-0.0564507	0.945113	0.399336	0.674952	318		0.519271	0.856349	0.734504
CNTD2	0.0519669	0.518235	-0.0934597	0.910775	0.601327	0.67497	42		0.702241	0.649286	0.734504
RP11-30P6.6	0.0066568	0.541731	-0.122719	0.884512	0.57579	0.675313	32		0.681011	0.668862	0.73481
RP11-162G10.5	0.0426071	0.428	0.0423801	1.04329	0.72942	0.675626	90		0.806679	0.566457	0.735117
MAD2L1	-0.00346073	0.894251	-0.0619789	0.939903	0.349589	0.676124	306		0.469664	0.934724	0.73555
NBPF11	0.0182891	0.426938	0.027433	1.02781	0.732256	0.676133	221		0.808063	0.565398	0.73555
RP11-325F22.2	-0.0154081	0.482538	-0.0313369	0.969149	0.648873	0.676689	282		0.740982	0.617059	0.736106
GTF2H3	-0.00236726	0.825331	0.0251175	1.02544	0.379641	0.676948	1696		0.499499	0.887682	0.736321
P2RY2	0.0502162	0.507079	0.0896918	1.09384	0.618077	0.677046	39		0.716116	0.639262	0.736394
ZNF134	0.0100453	0.72909	-0.0585145	0.943165	0.429977	0.677137	245		0.549078	0.81953	0.736417
FAM160B2	0.00255555	0.767513	0.0184788	1.01865	0.408474	0.677157	2868		0.528145	0.846867	0.736417
LBX2-AS1	0.0413266	0.350138	-0.0132009	0.986886	0.895394	0.67716	131		0.928991	0.490904	0.736417
RACGAP1	0.00468021	0.814833	0.047119	1.04825	0.385044	0.677432	449		0.505209	0.88036	0.736647
LINC01037	0.0750239	0.348278	0.0258909	1.02623	0.901384	0.677647	29		0.932681	0.488874	0.736846
HLTF-AS1	0.00481837	0.899422	0.115796	1.12277	0.349436	0.678062	86		0.469538	0.938126	0.737231
MAPK15	-0.00899098	0.672926	0.0423426	1.04325	0.467097	0.678098	393		0.584282	0.777992	0.737236
C2orf74	0.0613208	0.480157	0.0866749	1.09054	0.655208	0.678423	34		0.746332	0.615266	0.737556
RP13-131K19.6	-0.0240069	0.505767	-0.0628071	0.939125	0.622121	0.678476	82		0.719118	0.637995	0.73758
C4orf51	-0.00684189	0.677904	0.0367175	1.0374	0.46457	0.678806	529		0.582212	0.781821	0.737905
RP11-112L6.2	0.00367841	0.94912	0.167065	1.18183	0.331865	0.678859	43		0.452137	0.968825	0.737929
RP5-943J3.2	0.00712648	0.915809	0.129723	1.13851	0.344103	0.679036	67		0.464115	0.948496	0.738088
ARGFX	0.0251664	0.428099	0.0368547	1.03754	0.736374	0.679161	109		0.811311	0.566497	0.738191
CLEC14A	-0.00460478	0.93159	-0.108471	0.897205	0.338499	0.679278	112		0.458725	0.958556	0.738283
RP11-675F6.4	0.0152468	0.651913	-0.0667849	0.935396	0.483759	0.679308	153		0.599429	0.76211	0.738283
RORB	0.00929051	0.641313	0.0393857	1.04017	0.491876	0.679398	404		0.606914	0.753317	0.738347
RP11-1348G14.4	-0.0222558	0.450998	0.0297764	1.03022	0.701695	0.680569	217		0.784423	0.588184	0.739587
C11orf48	-0.00451942	0.927839	0.119478	1.12691	0.341155	0.680654	80		0.461333	0.956087	0.739645
AC009878.2	0.00985237	0.646889	-0.0531577	0.94823	0.489578	0.680845	227		0.604667	0.757969	0.739818
USP51	0.00526247	0.797993	-0.0515826	0.949725	0.397237	0.681178	370		0.517237	0.868911	0.740097
ERVMER34-1	-0.0126858	0.557023	0.0398602	1.04067	0.569109	0.681194	267		0.675375	0.682206	0.740097
UNC5A	-0.0121359	0.639829	0.0547008	1.05622	0.495887	0.681511	205		0.610167	0.752119	0.740408
CU459201.1	-0.016178	0.808438	-0.152183	0.858831	0.392723	0.681752	45		0.512898	0.875995	0.740636
TRIM68	-0.000572157	0.983462	-0.0655733	0.93653	0.323024	0.681969	305		0.442633	0.99019	0.740838
RP4-640H8.2	-0.0159574	0.582558	0.0564281	1.05805	0.545889	0.682348	152		0.655477	0.705044	0.741216
GCNT4	-0.0455852	0.470673	-0.0685377	0.933758	0.67591	0.682486	51		0.763672	0.606328	0.741332
FMR1NB	-0.0168091	0.534485	-0.0421792	0.958698	0.595331	0.682558	212		0.697345	0.663224	0.741377
NCDN	-0.0208212	0.417436	-0.0213968	0.97883	0.762341	0.682595	261		0.831162	0.556862	0.741384
LINC00870	0.00595137	0.878217	0.099617	1.10475	0.362526	0.682765	103		0.482576	0.923494	0.741492
CTD-2292M14.1	-0.102361	0.352148	-0.0279513	0.972436	0.904157	0.682788	25		0.934454	0.493016	0.741492
CTD-2561B21.11	-0.0303149	0.532941	-0.0683911	0.933895	0.597788	0.683005	83		0.699472	0.66199	0.74166
LINC01020	0.0275875	0.425887	0.0308416	1.03132	0.74913	0.683529	141		0.820681	0.56469	0.742196
RP11-299H21.1	-0.0212444	0.642492	0.0811176	1.0845	0.497022	0.683858	93		0.611125	0.754387	0.742519
NAP1L2	-0.0102345	0.81797	-0.0981839	0.906482	0.390549	0.684001	106		0.510643	0.882584	0.74264
AC135983.2	-0.164487	0.341564	-0.017895	0.982264	0.936048	0.6843	26		0.957007	0.48131	0.742842
OAS2	-0.0134382	0.672192	0.055674	1.05725	0.475653	0.684311	215		0.59174	0.777615	0.742842
IRF4	0.0133066	0.708282	-0.0856016	0.91796	0.45146	0.684346	109		0.569189	0.805002	0.742846
FIGLA	-0.0244707	0.491017	0.0494611	1.0507	0.651382	0.684436	110		0.74328	0.624603	0.742888
AC097713.4	-0.000385594	0.99343	0.15612	1.16897	0.321964	0.684446	50		0.441584	0.996483	0.742888
RP11-1055B8.3	0.00700794	0.833891	0.0804431	1.08377	0.383971	0.684835	150		0.504049	0.893828	0.743242
RP11-430C7.4	0.0168234	0.597882	0.0549558	1.05649	0.536393	0.685416	163		0.647382	0.717688	0.743804
AC008271.1	-0.00370794	0.886702	0.0754548	1.07837	0.361783	0.685522	195		0.481861	0.929811	0.743887
SEMA5B	0.00465945	0.759038	0.0430295	1.04397	0.42267	0.685555	477		0.541884	0.841763	0.743888
CTC-348L5.1	-0.0261607	0.440178	-0.045709	0.95532	0.72932	0.685792	90		0.806606	0.577887	0.744111
UBALD2	-0.00260254	0.800074	-0.0214721	0.978757	0.401359	0.685889	2192		0.521179	0.870215	0.744184
AC005262.2	-0.0180731	0.38665	0.0115764	1.01164	0.83108	0.686139	459		0.882742	0.527469	0.744387
RP11-799D4.4	0.00809728	0.785772	0.0657012	1.06791	0.409309	0.686464	209		0.528804	0.860478	0.744677
RP11-277K23.1	-0.0467815	0.355818	0.015736	1.01586	0.904096	0.686544	77		0.934454	0.496857	0.744725
PCSK4	-0.00742323	0.690819	-0.0353568	0.965261	0.465818	0.68666	582		0.583308	0.792211	0.744817
RP3-333H23.8	0.0236368	0.635289	-0.0937022	0.910554	0.506775	0.686833	68		0.62015	0.748623	0.74497
RP11-243J18.2	0.0266226	0.54633	-0.0724752	0.930089	0.589754	0.687119	73		0.692572	0.672879	0.745246
RP11-445O3.2	0.000617308	0.950458	0.0356993	1.03634	0.339087	0.687218	980		0.45921	0.969718	0.74532
ARHGEF6	-0.000572982	0.959309	0.0318393	1.03235	0.336384	0.68768	1228		0.456633	0.975085	0.745788
VSX2	-0.0233196	0.472263	0.0384089	1.03916	0.683533	0.687806	149		0.770252	0.608008	0.745856
FCRL5	0.0369109	0.583089	0.073559	1.07633	0.553831	0.687947	84		0.662062	0.705496	0.745953
NKG2-E	0.0262985	0.590042	0.12699	1.13541	0.547319	0.687957	29		0.656621	0.711349	0.745953
CTD-2503O16.4	-0.00554407	0.585687	-0.0160695	0.984059	0.55148	0.688017	1959		0.660041	0.707727	0.745955
DCHS1	-0.006248	0.799241	0.0517073	1.05307	0.404132	0.688022	353		0.523944	0.869687	0.745955
RP11-293M10.2	0.0104575	0.679678	0.0506342	1.05194	0.475328	0.688102	264		0.591489	0.783385	0.746008
TEX29	0.0114119	0.709863	0.0588154	1.06058	0.455425	0.68835	220		0.57339	0.80613	0.746244
RP11-572O17.1	0.0144415	0.716914	0.0648327	1.06698	0.451118	0.688489	176		0.568892	0.81098	0.746361
THAP8	-0.00902686	0.527052	0.0212547	1.02148	0.613779	0.68858	758		0.712686	0.657115	0.746425
RAMP3	0.00115847	0.959323	0.0574679	1.05915	0.337248	0.688621	379		0.457468	0.975085	0.746436
C6orf25	-0.0755339	0.402962	0.0447838	1.0458	0.803164	0.688751	40		0.861951	0.542924	0.746542
CTC-432M15.3	-0.0251891	0.51645	0.0498508	1.05111	0.626761	0.688803	124		0.723067	0.647696	0.746565
CTC-265F19.3	0.0210854	0.426745	-0.0318299	0.968671	0.758667	0.688878	123		0.828099	0.565294	0.746613
MT3	-0.0611165	0.557381	-0.12631	0.881342	0.580909	0.688913	26		0.685296	0.682608	0.746616
FGF16	0.0472876	0.476334	-0.0696237	0.932745	0.680145	0.689125	46		0.767408	0.611835	0.746779
DTX3	0.0104952	0.359596	-0.00396281	0.996045	0.900947	0.689126	1373		0.932588	0.500797	0.746779
RP4-612J11.1	-0.00778664	0.887791	-0.147602	0.862775	0.365084	0.689285	51		0.485045	0.930524	0.746918
EPHX3	-0.0455873	0.339152	-0.00633382	0.993686	0.955799	0.689333	101		0.970453	0.47881	0.746936
LINC00652	-0.00902979	0.946589	-0.212256	0.808757	0.342538	0.689426	29		0.462707	0.967162	0.746982
AC007879.2	-0.0408815	0.384665	0.0243198	1.02462	0.842952	0.689438	88		0.891323	0.525502	0.746982
PTGDS	-0.00896634	0.778659	0.0587003	1.06046	0.416972	0.689917	269		0.53627	0.855351	0.74738
AC074289.1	-0.0115763	0.500921	-0.0214634	0.978765	0.648188	0.68993	621		0.740449	0.633516	0.74738
LINC00444	0.0176619	0.583714	-0.061291	0.940549	0.557543	0.690778	126		0.665226	0.70595	0.748231
RP11-318E3.9	0.0406088	0.411135	-0.0468781	0.954204	0.791765	0.690864	43		0.853538	0.551232	0.74829
TNFRSF8	-0.00298943	0.823255	-0.0346935	0.965901	0.39551	0.690958	832		0.515723	0.886183	0.748357
RP11-403A21.1	-0.0329158	0.434694	-0.0385419	0.962191	0.749876	0.691362	91		0.821345	0.572758	0.748761
AHSG	0.0145693	0.349201	0.00436417	1.00437	0.933622	0.691424	494		0.955177	0.489834	0.748794
RP5-940J5.8	-0.0254479	0.697576	0.111253	1.11768	0.468016	0.691933	54		0.585162	0.797401	0.749278
EHD3	0.0287896	0.415845	0.0275634	1.02795	0.785348	0.692052	128		0.848796	0.555516	0.749339
AC138655.1	0.0229703	0.689324	0.107827	1.11386	0.473906	0.692155	56		0.590198	0.79098	0.749417
PDE6G	0.00282245	0.908229	0.0719346	1.07459	0.359832	0.692307	212		0.479823	0.943644	0.749476
BORA	-0.00992986	0.598752	-0.0289533	0.971462	0.545875	0.692344	595		0.655477	0.718464	0.749476
RP11-310E22.4	-0.0504244	0.372938	-0.024455	0.975842	0.876458	0.692368	53		0.915874	0.514478	0.749476
RP11-110I1.12	-0.0107397	0.772911	0.0853152	1.08906	0.422936	0.692398	113		0.542137	0.851029	0.749476
KB-1732A1.1	-0.0264084	0.51346	0.0483063	1.04949	0.637308	0.692778	124		0.731643	0.64499	0.749853
RP11-563E2.2	-0.0197007	0.580485	-0.0958162	0.908631	0.564043	0.692986	49		0.671057	0.703166	0.750045
RP11-707F2.1	0.0324764	0.473609	-0.0704277	0.931995	0.691832	0.693254	45		0.776719	0.60926	0.7503
MDFI	-0.0155317	0.594314	-0.0474121	0.953694	0.551751	0.693539	218		0.660256	0.714662	0.750574
RP11-619A14.3	-0.0580171	0.581585	0.115678	1.12263	0.565845	0.694845	34		0.672533	0.704244	0.75192
RP11-75C9.1	0.0756851	0.331172	-0.00121631	0.998784	0.995044	0.695338	34		0.996916	0.470524	0.752386
RP13-131K19.2	-0.0122352	0.835198	0.118403	1.1257	0.395042	0.69579	67		0.515196	0.894592	0.752806
ALG10B	-0.001967	0.966477	-0.110142	0.895707	0.341553	0.695973	101		0.461689	0.979042	0.752902
PHLDA2	-0.0133973	0.512676	-0.0228174	0.977441	0.644455	0.696298	610		0.737306	0.644364	0.753185
RP11-1L9.1	0.00572518	0.926563	0.138506	1.14856	0.35671	0.696429	60		0.476987	0.955464	0.753293
RPL36AL	-0.00118237	0.888313	-0.015278	0.984838	0.372183	0.69654	5580		0.492181	0.93072	0.753379
TMEM86B	-0.00974933	0.670362	0.0389336	1.0397	0.493247	0.696583	414		0.607887	0.776184	0.753392
KNDC1	0.0149957	0.482304	0.0255827	1.02591	0.685723	0.696664	326		0.771994	0.616865	0.753445
PTGFRN	0.00681878	0.388017	0.00385377	1.00386	0.852457	0.696709	3376		0.89829	0.528896	0.75346
CHRNA10	0.0104441	0.766546	-0.0931189	0.911085	0.432026	0.697151	98		0.550814	0.846458	0.753869
RP11-63P12.7	0.0214858	0.801008	0.158433	1.17167	0.413562	0.69726	35		0.533082	0.870657	0.753953
CYP2W1	-0.0301699	0.334271	-0.000979754	0.999021	0.991748	0.697532	147		0.994653	0.47379	0.754213
AC003988.1	0.0157618	0.704246	0.089513	1.09364	0.470802	0.697585	84		0.587566	0.80195	0.754237
CYSLTR1	-0.0251164	0.45317	0.0297963	1.03024	0.731884	0.697703	179		0.807895	0.590205	0.75433
LYSMD1	0.000652152	0.981278	-0.0623351	0.939568	0.338179	0.697902	325		0.458447	0.988654	0.754477
AC009495.2	-0.0166621	0.448484	0.0199505	1.02015	0.740037	0.697954	377		0.814101	0.585719	0.754499
RP11-1275H24.3	0.0061246	0.936703	-0.144728	0.865257	0.354359	0.697992	58		0.474558	0.961556	0.754506
CDK20	-0.00880352	0.617388	-0.0274804	0.972894	0.53796	0.698214	688		0.648599	0.733749	0.754688
CTD-2021H9.1	0.0128195	0.828547	0.17171	1.18733	0.40087	0.698224	30		0.520758	0.89005	0.754688
AC074212.6	-0.0116676	0.662789	-0.04443	0.956543	0.501331	0.698375	319		0.615508	0.770346	0.754813
KB-1205A7.2	0.0125794	0.855787	-0.183068	0.832712	0.388299	0.698402	29		0.508498	0.908177	0.754813
CH25H	0.0306894	0.659811	0.151404	1.16347	0.503771	0.698504	27		0.617745	0.768114	0.754858
RP6-65G23.3	0.0083586	0.776301	0.0668845	1.06917	0.428181	0.698508	180		0.547309	0.853881	0.754858
PURB	0.0056417	0.525814	-0.0113912	0.988673	0.632232	0.698551	2517		0.727453	0.656034	0.754871
CSRNP2	-0.00275332	0.819623	0.0279723	1.02837	0.405697	0.698641	1213		0.525234	0.883794	0.754934
PNMT	0.0395434	0.415535	-0.0358274	0.964807	0.800419	0.698733	65		0.85962	0.555241	0.754999
MARCH2	-0.00470082	0.608729	0.0146528	1.01476	0.546601	0.698876	2406		0.655962	0.726642	0.755097
AC074138.3	-0.0299274	0.47377	-0.0405055	0.960304	0.702327	0.698886	119		0.78479	0.609376	0.755097
RP11-39M21.2	-0.0234487	0.562406	0.108071	1.11413	0.591861	0.699024	31		0.694435	0.687272	0.755211
C21orf128	0.0164741	0.662357	0.112215	1.11875	0.502753	0.699173	45		0.616762	0.770122	0.755338
C6orf123	-0.02483	0.39116	-0.0189142	0.981264	0.851427	0.69922	134		0.897711	0.531636	0.755355
ZNF746	-0.0132316	0.345615	0.00170899	1.00171	0.964428	0.699524	925		0.97646	0.485833	0.755649
RP11-71H17.9	-0.0273775	0.567517	0.0741724	1.07699	0.587826	0.699832	69		0.690934	0.69201	0.755913
RP11-327L3.3	0.0722402	0.38149	0.0321869	1.03271	0.874766	0.699956	32		0.915034	0.522303	0.755965
ZUFSP	0.00597077	0.579499	0.0158141	1.01594	0.575877	0.699962	1743		0.681046	0.702308	0.755965
CXADR	0.00386601	0.468806	-0.00527155	0.994742	0.711901	0.699988	7975		0.792459	0.604552	0.755965
GPR18	-0.00553496	0.874098	0.0790414	1.08225	0.381834	0.700006	168		0.501573	0.92071	0.755965
RP11-589M4.1	0.0388303	0.417295	0.0360975	1.03676	0.800072	0.700122	63		0.859478	0.556796	0.756056
CTBP1-AS2	0.00676743	0.520387	0.0137257	1.01382	0.641731	0.700212	1569		0.735136	0.651257	0.756101
C19orf57	3.40052e-05	0.998376	0.0443574	1.04536	0.334527	0.700251	635		0.454807	0.999109	0.756101
RP11-347C12.3	-0.0679814	0.337797	-0.00281891	0.997185	0.988732	0.700259	33		0.992524	0.477555	0.756101
ASGR2	0.00615907	0.959259	-0.199258	0.819338	0.348206	0.700291	31		0.468384	0.975085	0.756102
FAM187B	0.136252	0.487529	-0.0960607	0.908409	0.686485	0.701016	25		0.772562	0.621662	0.756816
RP1-293L6.1	-0.031343	0.407455	0.025544	1.02587	0.821565	0.701092	110		0.875389	0.547341	0.756864
METTL7B	0.0115209	0.533753	-0.0243964	0.975899	0.627923	0.701535	559		0.72406	0.662791	0.757282
RP5-968D22.1	-0.00138821	0.972443	0.133145	1.14242	0.344661	0.701543	67		0.464616	0.983133	0.757282
PLVAP	0.0137666	0.37328	0.00518588	1.0052	0.898261	0.701695	830		0.930805	0.51476	0.757413
RP11-618P17.4	-0.00874287	0.540449	-0.0200215	0.980178	0.620646	0.701831	829		0.718259	0.667974	0.757491
AC016626.2	0.034627	0.607096	0.100355	1.10556	0.552512	0.701832	48		0.660913	0.72523	0.757491
CTB-43E15.1	0.00779419	0.906126	0.157418	1.17048	0.370396	0.702048	40		0.490472	0.942179	0.757656
GRAP2	-0.000875133	0.947536	0.0313825	1.03188	0.354293	0.702135	1184		0.47452	0.967779	0.757716
HIST1H3J	-0.0284513	0.784965	-0.131411	0.876857	0.42771	0.70217	52		0.546969	0.860054	0.757719
TP53INP2	-0.0146995	0.365554	-0.00430953	0.9957	0.919039	0.702411	752		0.944409	0.507038	0.757945
PIP5K1C	-0.00634625	0.535959	-0.0133817	0.986707	0.626965	0.702487	1841		0.723233	0.664724	0.757959
CPT1B	0.00938204	0.763028	-0.0739605	0.928708	0.44083	0.702855	151		0.559332	0.844194	0.758322
RP11-309N17.4	-0.00335261	0.93956	0.109445	1.11566	0.358197	0.703054	90		0.478228	0.962864	0.758502
CTB-186G2.1	-0.0327899	0.476401	0.0453855	1.04643	0.708146	0.703939	92		0.789599	0.611887	0.759422
MMP17	0.00702394	0.590295	0.0205204	1.02073	0.571592	0.703989	1122		0.677517	0.711434	0.759442
TRAF1	0.00442078	0.797313	-0.0367043	0.963961	0.423617	0.704367	645		0.542952	0.868507	0.759729
ZNF543	-0.00232566	0.951759	0.0902669	1.09447	0.35489	0.704382	138		0.475109	0.970523	0.759729
RP11-727A23.11	-0.00842086	0.722867	-0.0493422	0.951855	0.467392	0.704482	295		0.584588	0.815017	0.759803
TMEM221	0.0420999	0.643576	-0.0969386	0.907612	0.525247	0.704671	59		0.636654	0.755265	0.759972
SLC51B	0.0121748	0.789293	0.119689	1.12715	0.428351	0.704734	57		0.547468	0.86274	0.760006
CTC-559E9.8	-0.0148964	0.847999	0.146203	1.15743	0.399065	0.705073	39		0.519003	0.90293	0.760337
IKBKE	-0.0126034	0.45191	0.0143976	1.0145	0.750184	0.705732	653		0.821438	0.589138	0.760991
AP003068.23	0.00770727	0.667201	-0.0304815	0.969978	0.508131	0.705743	648		0.621279	0.773837	0.760991
PHC1	0.0055097	0.573402	-0.0140993	0.986	0.591419	0.705845	2041		0.694119	0.696959	0.761033
RP3-467L1.4	-0.00353477	0.942734	0.109131	1.11531	0.359817	0.705944	91		0.479823	0.964799	0.761105
TNFRSF10C	0.00716877	0.76424	0.0462767	1.04736	0.443952	0.706024	358		0.562014	0.845077	0.761156
GIT1	0.00415301	0.730097	-0.022274	0.977972	0.464911	0.70618	1498		0.582518	0.820088	0.761247
CTB-31O20.2	0.0120876	0.540562	-0.0245326	0.975766	0.627961	0.706203	527		0.724066	0.667975	0.761247
RP11-326A19.4	-0.015632	0.515678	0.03855	1.0393	0.658659	0.706424	171		0.749232	0.647091	0.761451
HEMGN	-0.00723634	0.590303	0.0264165	1.02677	0.575743	0.706647	608		0.68099	0.711434	0.761623
RP11-111F5.4	0.022363	0.383817	-0.00891745	0.991122	0.885875	0.70681	346		0.922429	0.5246	0.761764
RP11-532E4.2	-0.0166831	0.615698	0.0568149	1.05846	0.552588	0.70704	241		0.660972	0.732397	0.761978
RP11-280O1.2	-0.0173486	0.648956	0.0702644	1.07279	0.524394	0.707128	105		0.635845	0.759561	0.762037
FAM218A	-0.0327139	0.398802	-0.0196259	0.980565	0.853518	0.707209	118		0.898927	0.53912	0.762091
RP11-47G4.2	0.0149376	0.376896	0.00742219	1.00745	0.90459	0.707805	340		0.934702	0.518287	0.762629
KB-1980E6.3	-0.0033057	0.948606	0.108666	1.11479	0.359745	0.708148	91		0.47976	0.968465	0.762965
RP3-521E19.2	-0.0430499	0.488269	-0.0749904	0.927752	0.699207	0.708304	36		0.782617	0.6222	0.763099
CTC-523E23.4	-0.0253098	0.419585	-0.0197637	0.98043	0.813864	0.708394	187		0.869929	0.559037	0.763127
ZNF394	-0.00627609	0.558183	0.0139129	1.01401	0.612297	0.708704	1856		0.711448	0.683403	0.763426
PGBD2	-0.0149104	0.424254	-0.0117034	0.988365	0.806114	0.708944	599		0.864273	0.563291	0.763604
CCK	-0.0590604	0.455972	0.0660175	1.06825	0.750083	0.708965	31		0.821438	0.592816	0.763604
KIF18A	-0.0105921	0.708698	0.0630112	1.06504	0.482744	0.709076	158		0.598512	0.805129	0.763689
RP11-702F3.1	-0.0688294	0.379887	0.0243771	1.02468	0.901207	0.70933	34		0.932681	0.520873	0.763928
RP11-235E17.6	-0.0417756	0.444627	0.0437574	1.04473	0.770594	0.709619	59		0.837511	0.581737	0.764205
PTGER1	0.0402451	0.380228	0.0210381	1.02126	0.902792	0.710304	47		0.933597	0.520991	0.764839
MFAP1	0.00741571	0.461166	0.00841858	1.00845	0.744642	0.71045	2108		0.817143	0.597637	0.764962
GOLGA8K	0.041412	0.424656	-0.0313386	0.969147	0.808762	0.710495	81		0.866136	0.563655	0.764976
C2CD4D	0.0248149	0.491569	-0.0370294	0.963648	0.69912	0.71073	147		0.782617	0.625128	0.765195
RP11-265N6.1	0.029953	0.374883	-0.00980095	0.990247	0.916903	0.710801	154		0.942821	0.516465	0.765236
RP11-71G7.1	0.00912408	0.787041	-0.0995783	0.905219	0.436838	0.710884	83		0.55562	0.861351	0.765292
ZNF385A	-0.00593769	0.918965	0.107899	1.11394	0.374365	0.711117	86		0.494417	0.950452	0.765497
RP11-680F20.9	-0.0205104	0.442509	0.0238374	1.02412	0.777555	0.711167	187		0.842701	0.579971	0.765497
RP11-457D2.3	-0.00127755	0.964591	0.126177	1.13448	0.356804	0.711268	70		0.477032	0.977825	0.765567
RP11-136B18.2	0.0182	0.677874	-0.0973072	0.907277	0.507863	0.711373	61		0.621047	0.781821	0.765645
KB-1460A1.1	-0.0468942	0.61208	0.104476	1.11013	0.563499	0.712054	39		0.670554	0.729556	0.766343
HHLA1	0.00534947	0.877052	0.0940048	1.09856	0.393467	0.712249	107		0.513673	0.922915	0.766515
LA16c-325D7.2	0.0551292	0.401303	0.0225856	1.02284	0.86022	0.712375	80		0.904278	0.541434	0.766586
RP11-162P23.2	-0.0182579	0.466199	0.024852	1.02516	0.740759	0.712516	240		0.81441	0.602391	0.766677
CTB-134H23.2	-0.0145832	0.725007	0.0862064	1.09003	0.476682	0.712789	88		0.592836	0.816653	0.766894
HSPB11	0.00102506	0.904722	-0.0191152	0.981066	0.382028	0.712822	3099		0.501773	0.941647	0.766894
RP11-554E23.4	0.0014103	0.963159	0.0860767	1.08989	0.359336	0.713319	149		0.479348	0.977194	0.767394
DEFB123	0.012516	0.880254	0.165659	1.18017	0.393595	0.713707	34		0.513792	0.925203	0.767743
RP11-218E20.3	0.0305145	0.410669	-0.0230016	0.977261	0.843853	0.713793	96		0.89188	0.550798	0.767796
AC004466.1	0.013782	0.706022	-0.0699802	0.932412	0.490922	0.713853	132		0.606018	0.803305	0.767796
RP3-434P1.6	-0.0196139	0.56602	-0.075728	0.927068	0.613542	0.714569	72		0.712481	0.690708	0.768475
FAM101B	0.0270362	0.380152	-0.00854404	0.991492	0.913552	0.714581	214		0.940262	0.520991	0.768475
AC087239.1	-0.0041371	0.939114	0.143201	1.15396	0.36991	0.714685	49		0.489963	0.962626	0.768553
RP11-429P3.5	0.00910852	0.658498	0.0426423	1.04356	0.527977	0.714986	284		0.639447	0.76706	0.768842
C2CD4A	-0.0289214	0.365017	0.00474729	1.00476	0.953129	0.715236	210		0.968768	0.506498	0.769076
SPAG8	0.0253041	0.452059	0.0271427	1.02751	0.770065	0.715454	157		0.837109	0.589192	0.769275
DYRK2	0.00315667	0.791996	-0.0248787	0.975428	0.439708	0.715593	1348		0.558174	0.864604	0.769391
CATSPER1	-0.00977779	0.843623	0.113191	1.11985	0.412862	0.715649	66		0.532316	0.900147	0.769416
SPARC	-0.00843191	0.647195	-0.0265652	0.973785	0.538315	0.715749	741		0.648917	0.758249	0.769489
CRELD1	0.005653	0.539429	0.0113729	1.01144	0.646152	0.715916	2335		0.738632	0.667358	0.769634
RRH	0.0156105	0.577745	0.04248	1.0434	0.603409	0.715983	195		0.703975	0.700725	0.769671
PRSS21	-0.00474853	0.884159	0.068944	1.07138	0.394579	0.71625	204		0.514733	0.927749	0.769924
RP11-178L8.4	-0.00116057	0.954711	0.051768	1.05313	0.365886	0.716718	406		0.485649	0.97224	0.770358
RP11-711D18.2	-0.0158397	0.534306	0.0391109	1.03989	0.654523	0.717139	174		0.745799	0.663076	0.77074
HR	-0.0305843	0.521601	-0.0559041	0.94563	0.670674	0.717253	81		0.759295	0.652377	0.770802
SLCO1B3	-0.00425363	0.881631	-0.0890705	0.914781	0.396896	0.71735	127		0.516883	0.926348	0.770828
STAP1	0.0232013	0.383995	-0.00803264	0.992	0.911361	0.717393	264		0.938732	0.524779	0.770841
RP11-1167A19.2	-0.0811146	0.395611	-0.0302067	0.970245	0.884747	0.717454	31		0.921734	0.536228	0.770871
RP11-281N10.1	0.0580324	0.534648	0.0940389	1.0986	0.655485	0.717914	29		0.746541	0.66339	0.771313
DLEU7-AS1	-0.016386	0.538527	0.0408927	1.04174	0.650792	0.71793	164		0.742748	0.666478	0.771313
RP11-702B10.1	-0.00525756	0.826774	0.0588476	1.06061	0.423938	0.717963	243		0.543247	0.888781	0.771314
ZFHX4	-0.0162461	0.564994	-0.0484515	0.952704	0.620442	0.71801	143		0.718083	0.68968	0.77133
TMEM235	-0.0399989	0.44792	-0.040159	0.960637	0.783232	0.718303	62		0.847273	0.58508	0.771575
FRRS1L	-0.00201389	0.908092	0.0460936	1.04717	0.386559	0.718519	463		0.506725	0.943628	0.771744
RFPL3S	-0.0120229	0.665975	0.0555302	1.0571	0.527102	0.718524	174		0.638547	0.773005	0.771744
CABP7	-0.00312061	0.953972	-0.119518	0.887348	0.368082	0.718633	80		0.488055	0.972015	0.771825
RP11-137H2.4	0.00533532	0.955519	-0.163396	0.849255	0.367534	0.71868	42		0.487436	0.972755	0.771842
RALBP1	0.00268307	0.729211	0.0143046	1.01441	0.482418	0.719307	3612		0.59817	0.819584	0.77248
RP11-326K13.4	-0.0537745	0.472298	0.0576057	1.0593	0.745062	0.719418	42		0.817419	0.608008	0.772565
AC026150.5	0.0133133	0.393118	0.00617316	1.00619	0.895655	0.719634	624		0.929064	0.533717	0.772762
RP11-304M2.5	-0.00739342	0.946216	-0.195216	0.822657	0.37243	0.719948	29		0.492381	0.966893	0.773065
PSG3	0.0581108	0.415398	0.0295045	1.02994	0.848443	0.719992	54		0.895234	0.555129	0.773077
LMAN1L	-0.0313877	0.538579	-0.0577114	0.943922	0.654649	0.720137	82		0.745907	0.666504	0.773197
RP13-631K18.2	-0.0217879	0.572918	0.0620944	1.06406	0.615756	0.720343	83		0.714151	0.696597	0.773355
NTN5	-0.0362491	0.431846	-0.0275811	0.972796	0.816918	0.720348	95		0.872026	0.569806	0.773355
RP11-431M7.3	-0.00547244	0.895157	0.109552	1.11578	0.394428	0.720653	78		0.514634	0.935254	0.773647
RP11-563D10.1	-0.0217979	0.400002	-0.0102398	0.989812	0.883834	0.721131	327		0.920952	0.540183	0.774126
AC112693.2	0.00438467	0.837906	0.082374	1.08586	0.421969	0.721168	129		0.541216	0.896511	0.77413
SLC11A1	-0.00774645	0.637519	0.0272065	1.02758	0.554841	0.721325	622		0.662807	0.750515	0.774265
RP5-1120P11.1	-0.00196696	0.924733	-0.0553488	0.946155	0.382982	0.721777	344		0.502944	0.954621	0.77468
RPL21	-0.00285559	0.716898	0.0116335	1.0117	0.494117	0.721854	5549		0.608629	0.81098	0.774728
ATXN7L2	-0.00681605	0.831352	0.060991	1.06289	0.426147	0.721903	229		0.545465	0.892192	0.774746
RP11-603J24.4	-0.00347995	0.918679	0.0905584	1.09479	0.385721	0.721982	119		0.505875	0.950332	0.774795
RP11-304F15.7	0.0228155	0.569752	0.0626223	1.06462	0.622123	0.722087	81		0.719118	0.693721	0.774874
C15orf32	-0.0239059	0.600754	-0.0694085	0.932945	0.590176	0.722186	83		0.692865	0.719946	0.774938
AMFR	0.0024435	0.755293	-0.0151336	0.98498	0.469527	0.722268	3332		0.586444	0.839222	0.774964
UPK2	-0.00967125	0.668713	0.0410289	1.04188	0.530566	0.72244	304		0.6419	0.775031	0.775113
AC010096.1	-0.0140675	0.76037	-0.100125	0.904725	0.466789	0.722581	74		0.584077	0.842618	0.775212
SIGLEC9	-0.0153218	0.792459	0.0917629	1.0961	0.447909	0.722599	89		0.565888	0.864857	0.775212
MCM7	0.00749845	0.4155	-0.00430192	0.995707	0.854342	0.72263	2598		0.899519	0.555233	0.775212
FXYD7	-0.0379258	0.40936	-0.0202638	0.97994	0.867259	0.722673	91		0.909324	0.549375	0.775224
LRCH4	0.0029531	0.74879	-0.0178457	0.982313	0.474232	0.722756	2285		0.590494	0.834138	0.775278
CTC-339D2.1	-0.0201106	0.807644	0.165472	1.17995	0.44021	0.723203	29		0.558699	0.875481	0.775722
RP11-563N4.1	0.0232725	0.541527	0.044135	1.04512	0.657077	0.723504	133		0.747821	0.66871	0.775945
MTOR-AS1	-0.0553509	0.36255	-0.00325693	0.996748	0.981459	0.723507	68		0.987929	0.504069	0.775945
RP11-430H10.1	0.0226871	0.509345	-0.0327739	0.967757	0.700112	0.724303	188		0.783338	0.641323	0.776729
GPR37L1	-0.0452561	0.391664	0.0152572	1.01537	0.910913	0.724482	70		0.938553	0.532134	0.776886
C2orf49	0.0114847	0.412247	-0.00604166	0.993977	0.866769	0.72505	1087		0.90901	0.552328	0.777459
FOXA1	-0.00678816	0.92251	0.114823	1.12168	0.387488	0.725192	74		0.507665	0.953068	0.777577
CTD-2373H9.5	0.0396179	0.534013	-0.0729758	0.929623	0.670763	0.725947	46		0.759324	0.662968	0.778352
THY1	-0.0236003	0.505096	-0.0383336	0.962392	0.709424	0.726082	133		0.790582	0.637502	0.778456
FAM167A	0.0101686	0.644878	0.0430697	1.04401	0.556232	0.726466	242		0.664072	0.756321	0.778803
USP18	-0.00233914	0.865908	0.0318472	1.03236	0.414316	0.726525	890		0.533677	0.915307	0.778832
C2orf44	-0.00746557	0.745704	0.0443428	1.04534	0.481674	0.726962	329		0.597538	0.831605	0.779182
RP11-1101H11.1	-0.00544004	0.819037	0.0529126	1.05434	0.439322	0.727612	280		0.55796	0.883459	0.779793
RP11-78O7.2	-0.00520515	0.895174	0.0753719	1.07829	0.401963	0.727618	159		0.521697	0.935254	0.779793
RP11-381N20.2	0.0327363	0.427272	0.0193243	1.01951	0.842542	0.727789	135		0.891151	0.56566	0.779942
HOXA3	-0.0235746	0.52918	-0.0600876	0.941682	0.68054	0.727925	61		0.767745	0.65882	0.780053
LINC00266-3	0.0221907	0.617012	-0.0559509	0.945586	0.583723	0.727962	132		0.68773	0.733496	0.780057
INHBA	-0.0956583	0.431686	0.0415347	1.04241	0.835211	0.728355	34		0.885639	0.569628	0.780408
CYP4F11	-0.00971611	0.645451	-0.0323121	0.968204	0.559642	0.72904	450		0.667013	0.756875	0.781092
RP1-179N16.6	-0.0107095	0.595212	0.0299957	1.03045	0.606909	0.729059	389		0.706945	0.715322	0.781092
LINC00865	-0.0181254	0.643455	0.059271	1.06106	0.561493	0.729116	126		0.668795	0.755202	0.781118
RP4-549L20.3	0.024576	0.445792	0.0189042	1.01908	0.81126	0.72948	212		0.867958	0.582913	0.781473
HSPB7	0.0142281	0.735939	-0.142178	0.867467	0.491707	0.729696	31		0.6068	0.824102	0.78167
OLR1	-0.019761	0.675786	0.0733497	1.07611	0.535761	0.729893	93		0.646749	0.780137	0.781846
RP4-764O22.2	-0.00337948	0.894619	0.0664218	1.06868	0.405141	0.730286	202		0.524713	0.93489	0.782196
ZNF273	0.0101679	0.372998	-0.00104887	0.998952	0.972492	0.730581	1498		0.981789	0.514498	0.782475
RP11-12C17.2	-0.0101413	0.831358	0.101517	1.10685	0.436538	0.730766	75		0.555327	0.892192	0.782475
CEACAM3	0.0254267	0.583464	0.0684365	1.07083	0.622071	0.730802	69		0.719118	0.705836	0.782475
RP3-395M20.9	0.00823964	0.791024	-0.102283	0.902774	0.458845	0.730804	77		0.576635	0.864149	0.782475
PEAR1	0.00173676	0.937843	0.0548426	1.05637	0.38707	0.730858	343		0.507256	0.962068	0.782475
RP1-7G5.6	0.0327469	0.477953	0.0430943	1.04404	0.759515	0.73086	66		0.828798	0.613286	0.782475
MAPK8IP2	0.0216582	0.412089	-0.0121194	0.987954	0.88094	0.730873	204		0.918806	0.552182	0.782475
SAMSN1-AS1	-0.0369075	0.619452	0.113135	1.11978	0.587123	0.73155	31		0.690335	0.735271	0.783024
RP11-795J1.1	-0.028568	0.569944	0.0982204	1.10321	0.638333	0.731671	29		0.732469	0.693842	0.783119
ZNF681	-0.00357961	0.881545	-0.051341	0.949955	0.412859	0.731812	346		0.532316	0.926345	0.783235
AC104809.3	0.0118599	0.767348	0.107079	1.11302	0.474345	0.731846	58		0.590603	0.846867	0.783236
TMEM74	0.00633184	0.73584	0.0326915	1.03323	0.494768	0.731929	576		0.609291	0.824032	0.783259
RP11-930O11.2	0.0408022	0.364256	1.86952e-05	1.00002	0.999853	0.732063	132		0.999895	0.505808	0.783363
SCARF2	-0.0243182	0.373623	-0.00223095	0.997772	0.975125	0.732192	268		0.983701	0.51508	0.783431
MOSPD2	0.00488476	0.64376	0.0166628	1.0168	0.566234	0.732383	1630		0.67283	0.755403	0.7836
AC012457.2	0.00940846	0.870614	0.133575	1.14291	0.41883	0.732504	46		0.538284	0.918451	0.783659
RP11-18I14.11	0.0634122	0.487314	-0.0605698	0.941228	0.74844	0.732591	38		0.820189	0.621437	0.783717
AC002115.5	-9.61064e-05	0.998026	0.104926	1.11063	0.365903	0.73305	97		0.485649	0.999091	0.784174
RP11-402J6.1	-0.0192368	0.47393	0.0200783	1.02028	0.771705	0.733607	282		0.838458	0.609547	0.784699
RP11-10J21.5	-0.0206185	0.661774	0.103198	1.10871	0.552793	0.733698	43		0.661184	0.769722	0.784749
TBX6	0.00133459	0.935234	-0.0423158	0.958567	0.391181	0.733719	571		0.511274	0.960655	0.784749
ZNF707	-0.0024301	0.878135	0.034912	1.03553	0.41687	0.733944	724		0.536197	0.923451	0.784954
CTC-551A13.1	0.120198	0.389885	-0.0176571	0.982498	0.93955	0.734192	26		0.959551	0.530447	0.785114
LINC00277	0.0154197	0.729765	0.0989419	1.104	0.502436	0.734538	59		0.616518	0.819815	0.785414
RP11-456K23.1	0.0780059	0.472942	-0.0555917	0.945925	0.775673	0.734726	35		0.84126	0.608659	0.785579
SAMD13	-0.007774	0.620246	0.021681	1.02192	0.592215	0.735198	832		0.694645	0.735864	0.786048
RP11-279O17.3	0.00114321	0.98026	0.107203	1.11316	0.374761	0.735242	89		0.494755	0.988159	0.786053
PAN3-AS1	-0.0370488	0.435929	-0.0203361	0.979869	0.842772	0.735268	128		0.891251	0.573694	0.786053
AD001527.7	-0.0222769	0.417396	0.0127666	1.01285	0.880774	0.735511	183		0.918674	0.556862	0.786278
BVES	0.00585742	0.843856	0.0713387	1.07394	0.435996	0.735797	155		0.554842	0.900353	0.786513
RFPL2	-0.0238365	0.562472	0.0584053	1.06014	0.655598	0.736634	77		0.746634	0.687272	0.787372
RP11-839D17.3	0.00377626	0.962528	0.190358	1.20968	0.383151	0.736672	26		0.503137	0.976889	0.787378
RP11-727A23.7	0.0443928	0.582232	0.101397	1.10672	0.635128	0.737666	27		0.729945	0.704763	0.788335
PLA2G4D	0.0298888	0.70039	0.130987	1.13995	0.528123	0.737766	31		0.639541	0.799388	0.788406
CTB-180A7.3	0.018094	0.445036	0.0162913	1.01642	0.831306	0.737835	227		0.882836	0.582162	0.788445
CENPN	0.00123425	0.950005	-0.0423972	0.958489	0.389662	0.738053	548		0.509788	0.969465	0.78863
FASTKD3	-0.00839745	0.690938	-0.033713	0.966849	0.536002	0.738215	455		0.646975	0.792284	0.78871
RP11-212D19.4	0.0204306	0.424533	0.0122141	1.01229	0.87327	0.7386	226		0.914021	0.563558	0.788992
VRTN	-0.0169028	0.375113	-0.000780306	0.99922	0.988349	0.738611	466		0.992323	0.516687	0.788992
STAR	0.0215968	0.770879	0.112367	1.11892	0.481219	0.738828	49		0.597145	0.84929	0.789188
RP11-77P6.2	-0.012731	0.594453	-0.0304159	0.970042	0.624327	0.738998	344		0.720745	0.714753	0.7893
MKI67	-0.0587402	0.443772	-0.0369941	0.963682	0.837119	0.739352	43		0.88723	0.58104	0.789642
RP11-23P13.7	0.0167155	0.714227	-0.0865582	0.917082	0.520342	0.739503	73		0.632051	0.809043	0.789702
RP11-532M24.1	0.0284384	0.664857	-0.102763	0.902341	0.559036	0.739539	46		0.666589	0.772231	0.789702
RP11-329B9.4	0.0347531	0.64943	0.0948548	1.0995	0.57311	0.740049	47		0.678812	0.759789	0.79021
RP11-379F4.9	-0.0221595	0.743311	-0.106622	0.898865	0.500799	0.740103	55		0.615025	0.830128	0.790232
LINC00638	-0.0564434	0.423222	-0.0210695	0.979151	0.879868	0.740231	69		0.918048	0.562381	0.790299
RP1-55C23.7	0.000128141	0.996598	0.0926066	1.09703	0.374019	0.740594	137		0.494084	0.998408	0.790638
RP11-1000B6.2	0.0529697	0.536482	0.0727456	1.07546	0.694838	0.740615	39		0.778927	0.665044	0.790638
TMEM82	0.0117034	0.695649	-0.059832	0.941923	0.53595	0.740679	147		0.646945	0.795764	0.790671
TLE6	0.000738501	0.959403	0.0349496	1.03557	0.388962	0.741013	812		0.509151	0.975123	0.790921
AC073071.1	0.0206346	0.411865	0.0111607	1.01122	0.906675	0.741265	149		0.935755	0.552013	0.791155
FGF17	-0.0215899	0.60644	0.0542301	1.05573	0.61597	0.741385	110		0.714261	0.724639	0.791247
CTC-367F4.1	-0.0660733	0.695569	0.132134	1.14126	0.537231	0.741515	26		0.648067	0.795713	0.791351
GRPEL2-AS1	0.0107568	0.715437	0.0492112	1.05044	0.522745	0.74182	220		0.634552	0.809952	0.791606
GPR158-AS1	-0.00935387	0.846581	0.10919	1.11537	0.441962	0.741983	63		0.560234	0.90226	0.791744
ZDHHC23	0.0122907	0.417616	-0.00556999	0.994445	0.897965	0.742816	719		0.930659	0.55697	0.792563
RP11-521D12.2	0.00510015	0.832232	0.0632022	1.06524	0.450736	0.742925	192		0.568531	0.892858	0.792644
CTD-2203K17.1	-0.00207942	0.939809	-0.0610364	0.940789	0.399646	0.74339	255		0.519506	0.962988	0.793105
IHH	-0.0396776	0.482494	-0.0650119	0.937056	0.778615	0.743475	27		0.843496	0.617038	0.793159
SPG20	-0.00804814	0.379856	0.000327463	1.00033	0.989154	0.743533	2472		0.992757	0.520863	0.793186
CXCL3	-0.0165219	0.449745	-0.0098046	0.990243	0.835903	0.743734	613		0.886137	0.586957	0.793365
RP11-134G8.7	0.021635	0.386436	0.00206886	1.00207	0.973567	0.744007	344		0.982625	0.527316	0.793593
RP11-923I11.4	0.0296324	0.475652	-0.0361806	0.964466	0.790976	0.744015	72		0.853033	0.611273	0.793593
ALDH3A2	-0.00474085	0.438306	-0.00298264	0.997022	0.858749	0.744176	5500		0.903207	0.575937	0.793728
AC013264.2	-0.0502755	0.61962	0.103835	1.10942	0.607511	0.744207	31		0.707396	0.735389	0.793728
ZNF776	0.0118681	0.560574	0.0269259	1.02729	0.671941	0.744448	335		0.76037	0.685633	0.793949
MUTYH	0.00665959	0.536856	0.0110064	1.01107	0.702029	0.744658	1677		0.784572	0.665262	0.794103
GJA5	-0.0269785	0.674048	0.0799051	1.08318	0.559251	0.74473	68		0.666712	0.778809	0.794144
RP11-18H21.2	0.0177316	0.398348	0.00368047	1.00369	0.946973	0.744987	477		0.964644	0.538739	0.794382
RP11-500C11.3	0.020612	0.690742	-0.0758424	0.926962	0.546522	0.745261	83		0.655909	0.792204	0.794603
ECSCR	0.0177979	0.572459	0.0356201	1.03626	0.659574	0.745331	209		0.750022	0.696113	0.794643
RFC5	-0.00818453	0.507917	0.0110192	1.01108	0.744152	0.74571	1205		0.816865	0.639917	0.794946
PI4KB	0.00346347	0.610669	0.00919387	1.00924	0.618948	0.745715	4318		0.716883	0.72857	0.794946
CTD-2086O20.3	-0.00626324	0.884692	-0.0878273	0.915919	0.427281	0.745753	110		0.546567	0.928146	0.794951
RP11-653J6.1	0.0123913	0.629391	0.0369104	1.0376	0.600716	0.745824	264		0.701732	0.743926	0.794991
CTA-228A9.3	-0.0409119	0.532274	0.0487035	1.04991	0.711205	0.746282	75		0.791905	0.661466	0.795444
CYP7A1	0.0351061	0.510594	0.0594983	1.0613	0.741873	0.746515	41		0.815112	0.642606	0.795622
RP1-100J12.1	-0.0632973	0.411848	0.0174959	1.01765	0.919914	0.746582	44		0.945076	0.552013	0.795657
RASL11B	-0.00527744	0.925518	0.0936729	1.0982	0.409461	0.746677	104		0.528937	0.955081	0.795722
KLHL7-AS1	-0.000315862	0.997901	0.172555	1.18834	0.379794	0.746709	33		0.499612	0.999068	0.795722
TLR10	-0.0282571	0.641933	0.0984092	1.10341	0.590535	0.746794	39		0.69315	0.753849	0.795777
RXFP2	0.00512147	0.847869	0.0665557	1.06882	0.447174	0.746854	171		0.565317	0.902923	0.795805
SRPX	-0.00717474	0.734289	0.0375178	1.03823	0.517153	0.74743	399		0.629709	0.823262	0.79635
GRM4	0.0257576	0.455365	0.0177817	1.01794	0.83396	0.747446	185		0.884507	0.592266	0.79635
RP11-478B9.1	0.0281794	0.40843	-0.00952621	0.990519	0.929845	0.747465	116		0.952695	0.548323	0.79635
PTPRU	-0.00536282	0.639697	-0.0155787	0.984542	0.593823	0.747553	1651		0.696021	0.752007	0.796408
HAND2	0.0104159	0.78328	-0.0763549	0.926487	0.485131	0.747675	114		0.600663	0.858922	0.796503
RP11-295P9.12	-0.00692818	0.864919	0.0900195	1.0942	0.43942	0.747743	93		0.557986	0.914678	0.796539
P2RY6	-0.0803383	0.408358	0.0167401	1.01688	0.931027	0.747868	36		0.953456	0.54826	0.796637
ZNF570	0.0247883	0.422946	0.00996062	1.01001	0.899012	0.747908	213		0.931227	0.562147	0.796644
ATP1B2	0.0120728	0.728052	-0.0695398	0.932823	0.522802	0.748288	115		0.634556	0.818854	0.797013
RP11-598P20.5	0.0550298	0.478277	-0.0569994	0.944595	0.796098	0.748412	27		0.85636	0.613561	0.797109
CTD-2081K17.2	0.0497154	0.389913	0.00538235	1.0054	0.977381	0.748739	39		0.985106	0.530453	0.797422
HIGD2B	0.00417937	0.942226	-0.108077	0.897558	0.40484	0.749083	82		0.524503	0.964543	0.797754
MED18	0.0168655	0.42686	-0.00667937	0.993343	0.893797	0.749155	536		0.928017	0.56538	0.797795
PPTC7	0.000666298	0.925817	0.0165881	1.01673	0.412245	0.749288	3517		0.531674	0.955258	0.797901
AC009229.6	0.0216238	0.566496	-0.0531971	0.948193	0.673929	0.749398	88		0.762044	0.691177	0.797982
SYNPO2L	0.0142506	0.6378	-0.0548011	0.946673	0.59902	0.749664	122		0.700416	0.750599	0.79823
MID1IP1-AS1	0.026943	0.586954	-0.0606521	0.941151	0.651004	0.749717	77		0.742955	0.708953	0.79825
RP11-324L3.1	-0.027253	0.522858	-0.0434943	0.957438	0.731083	0.749855	86		0.807528	0.653261	0.798362
TIMM23B	0.00232401	0.968838	0.123757	1.13174	0.394965	0.750244	60		0.515124	0.980728	0.798634
CLEC1A	-0.0240062	0.586553	-0.0528048	0.948565	0.652548	0.750336	99		0.744217	0.708583	0.798697
AC002472.1	-0.00669805	0.852306	0.0739154	1.07672	0.449166	0.750407	135		0.566998	0.905892	0.798736
SMAD5-AS1	0.0551171	0.425488	-0.0247937	0.975511	0.900011	0.750519	34		0.931886	0.564459	0.7988
LINC00607	0.00170845	0.910547	0.040855	1.0417	0.420581	0.750533	516		0.540013	0.945176	0.7988
STRA8	-0.00625126	0.883171	0.0933239	1.09782	0.433974	0.750835	91		0.552848	0.927058	0.799085
C6orf58	0.0114686	0.656681	0.040589	1.04142	0.5838	0.750929	243		0.68773	0.765737	0.799113
TMEM119	0.000936635	0.994062	-0.204876	0.814748	0.385717	0.750982	26		0.505875	0.996851	0.799135
CERS6-AS1	-0.02295	0.750578	0.112278	1.11882	0.510983	0.751084	46		0.623971	0.835437	0.799207
RP11-297P16.3	-0.0202562	0.476661	0.0199374	1.02014	0.805067	0.751286	201		0.863375	0.612081	0.799359
ZNF883	0.00799883	0.556348	-0.0204905	0.979718	0.690342	0.751599	523		0.775409	0.681668	0.799638
ELFN1	-0.0153601	0.508615	0.0260461	1.02639	0.755179	0.751623	190		0.825306	0.640619	0.799638
RP11-168E17.1	-0.0201781	0.740223	0.117188	1.12433	0.519032	0.751722	40		0.6311	0.827582	0.799709
AC096669.1	-0.0144359	0.680969	-0.0655262	0.936575	0.56562	0.752649	106		0.672305	0.784311	0.800587
RP11-171L9.1	-0.00666326	0.784291	0.0666537	1.06893	0.492883	0.753977	143		0.607595	0.859651	0.801893
NFASC	0.00887499	0.657159	-0.030574	0.969889	0.588604	0.754208	420		0.691663	0.766075	0.802103
PXMP2	0.0201177	0.767509	-0.113043	0.893112	0.504306	0.754447	49		0.618233	0.846867	0.802322
RP11-517A5.5	-0.0100084	0.786568	0.0696157	1.0721	0.492545	0.754789	128		0.607333	0.861143	0.80265
TRIM11	-0.00557696	0.703619	-0.0222229	0.978022	0.550763	0.754891	982		0.659512	0.801421	0.802686
RP4-663N10.1	-0.0510288	0.628817	-0.110522	0.895367	0.61726	0.755474	28		0.715342	0.743486	0.803271
RP11-533E19.7	-0.0179215	0.716096	0.0688831	1.07131	0.542078	0.755509	102		0.652273	0.810467	0.803273
SGOL2	-0.0081082	0.655773	0.0252265	1.02555	0.59208	0.755595	596		0.694589	0.765219	0.803322
ZNF232	0.00630397	0.717705	0.0284705	1.02888	0.541152	0.755706	619		0.651453	0.811391	0.803374
RP11-231L11.1	0.0219491	0.758692	-0.125702	0.881877	0.511963	0.755739	38		0.62485	0.841587	0.803374
ACCSL	-0.0223641	0.489025	-0.0301059	0.970343	0.794661	0.755915	101		0.855631	0.622855	0.803526
GJC2	-0.0515091	0.633004	-0.114654	0.891675	0.614962	0.756542	27		0.713576	0.746829	0.804072
RP11-798L4.1	-0.0349684	0.685911	-0.0927765	0.911397	0.567561	0.756564	49		0.673905	0.788269	0.804072
ZC3HAV1	0.00495427	0.541176	-0.00745337	0.992574	0.720289	0.757042	3362		0.79905	0.66847	0.80449
MINOS1-NBL1	-0.0243802	0.427502	0.00882626	1.00887	0.91183	0.757047	204		0.939013	0.565897	0.80449
GGT5	0.015129	0.423106	-0.00492536	0.995087	0.92133	0.757058	547		0.946265	0.562261	0.80449
RP11-400D2.2	-0.000785417	0.964388	-0.0612642	0.940575	0.40431	0.757144	260		0.524114	0.977806	0.804522
RP11-96C23.10	-0.0072759	0.847246	-0.0785928	0.924416	0.460439	0.757326	120		0.578215	0.902558	0.804668
AC023490.1	-0.0124782	0.693062	0.0452779	1.04632	0.563111	0.757482	223		0.670347	0.793935	0.804797
CBX8	-0.0110423	0.691277	-0.0388155	0.961928	0.564753	0.757605	292		0.671702	0.792495	0.804892
RP11-339B21.14	-0.038204	0.693413	-0.136625	0.872297	0.563329	0.757811	25		0.670408	0.794135	0.805039
C4orf50	-0.0121138	0.654668	0.0528823	1.05431	0.59728	0.758186	128		0.699013	0.764339	0.805378
AC079305.10	-0.0383832	0.495173	-0.0366009	0.964061	0.789687	0.758197	71		0.85223	0.628233	0.805378
RP11-421L21.2	-0.0394041	0.62942	-0.0819787	0.921292	0.62193	0.758595	49		0.719081	0.743926	0.805729
CTD-2545M3.2	0.0385093	0.668861	0.101516	1.10685	0.58535	0.758654	37		0.68902	0.775084	0.805755
CACNG1	-0.0537084	0.485667	-0.0498598	0.951363	0.807046	0.759064	31		0.864955	0.619969	0.806155
GPBAR1	-0.0670974	0.511061	-0.05435	0.947101	0.767156	0.759165	40		0.834817	0.642805	0.806227
C1orf158	0.00877377	0.892649	-0.125092	0.882415	0.439562	0.759456	51		0.558048	0.933785	0.8065
CIDEA	0.0194606	0.71905	0.0831918	1.08675	0.545842	0.759562	67		0.655477	0.812422	0.806577
RP11-57C13.3	-0.0245356	0.438309	0.0128848	1.01297	0.896174	0.759855	137		0.929387	0.575937	0.806852
FAM72A	0.00799768	0.86466	0.140935	1.15135	0.454611	0.760119	36		0.572545	0.914591	0.807097
C5orf52	-0.0047874	0.854854	0.0760324	1.079	0.459937	0.760208	121		0.577676	0.907529	0.807155
KLHL26	-0.0116334	0.468811	-0.00967166	0.990375	0.83989	0.76074	592		0.889459	0.604552	0.807658
RP11-10C24.3	0.0101092	0.800264	0.0668837	1.06917	0.492037	0.760749	141		0.607019	0.870347	0.807658
SLCO4A1	-0.00783619	0.852873	-0.0698892	0.932497	0.461785	0.760828	150		0.579783	0.906409	0.807706
PCSK2	0.00803028	0.54518	0.0127199	1.0128	0.722729	0.76099	1058		0.801081	0.671887	0.807842
RP11-1081L13.4	0.00213787	0.962146	0.103422	1.10896	0.409648	0.761105	83		0.529142	0.976889	0.807893
MTRF1L	-0.0065956	0.529393	-0.00905369	0.990987	0.745062	0.761375	1813		0.817419	0.65894	0.808107
RP11-680A11.5	0.028446	0.652427	-0.0761561	0.926672	0.60477	0.761502	63		0.70506	0.762474	0.808206
NMRK2	0.0250829	0.510817	0.0276446	1.02803	0.772527	0.76155	147		0.838872	0.642637	0.808221
SYNM	-0.00313848	0.864674	0.0341369	1.03473	0.456429	0.76159	650		0.574171	0.914591	0.808227
RP11-99L13.2	-0.021108	0.916742	0.169675	1.18492	0.430713	0.761766	27		0.549813	0.949076	0.808331
CHGB	0.00724765	0.59146	-0.0143037	0.985798	0.667668	0.761809	1265		0.756642	0.712409	0.808331
BAHD1	0.00051852	0.956492	0.0213852	1.02162	0.412876	0.761822	2035		0.532316	0.973482	0.808331
C7orf57	-0.0664055	0.407236	-0.00634888	0.993671	0.969895	0.761882	47		0.980241	0.547112	0.808358
RP11-447B18.1	-0.00798107	0.837567	-0.0918844	0.912211	0.471688	0.761968	82		0.588364	0.896446	0.808414
LEP	-0.0047388	0.848771	0.0679864	1.07035	0.46566	0.762125	146		0.583181	0.903507	0.808544
RP11-388C12.5	-0.0251122	0.607023	0.0641694	1.06627	0.651187	0.762169	62		0.743093	0.725182	0.808554
SLC29A4	-0.00442171	0.643309	-0.0149106	0.9852	0.614706	0.762318	1609		0.71345	0.755149	0.808677
RGPD4	0.0118145	0.570977	0.0268661	1.02723	0.692666	0.762364	298		0.777292	0.694837	0.80869
VWA7	0.0294321	0.405608	-0.00304666	0.996958	0.975341	0.762466	136		0.983795	0.545739	0.808763
LDB1	-0.00788917	0.712357	-0.0314906	0.969	0.555977	0.762882	478		0.663899	0.807531	0.809095
ASIC4	0.00808756	0.787016	-0.0756111	0.927177	0.503546	0.763108	110		0.617532	0.861351	0.8093
ING3	-0.00644729	0.468533	0.00469322	1.0047	0.846434	0.76337	2421		0.893744	0.604436	0.809541
LINC00505	0.0415814	0.477174	0.0284094	1.02882	0.831947	0.763741	75		0.883154	0.612531	0.809899
SETMAR	0.00926333	0.438479	0.00380185	1.00381	0.905523	0.763805	1345		0.935116	0.576121	0.809913
CARHSP1	-0.00232381	0.684794	-0.00828059	0.991754	0.580048	0.763953	7152		0.684656	0.787669	0.810016
NEURL4	-0.0208545	0.511221	-0.0252137	0.975102	0.777475	0.764182	167		0.842701	0.642967	0.810187
AC011290.4	0.0208959	0.580822	0.041963	1.04286	0.684757	0.764423	124		0.771269	0.703472	0.810406
ZFP69B	0.00450418	0.886947	0.0652083	1.06738	0.44851	0.764498	177		0.566467	0.929937	0.81043
RP11-569A11.1	-0.0397539	0.658565	0.101078	1.10636	0.604236	0.764613	34		0.704643	0.76706	0.8105
GYPB	0.0169202	0.41913	-0.00430274	0.995707	0.949581	0.764677	287		0.966432	0.558725	0.810532
FUT2	-0.00743182	0.5713	0.012679	1.01276	0.696733	0.764719	1398		0.780392	0.695118	0.81054
CTC-490E21.10	0.034385	0.495562	0.0450405	1.04607	0.80385	0.765008	40		0.862378	0.628432	0.810811
CXorf31	0.00739084	0.797624	0.0537858	1.05526	0.499816	0.765291	205		0.613993	0.868657	0.811074
ATP6V1G2	-0.0456391	0.464508	-0.0359564	0.964682	0.858374	0.765343	33		0.902971	0.600758	0.811094
RP11-862L9.3	-0.0241212	0.638455	-0.0771899	0.925714	0.624663	0.765432	54		0.720994	0.750968	0.811153
CRTC2	-0.00256172	0.857082	0.0275415	1.02792	0.465798	0.765808	950		0.583308	0.909208	0.811442
GFRA3	0.00547288	0.72776	-0.0333051	0.967243	0.548699	0.765894	448		0.657862	0.818608	0.811498
ADCY4	-0.0240359	0.457769	-0.0133725	0.986716	0.872666	0.766039	191		0.913503	0.594844	0.811615
LINC00960	0.0148462	0.528153	0.0186985	1.01887	0.756546	0.766124	376		0.826272	0.657913	0.81167
RP11-135L13.4	0.00871981	0.71054	-0.0390139	0.961737	0.562855	0.766453	299		0.670109	0.806517	0.811971
ZFP37	-0.0189828	0.401109	-0.000224724	0.999775	0.997124	0.766476	347		0.998207	0.541271	0.811971
LSMEM2	-0.00988208	0.671863	0.0356267	1.03627	0.595489	0.766596	291		0.697496	0.777362	0.812062
TRIM46	0.00233549	0.927391	0.0569845	1.05864	0.431598	0.766754	243		0.550521	0.956087	0.812193
ARL11	-0.0710743	0.458653	0.0296381	1.03008	0.873385	0.767048	38		0.914021	0.595683	0.812468
RP11-378J18.3	0.027179	0.432102	0.0082643	1.0083	0.927419	0.767193	162		0.950617	0.570043	0.812586
DHX38	-0.00570148	0.551357	-0.00879539	0.991243	0.727212	0.767389	2224		0.80472	0.677626	0.812758
XXbac-B444P24.14	-0.00476633	0.962302	-0.164166	0.848601	0.41713	0.767802	34		0.536387	0.976889	0.813159
RPS15	-0.00525835	0.556682	-0.00569516	0.994321	0.721307	0.767923	6883		0.799995	0.681915	0.813251
MBD3L1	0.00777001	0.701868	0.0479137	1.04908	0.572922	0.768449	190		0.678657	0.800317	0.813736
RP11-180C16.1	-0.0292058	0.526647	-0.0300447	0.970402	0.763786	0.768568	135		0.832171	0.656683	0.813826
CTD-2532D12.4	0.0308495	0.617339	-0.076911	0.925972	0.652266	0.768953	48		0.744041	0.733729	0.814197
CIDEC	-0.00521702	0.863788	0.0802997	1.08361	0.46646	0.769183	109		0.583818	0.914248	0.814405
LRRC57	0.000841764	0.962087	0.0375781	1.03829	0.419291	0.769612	618		0.538588	0.976889	0.814823
PABPN1	-0.00572334	0.429838	-0.00144	0.998561	0.939033	0.769828	4161		0.959118	0.567985	0.81495
NAIF1	-0.00034943	0.984968	0.0447749	1.04579	0.409809	0.769843	444		0.529257	0.991086	0.81495
ADAMTS1	-0.00453525	0.775675	0.0269012	1.02727	0.52042	0.769868	800		0.632113	0.853589	0.81495
CGA	0.0167902	0.726418	0.0824341	1.08593	0.555797	0.769927	68		0.66375	0.817763	0.814976
RP5-1063M23.2	0.0612012	0.462857	0.0311665	1.03166	0.872692	0.770099	35		0.913503	0.599173	0.815122
ZNF84	-0.0246347	0.559674	-0.0406902	0.960127	0.722013	0.770245	107		0.800543	0.684894	0.81524
RP11-46A10.5	-0.0130377	0.693752	-0.0488435	0.95233	0.583081	0.770627	169		0.687153	0.794266	0.815609
SRRM2-AS1	0.0109419	0.546062	0.0162246	1.01636	0.74108	0.770773	552		0.814577	0.672697	0.815728
RP11-94M14.2	0.0108784	0.814073	0.133423	1.14273	0.497158	0.770816	34		0.61123	0.879802	0.815736
CA7	0.00282969	0.960911	0.0992937	1.10439	0.421463	0.771057	83		0.540741	0.976144	0.815953
H2AFY	0.00410193	0.528585	-0.00495354	0.995059	0.766243	0.771089	5635		0.834089	0.658225	0.815953
AC002511.1	-0.00452932	0.887044	0.0918187	1.09617	0.457222	0.771587	88		0.575025	0.929996	0.816408
RP11-498D10.6	-0.0231692	0.486195	0.0186738	1.01885	0.834443	0.7717	166		0.884941	0.620572	0.816492
AC000003.2	-0.0160067	0.646043	-0.0513107	0.949983	0.628512	0.77201	126		0.724519	0.757371	0.816783
EPHB1	-0.00146944	0.887796	0.0225349	1.02279	0.457476	0.7721	1501		0.57526	0.930524	0.816842
RP5-1031J8.1	-0.0220002	0.555306	0.0325574	1.03309	0.731517	0.772164	147		0.807806	0.68105	0.816849
CTD-2003C8.2	-0.0247711	0.704584	0.12213	1.1299	0.576604	0.772209	27		0.681671	0.802074	0.816849
RP11-396C23.2	0.0121256	0.500166	0.0113566	1.01142	0.812381	0.772263	586		0.868917	0.632812	0.816869
FZD7	0.0326325	0.501577	0.0305738	1.03105	0.810198	0.772309	81		0.86717	0.634239	0.816882
RP11-215P8.4	0.0135534	0.635926	0.0454193	1.04647	0.639235	0.772425	140		0.733154	0.749335	0.816969
RP11-701H24.3	-0.0237579	0.579204	0.0789881	1.08219	0.70265	0.77285	33		0.785005	0.702079	0.817346
RP11-76E12.1	-0.0419088	0.45283	0.0177672	1.01793	0.899025	0.772964	68		0.931227	0.589958	0.817431
IL10	0.0208056	0.796397	0.131275	1.14028	0.511845	0.773437	31		0.624815	0.867893	0.817894
TNFRSF18	0.0122614	0.880017	0.134161	1.14358	0.463691	0.773817	37		0.581488	0.925041	0.818261
RP11-108M9.6	-0.0683509	0.447014	-0.0216367	0.978596	0.913098	0.773917	35		0.939876	0.584239	0.818307
ARMC7	0.00887006	0.526917	0.010992	1.01105	0.77466	0.77393	918		0.840459	0.656983	0.818307
CCR10	0.00630754	0.835383	-0.0674888	0.934738	0.488728	0.774014	142		0.603869	0.894688	0.818359
OVAAL	0.0354215	0.633409	-0.0724071	0.930152	0.644803	0.774147	56		0.737528	0.74715	0.818464
RP1-317E23.6	-0.0448342	0.515505	-0.0404148	0.960391	0.792835	0.774403	57		0.854256	0.646945	0.818699
TCTN1	0.00289136	0.749864	0.0150211	1.01513	0.545292	0.774568	2310		0.655036	0.83492	0.818801
OXT	0.0829006	0.503757	-0.0503711	0.950877	0.81235	0.774865	30		0.868917	0.636422	0.819042
ZNF787	0.00639758	0.498045	0.00540905	1.00542	0.82214	0.775076	2454		0.875885	0.630941	0.819229
RP11-1398P2.1	-0.0400231	0.638119	-0.0939372	0.91034	0.641791	0.775144	34		0.735136	0.750881	0.81925
MAEA	0.00506458	0.517699	0.00548902	1.0055	0.791119	0.775164	3374		0.853148	0.648759	0.81925
RP11-255G12.2	-0.0125587	0.51293	0.018415	1.01859	0.798579	0.775212	257		0.858119	0.6446	0.819264
CTB-127C13.1	0.0206972	0.519032	0.0266512	1.02701	0.790333	0.775741	129		0.852493	0.650031	0.819786
RP11-127B20.2	-0.0195039	0.504972	0.0183845	1.01855	0.812536	0.77583	219		0.869013	0.637455	0.819845
RP11-432J24.2	0.0180622	0.479633	0.0124894	1.01257	0.856719	0.776367	275		0.901625	0.614788	0.820375
RP11-2H3.6	-0.0106559	0.913096	0.157563	1.17065	0.450087	0.776421	28		0.567921	0.946564	0.820397
LOH12CR2	0.0127186	0.688959	-0.0395251	0.961246	0.597005	0.776722	240		0.698845	0.790713	0.820679
RP11-773H22.4	0.0148751	0.636661	-0.0475307	0.953581	0.646985	0.777254	136		0.739284	0.749965	0.821174
RP11-452K12.4	0.0225642	0.56311	-0.0360656	0.964577	0.731652	0.777334	121		0.807862	0.687791	0.821216
AC012594.1	-0.0171731	0.782321	0.100263	1.10546	0.52692	0.777529	52		0.638392	0.858243	0.821386
TMEM74B	0.0301635	0.741343	0.0882071	1.09221	0.55631	0.777702	58		0.664131	0.828441	0.821496
LL22NC03-32F9.1	0.0731674	0.424294	-0.00692726	0.993097	0.974596	0.778674	29		0.983445	0.563291	0.82245
CTD-2203A3.1	0.0496948	0.46491	-0.0221053	0.978137	0.89017	0.778969	53		0.925517	0.601105	0.822725
AC004257.1	0.0100634	0.889898	0.139261	1.14942	0.465269	0.779139	33		0.582783	0.931947	0.822868
GUCA2B	-0.0296652	0.534055	0.034186	1.03478	0.775488	0.779237	99		0.84117	0.662983	0.822936
MMRN1	0.0203338	0.435791	0.00453064	1.00454	0.950579	0.779326	250		0.967161	0.573633	0.822993
INMT	-0.00312277	0.906362	0.082687	1.0862	0.457228	0.779467	109		0.575025	0.942309	0.823106
SLC45A2	-0.0163339	0.589143	0.0338821	1.03446	0.703504	0.779511	165		0.785812	0.710607	0.823116
CST6	0.0194419	0.77569	-0.107659	0.897934	0.534446	0.779599	46		0.645389	0.853589	0.823173
C19orf47	0.000346392	0.983823	0.0348374	1.03545	0.421686	0.779863	712		0.540939	0.990375	0.823415
LINC01100	0.0245484	0.487672	-0.0208828	0.979334	0.851069	0.78002	109		0.897452	0.621727	0.823544
CYP24A1	-0.0130856	0.817424	-0.131561	0.876726	0.507796	0.780057	36		0.621028	0.882326	0.823547
CXCR4	-0.0406982	0.416387	-0.000376565	0.999624	0.997083	0.780134	129		0.998207	0.555989	0.823592
BCL2L11	-0.0048461	0.68432	-0.0160131	0.984114	0.606975	0.780304	1437		0.706945	0.787164	0.823721
ADAMTSL2	-0.00881993	0.798522	-0.0501099	0.951125	0.520199	0.780326	222		0.631957	0.86923	0.823721
CAGE1	-0.00707234	0.686298	0.0303674	1.03083	0.606312	0.780958	390		0.706411	0.788594	0.82428
ZNF92	0.0040439	0.800345	0.0286264	1.02904	0.520231	0.78118	684		0.631957	0.870347	0.824478
RP11-405K6.1	0.0128544	0.657188	0.0520631	1.05344	0.634406	0.781671	115		0.729465	0.766075	0.824959
IL5	-0.00447925	0.915429	0.0905395	1.09476	0.455686	0.781867	87		0.573567	0.948364	0.825129
ZNF502	-0.0059985	0.714995	-0.0241396	0.976149	0.584024	0.782239	694		0.687899	0.809506	0.825486
TM4SF20	-0.0264546	0.470651	0.0147666	1.01488	0.887542	0.782369	119		0.923798	0.606328	0.825586
RP11-168A11.1	0.00664515	0.848874	0.0736954	1.07648	0.492697	0.782818	114		0.607441	0.903526	0.825983
ART4	-0.0105056	0.652028	0.0287961	1.02921	0.641487	0.782844	350		0.735068	0.76217	0.825983
KCNJ12	0.0156508	0.758847	-0.103952	0.901269	0.5512	0.782851	46		0.659805	0.841615	0.825983
HNRNPUL2-BSCL2	-0.0223456	0.822762	0.13668	1.14646	0.508426	0.782884	31		0.621552	0.885821	0.825983
TRIM67	-0.00426707	0.893191	-0.063473	0.938499	0.468425	0.782953	179		0.585482	0.934173	0.825993
OR4N2	-0.00315684	0.896722	-0.0679525	0.934305	0.466592	0.782962	159		0.583922	0.936306	0.825993
KLF4	0.000437858	0.990249	0.0687136	1.07113	0.42276	0.783166	183		0.541969	0.994301	0.826172
CTD-2562J17.2	0.0157216	0.633802	0.0552685	1.05682	0.660615	0.78322	88		0.750992	0.747418	0.826192
SNCB	0.0239997	0.788598	0.124462	1.13254	0.531875	0.78386	31		0.643095	0.862231	0.826795
CTHRC1	-0.012562	0.730303	0.0503178	1.05161	0.57474	0.78412	166		0.680038	0.820279	0.827032
C1QTNF6	0.0148591	0.437539	-0.00271187	0.997292	0.959625	0.784241	468		0.972896	0.5753	0.827123
RP11-250B2.5	0.0115013	0.776738	0.0693533	1.07181	0.540756	0.784373	102		0.651107	0.854012	0.827226
COL6A5	0.0204654	0.435055	0.0042078	1.00422	0.965962	0.784564	134		0.977501	0.573066	0.82734
CKS2	0.0110148	0.722117	-0.0408649	0.959959	0.581997	0.784584	257		0.686186	0.814416	0.82734
ZNF792	0.0336807	0.515548	0.0311935	1.03169	0.816102	0.784991	74		0.871604	0.646964	0.827732
AGTR1	-0.00762896	0.849055	-0.0617183	0.940148	0.495589	0.785028	169		0.609863	0.903631	0.827734
SLC22A16	-1.03117e-05	0.999684	-0.0627977	0.939133	0.421449	0.78549	234		0.540741	0.99986	0.828148
RP1-104O17.2	-0.0341421	0.459536	-0.0126253	0.987454	0.917029	0.785569	91		0.942869	0.596314	0.828196
AC004540.4	-0.0264279	0.563887	-0.0351166	0.965493	0.747539	0.785673	118		0.819392	0.688553	0.828268
IGSF6	0.00716162	0.854986	0.0805481	1.08388	0.494414	0.786698	93		0.608918	0.907627	0.829313
RP11-115H18.1	-0.0190854	0.592916	0.0334436	1.03401	0.713215	0.786836	157		0.793443	0.713667	0.829421
RRP36	0.00454772	0.586254	0.00804681	1.00808	0.722034	0.787196	2815		0.800543	0.708298	0.829736
CLEC2B	0.00665178	0.868968	-0.0768658	0.926014	0.487324	0.787346	119		0.602694	0.917366	0.829848
CNTN2	0.00525422	0.815038	-0.0466426	0.954428	0.519799	0.787506	254		0.631712	0.880522	0.829949
AF186192.1	0.0388318	0.477775	-0.0198058	0.980389	0.886738	0.78751	72		0.923167	0.613161	0.829949
CTC-441N14.2	0.0083301	0.836489	0.0786968	1.08188	0.506845	0.787776	90		0.62015	0.895561	0.830192
HMMR	-0.0168343	0.600156	0.0296577	1.0301	0.706948	0.788041	210		0.78874	0.719651	0.830435
CHD5	0.00944496	0.593359	-0.0205118	0.979697	0.715464	0.788253	441		0.795268	0.713895	0.830622
MMP10	0.0228509	0.821048	-0.1225	0.884706	0.517267	0.788402	40		0.629771	0.884809	0.830742
AC004069.2	-0.00677872	0.94968	-0.145703	0.864415	0.447282	0.788465	39		0.565393	0.969265	0.830749
TCP10L	0.0329774	0.747613	0.119338	1.12675	0.568195	0.788478	29		0.674591	0.833197	0.830749
ZNF879	-0.000779371	0.97195	0.0492348	1.05047	0.437205	0.788608	325		0.555939	0.982951	0.830849
IL17D	0.0157285	0.482954	-0.00884178	0.991197	0.880225	0.788751	394		0.918301	0.617465	0.830963
AC004156.3	0.0229515	0.592363	0.0453748	1.04642	0.717816	0.788836	81		0.796972	0.713153	0.831016
HS3ST6	-0.0510744	0.620888	0.0682966	1.07068	0.685225	0.789042	49		0.771477	0.736352	0.831196
SRP14-AS1	0.00419822	0.731679	0.0168362	1.01698	0.581596	0.789121	1499		0.685843	0.821292	0.831239
DIO3OS	0.00861057	0.688276	0.0250411	1.02536	0.618324	0.789152	539		0.716365	0.790222	0.831239
RP11-307C12.11	0.0951858	0.48384	-0.0311304	0.969349	0.879818	0.789249	32		0.918036	0.618303	0.83129
RP11-966I7.3	-0.00175751	0.935505	0.0587559	1.06052	0.455065	0.789269	214		0.572996	0.960845	0.83129
ESPNL	0.0263044	0.652901	0.0896373	1.09378	0.65255	0.789555	33		0.744217	0.762869	0.831554
VPS4B	0.00590049	0.430708	0.00025719	1.00026	0.989456	0.789655	3954		0.993018	0.568837	0.831622
NELFCD	0.000101991	0.988956	-0.0157419	0.984381	0.431608	0.790229	3701		0.550521	0.993633	0.832148
CTC-338M12.6	-0.0392371	0.5176	-0.0341836	0.966394	0.826673	0.791118	56		0.879377	0.648679	0.832959
CLEC9A	0.00194489	0.9505	0.0770594	1.08011	0.450189	0.791134	125		0.56798	0.969718	0.832959
AC005757.6	0.0227512	0.717103	0.0939679	1.09852	0.59702	0.79132	42		0.698845	0.811077	0.833119
GOLGA8I	-0.00411536	0.843277	0.0361901	1.03685	0.508637	0.791996	471		0.621739	0.900001	0.833744
SHC1	-0.00939608	0.767957	0.0485595	1.04976	0.558558	0.792019	185		0.666218	0.847063	0.833744
RP11-317B7.3	-0.0155491	0.522455	-0.0291254	0.971295	0.821399	0.792184	75		0.875363	0.652938	0.833879
TCL1B	-0.00334315	0.913962	0.0653415	1.06752	0.469585	0.792217	157		0.586444	0.94728	0.833879
CD274	-0.0215972	0.437951	-0.00174151	0.99826	0.980188	0.792294	270		0.987103	0.575601	0.833924
CTD-2196E14.3	-0.00981598	0.703747	0.0367773	1.03746	0.610322	0.792495	254		0.709777	0.801526	0.834099
RP4-669B10.3	0.00425462	0.893451	-0.0802742	0.922863	0.481102	0.792773	104		0.597032	0.934277	0.834264
IGF2BP1	0.00196692	0.918771	0.0444978	1.0455	0.467954	0.792859	368		0.585162	0.95034	0.834298
POTEG	0.0266753	0.669012	0.0709199	1.0735	0.643255	0.793198	56		0.736355	0.775139	0.834619
CRYBA1	-0.0174652	0.542618	0.0279056	1.0283	0.793336	0.79331	118		0.854617	0.669516	0.8347
RP4-548D19.3	0.00730203	0.721134	0.0299583	1.03041	0.598562	0.794291	425		0.700241	0.813878	0.835694
CNRIP1	-0.0196502	0.435939	0.000911853	1.00091	0.990891	0.794564	203		0.993934	0.573694	0.835945
PCDHB15	-0.0013709	0.976813	-0.0840334	0.919401	0.442469	0.794766	115		0.560669	0.986229	0.836084
MTAP	-0.0648844	0.459469	0.0152534	1.01537	0.940868	0.794842	31		0.960563	0.596295	0.836127
BST1	-0.0175939	0.546261	-0.0226664	0.977589	0.791522	0.794907	183		0.853392	0.672832	0.836159
GS1-259H13.10	-0.015138	0.741881	0.0630222	1.06505	0.583159	0.795123	98		0.687153	0.828902	0.836349
AFM	0.0158935	0.678265	-0.0437307	0.957212	0.638101	0.795263	157		0.732309	0.782157	0.836459
RP5-1110E20.1	-0.0145652	0.791884	-0.109581	0.896209	0.546774	0.795413	41		0.656047	0.864565	0.836546
RP11-20I23.13	0.00236622	0.933329	-0.0566445	0.94493	0.463914	0.795416	231		0.581603	0.959545	0.836546
CTD-2201E18.5	-0.0693596	0.58758	0.0772082	1.08027	0.737554	0.79574	25		0.812264	0.709406	0.836745
RP1-178F10.1	-0.0123652	0.822004	0.116458	1.12351	0.527313	0.795807	39		0.638766	0.885283	0.836745
CDH19	-0.0149102	0.436275	-0.000532806	0.999467	0.993534	0.795808	315		0.99589	0.574035	0.836745
CTB-49A3.2	-0.0550974	0.48564	0.0239525	1.02424	0.892745	0.795891	42		0.927207	0.619969	0.836788
PRKAG3	-0.0502764	0.549052	0.0427205	1.04365	0.790024	0.796067	50		0.852348	0.675221	0.836937
PTPLA	-0.00566628	0.674642	0.0173895	1.01754	0.643123	0.796162	971		0.736274	0.779176	0.837
ZMAT4	-0.000104607	0.993253	0.0301252	1.03058	0.43709	0.796382	887		0.555881	0.996439	0.837157
FAM26F	0.0352622	0.603563	-0.0538188	0.947604	0.719568	0.796519	61		0.798509	0.722159	0.837264
LAMA4	-0.00811559	0.644864	0.0231362	1.02341	0.673967	0.796779	450		0.762051	0.756321	0.837465
MEG9	0.00284019	0.852008	0.0293425	1.02978	0.510275	0.796897	721		0.623233	0.905746	0.837551
ITPRIP	0.00975402	0.561503	-0.0130382	0.987046	0.775105	0.797284	656		0.840872	0.686312	0.837885
GRM6	0.00772529	0.897802	0.101821	1.10719	0.485165	0.797582	60		0.600674	0.937	0.838124
RP11-1079K10.3	0.0325944	0.48012	-0.0147784	0.98533	0.907342	0.797624	84		0.936242	0.615266	0.838128
SNORD3A	-0.00887364	0.748426	0.0477202	1.04888	0.582176	0.797693	199		0.686296	0.833855	0.83813
RP11-20I20.4	-0.00146303	0.934587	0.037312	1.03802	0.467027	0.798325	542		0.584253	0.960193	0.83861
ARMCX2	0.00129449	0.930058	-0.0287878	0.971623	0.469694	0.798628	875		0.586487	0.95779	0.838891
SYT16	0.0243559	0.454594	-0.00367421	0.996333	0.961105	0.798686	235		0.973934	0.591537	0.8389
ZC2HC1B	-0.014152	0.570242	0.0224823	1.02274	0.766234	0.798707	238		0.834089	0.694167	0.8389
SMC3	0.00210093	0.726006	0.00833936	1.00837	0.601964	0.798783	6106		0.702677	0.817492	0.838943
FAM83D	-0.00795342	0.791579	0.0503273	1.05162	0.552425	0.798997	186		0.660843	0.864399	0.839131
RPP38	0.0042028	0.537057	0.00441455	1.00442	0.814352	0.799051	4290		0.870291	0.66539	0.839151
RP11-77C3.3	-0.0375389	0.773663	-0.125968	0.881643	0.565444	0.799141	28		0.67219	0.851692	0.839209
KDM4D	0.00362509	0.891858	-0.0513579	0.949939	0.490613	0.799219	242		0.605731	0.933262	0.839254
ALKBH6	0.00673865	0.59161	0.0111677	1.01123	0.740644	0.799727	1207		0.814395	0.712552	0.83975
NHS-AS1	0.012678	0.696363	0.0849344	1.08865	0.630881	0.800674	47		0.726422	0.796419	0.840708
RP4-533D7.5	-0.00326401	0.983817	-0.174473	0.839899	0.447006	0.801044	26		0.565164	0.990375	0.84106
RP11-401P9.4	0.00106657	0.979536	-0.0745775	0.928136	0.449164	0.801209	135		0.566998	0.987871	0.841195
TGM1	-0.0022643	0.937443	-0.0646869	0.937361	0.469425	0.80128	171		0.586427	0.961872	0.841233
GDPGP1	-0.00418279	0.863333	0.0443158	1.04531	0.509972	0.801458	289		0.622959	0.913988	0.841383
DSCR4	-0.00696794	0.638537	0.0228918	1.02316	0.689692	0.801555	402		0.774897	0.750968	0.841447
EGR1	-0.00313015	0.800327	0.0153759	1.01549	0.550389	0.801634	2162		0.659197	0.870347	0.841494
IGSF10	0.0107449	0.735067	0.0473497	1.04849	0.59944	0.801747	162		0.70072	0.823778	0.841547
PSMC3IP	-0.0182812	0.469416	-0.00518856	0.994825	0.938695	0.801755	292		0.959017	0.605124	0.841547
ZNF317	0.00903249	0.531574	-0.00798187	0.99205	0.829017	0.801793	997		0.881136	0.660924	0.841549
CYB561D1	-0.00527917	0.647184	0.0117982	1.01187	0.681059	0.801863	1689		0.768259	0.758249	0.841587
AMIGO2	0.024052	0.49249	0.0106186	1.01068	0.895298	0.80199	207		0.928947	0.625947	0.841683
MANEA	0.00500272	0.67905	0.0143878	1.01449	0.64973	0.802214	1369		0.741749	0.782781	0.841881
RP11-288I21.1	-0.0402263	0.599885	-0.0471016	0.953991	0.735914	0.802431	69		0.810981	0.719427	0.842072
RP11-127I20.5	0.0289808	0.752417	0.0918065	1.09615	0.587129	0.802678	48		0.690335	0.836978	0.842286
MAP1B	-0.00986546	0.5342	-0.00959209	0.990454	0.827031	0.802705	710		0.87961	0.663013	0.842286
RP11-327F22.4	0.0213739	0.739518	0.0670563	1.06936	0.598066	0.803098	81		0.699759	0.826917	0.84266
RP11-725P16.2	0.00384358	0.904887	-0.0551129	0.946378	0.488996	0.803266	212		0.604139	0.941731	0.842799
RP4-657D16.3	0.0175495	0.514139	0.013118	1.0132	0.860886	0.803371	236		0.90478	0.645591	0.842873
RP11-148K1.10	-0.053924	0.69585	-0.104304	0.900952	0.636421	0.803565	27		0.730941	0.795914	0.84304
RP11-111F5.3	0.0249832	0.68704	0.0694572	1.07193	0.644716	0.80364	59		0.737493	0.789164	0.843074
RP11-386I14.4	-0.0380929	0.459496	-0.00570429	0.994312	0.964057	0.803669	85		0.976316	0.596297	0.843074
RP11-353N14.5	-0.0175117	0.555292	0.0206616	1.02088	0.798235	0.803891	203		0.85789	0.68105	0.84327
RP11-905K4.1	-0.0157664	0.672502	-0.0537151	0.947702	0.659185	0.803931	92		0.749794	0.777782	0.843276
RP11-118B22.4	-0.0126598	0.711218	0.0661362	1.06837	0.62393	0.804294	72		0.720495	0.807037	0.843619
RP11-169K16.9	-0.00314123	0.785267	-0.0169652	0.983178	0.565439	0.804514	1612		0.67219	0.860241	0.843777
CTD-2033C11.1	0.0264127	0.722033	0.0927888	1.09723	0.614961	0.804515	37		0.713576	0.814362	0.843777
SH3BP5L	-0.00375566	0.798682	0.0226973	1.02296	0.556134	0.804638	906		0.66402	0.869331	0.843869
PLA2G4E	-0.0163848	0.632832	0.0421573	1.04306	0.702132	0.804766	114		0.784645	0.746666	0.843966
RP11-1C1.5	0.00918416	0.719156	0.0467888	1.0479	0.617923	0.804808	153		0.715972	0.812501	0.843973
RNF32	-0.00495823	0.798171	0.02906	1.02949	0.557596	0.805354	554		0.665226	0.868943	0.844509
SPAM1	-0.0226665	0.650826	0.0900547	1.09423	0.684105	0.805497	26		0.770715	0.761156	0.844621
CHRNA3	-0.0227785	0.49027	-0.0133769	0.986712	0.908554	0.805661	97		0.936786	0.623899	0.844719
FAM186B	-0.017771	0.646127	-0.0358649	0.964771	0.689982	0.805968	168		0.775115	0.757391	0.845004
GRK6	-0.00960108	0.494678	0.00420686	1.00422	0.901565	0.806104	1186		0.93277	0.62771	0.84509
FCGR1A	-0.0019048	0.985297	-0.142522	0.867168	0.452706	0.806157	39		0.570596	0.991238	0.845091
UNC45A	0.00260641	0.720082	-0.0096621	0.990384	0.619717	0.806316	3848		0.717496	0.813058	0.845184
ATP5O	-0.0103255	0.674118	0.0279179	1.02831	0.662064	0.806366	326		0.752151	0.77885	0.845199
ANP32E	-0.000665011	0.953032	-0.0210096	0.97921	0.468484	0.806504	1674		0.585526	0.971278	0.845307
AARD	-0.0292893	0.494629	-0.0174354	0.982716	0.90336	0.806784	65		0.933942	0.62771	0.845563
LINC00654	0.0270335	0.600904	0.0626302	1.06463	0.744077	0.807019	36		0.816822	0.720029	0.845734
SELPLG	0.0401736	0.465583	-0.00655655	0.993465	0.961642	0.807505	71		0.974281	0.601733	0.846191
PLXND1	0.0117247	0.538456	0.00990161	1.00995	0.831541	0.807525	661		0.882997	0.666463	0.846191
RP11-557C18.4	0.037272	0.466263	0.00759393	1.00762	0.960853	0.807736	57		0.973853	0.602405	0.846339
P2RY14	-0.00495434	0.820381	-0.033121	0.967422	0.546147	0.807766	453		0.655606	0.884273	0.846339
KB-1208A12.3	-0.00942474	0.804787	-0.055939	0.945597	0.556739	0.807772	148		0.664511	0.873485	0.846339
RP11-197K6.1	-0.00171378	0.971228	0.098494	1.10351	0.461473	0.807884	71		0.579421	0.982434	0.846419
RP11-498E2.8	0.0230619	0.454409	0.00129536	1.0013	0.987457	0.808296	192		0.991717	0.591364	0.846813
RP11-47I22.4	-0.0230641	0.522665	-0.0206578	0.979554	0.859066	0.808532	101		0.903471	0.653092	0.847023
RP11-831H9.11	-0.00418992	0.86149	0.0447632	1.04578	0.521286	0.808595	268		0.633038	0.912467	0.847053
AP000295.9	-0.0428189	0.725168	0.0998459	1.105	0.619498	0.808721	32		0.717346	0.816753	0.84711
RBM15	-0.00271442	0.87771	-0.0307455	0.969722	0.511905	0.808772	618		0.624815	0.923251	0.847126
FAM110A	-0.00212228	0.924434	-0.0386175	0.962119	0.486266	0.808945	436		0.601696	0.954443	0.847242
RP11-231D20.2	0.00563863	0.743557	0.0292413	1.02967	0.604567	0.808953	423		0.704975	0.830176	0.847242
KRCC1	-0.00292809	0.658172	0.00713807	1.00716	0.683085	0.808999	4939		0.76982	0.766879	0.847252
AC006486.1	0.0469559	0.495346	0.0165631	1.0167	0.908141	0.809204	63		0.936628	0.628304	0.847426
CELSR3	-0.0145874	0.819877	-0.0892937	0.914577	0.549399	0.809679	62		0.658277	0.883988	0.847816
CTB-43E15.4	0.0129189	0.70248	0.0588698	1.06064	0.641968	0.810102	82		0.735268	0.800695	0.848222
BEST4	-0.00511847	0.892966	-0.0645374	0.937501	0.505212	0.810235	144		0.61891	0.934031	0.848325
RP11-408H20.1	0.0700466	0.540397	-0.0440846	0.956873	0.835275	0.810428	29		0.885667	0.667974	0.848489
RP11-179B2.2	0.0247855	0.546559	0.0204186	1.02063	0.826774	0.810827	150		0.879377	0.673088	0.848869
TBC1D10C	-0.0504585	0.475581	-0.0110215	0.989039	0.950553	0.810973	43		0.967161	0.611252	0.848985
MCF2	-0.00555951	0.833706	0.0472805	1.04842	0.542502	0.811149	222		0.65262	0.893716	0.849133
FGR	-0.0141362	0.602033	0.0246363	1.02494	0.751567	0.811292	219		0.82237	0.720864	0.849245
DFNA5	-0.00919485	0.721313	0.0347292	1.03534	0.627368	0.81134	269		0.723628	0.813998	0.849258
SLC25A28	0.00411456	0.669567	0.0103035	1.01036	0.676063	0.811452	2333		0.763809	0.775596	0.849338
C20orf173	-0.0299341	0.498513	-0.0148111	0.985298	0.909259	0.811934	81		0.937212	0.631392	0.849805
TEKT4	0.0583722	0.469135	0.00743127	1.00746	0.96673	0.812131	44		0.978114	0.604866	0.849974
RP11-81H3.2	0.0118387	0.515009	-0.00767301	0.992356	0.881346	0.812426	523		0.91915	0.646503	0.850246
KRT27	0.0320772	0.686034	0.0905849	1.09481	0.661773	0.812504	30		0.751953	0.78837	0.85029
RP11-342C24.8	-0.0149405	0.673559	-0.048033	0.953102	0.674194	0.812591	104		0.762236	0.778484	0.850344
NKD2	-0.00151159	0.940442	-0.0529073	0.948468	0.483032	0.812712	251		0.59879	0.963362	0.850434
RP1-65P5.5	0.0283841	0.699208	-0.0851584	0.918367	0.649845	0.812802	38		0.741844	0.798497	0.85049
AC087491.2	-0.0184312	0.784607	0.108436	1.11453	0.579393	0.812974	33		0.684121	0.859871	0.850633
PIH1D3	-0.0241623	0.576574	0.0369127	1.0376	0.789655	0.813525	70		0.85223	0.699719	0.851061
RP11-254I22.3	0.0419992	0.467318	-0.0042559	0.995753	0.974723	0.813691	73		0.983445	0.603333	0.851182
TTC22	0.00081629	0.955377	0.0258929	1.02623	0.476825	0.813725	1031		0.592983	0.972733	0.851182
RP11-340I6.8	0.00288265	0.951699	0.0732366	1.07599	0.478823	0.813841	123		0.594782	0.970523	0.851241
FLVCR1-AS1	-0.0119909	0.558978	-0.0126186	0.987461	0.815947	0.814155	454		0.871558	0.68408	0.851533
MYH2	-0.0195078	0.791825	0.125747	1.134	0.576434	0.814421	26		0.681572	0.864542	0.851774
RP11-234B24.2	-0.00519895	0.855192	0.0514942	1.05284	0.533992	0.814602	190		0.644939	0.907803	0.851926
RECQL	-0.00102091	0.929371	-0.0208968	0.97932	0.49147	0.814674	1525		0.60657	0.957302	0.851964
AC004691.5	-0.000513465	0.987825	0.0911389	1.09542	0.462739	0.814946	84		0.580555	0.993073	0.852211
DKFZP779L1853	-0.00459382	0.930736	0.0881844	1.09219	0.491854	0.815479	76		0.606914	0.958226	0.852694
AC092301.3	-0.00835527	0.838734	0.0708623	1.07343	0.54606	0.815645	94		0.655585	0.896928	0.85283
RGL2	0.00602996	0.4606	-0.000148684	0.999851	0.994531	0.815709	3070		0.996526	0.597075	0.85286
KB-208E9.1	0.00763862	0.737175	0.0360261	1.03668	0.621524	0.81578	254		0.718885	0.825117	0.852897
MYO1G	0.0288345	0.742753	-0.0948335	0.909524	0.61924	0.817158	37		0.717154	0.829588	0.854151
RP11-38L15.8	0.0387251	0.669633	0.0857792	1.08957	0.687183	0.817328	29		0.773093	0.775618	0.85429
RP11-93K22.13	-0.0223583	0.607729	0.0371544	1.03785	0.757582	0.817517	91		0.827253	0.725831	0.854451
C7orf25	-0.00837963	0.930219	0.11505	1.12193	0.495081	0.817618	45		0.609552	0.957913	0.854519
RP11-707M3.3	-0.00874904	0.829864	0.073287	1.07604	0.555071	0.817694	85		0.662989	0.891112	0.854562
CTB-167G5.5	0.0181684	0.596194	0.0318625	1.03238	0.77288	0.817814	110		0.839106	0.716311	0.85462
IFIH1	-0.00518768	0.613843	0.0085065	1.00854	0.752529	0.818701	1909		0.823047	0.730963	0.855464
RP1-137K24.1	-0.0190703	0.557836	0.0265949	1.02695	0.828705	0.818969	88		0.880921	0.683053	0.85564
LYSMD4	0.00516029	0.693251	-0.0150731	0.98504	0.666845	0.818977	1132		0.756031	0.793989	0.85564
DHRS1	-0.00285603	0.797209	-0.0163912	0.983742	0.579951	0.819016	1605		0.684581	0.868442	0.855644
PFN4	0.00566825	0.882345	0.0633939	1.06545	0.524182	0.819145	130		0.635781	0.926709	0.855741
RP11-867G23.8	0.00291237	0.808071	-0.0168815	0.98326	0.572732	0.819375	1600		0.678499	0.875741	0.855907
SFTA3	0.0198976	0.526516	0.0169563	1.0171	0.879978	0.819772	107		0.918124	0.656613	0.856283
RP11-252C15.1	-0.0144655	0.71108	0.0582493	1.05998	0.652427	0.820236	76		0.744189	0.80698	0.856731
RP11-716H6.2	-0.00592907	0.817643	0.0661099	1.06834	0.567525	0.820317	96		0.673905	0.882348	0.856778
RP3-510D11.2	-0.00508295	0.81999	0.0331107	1.03366	0.566404	0.820634	397		0.672898	0.884015	0.857071
HEXA	0.00445197	0.513044	-0.00209957	0.997903	0.905548	0.820742	4826		0.935116	0.644684	0.857127
TRIM52-AS1	0.0583521	0.66307	-0.0891101	0.914745	0.700692	0.820758	26		0.783767	0.770538	0.857127
CFC1	0.0546062	0.507671	-0.0200326	0.980167	0.91557	0.820912	38		0.941802	0.639787	0.857196
RP11-473E2.2	0.0301163	0.640767	0.0506879	1.05199	0.725428	0.820928	64		0.80319	0.752818	0.857196
KDR	-0.0185299	0.513768	-0.0119613	0.98811	0.904757	0.820933	136		0.934779	0.645233	0.857196
DLGAP3	0.00502486	0.776397	-0.025419	0.974901	0.598839	0.82101	587		0.700393	0.853881	0.85724
PKP1	-0.0307453	0.762592	-0.120233	0.886714	0.610138	0.821278	25		0.709662	0.844001	0.857482
AC093063.3	-0.028176	0.687093	0.0734951	1.07626	0.677681	0.821541	43		0.765132	0.789184	0.857681
C18orf64	0.00129467	0.959032	0.0540816	1.05557	0.485582	0.821586	223		0.601098	0.975085	0.85769
MFGE8	-0.0191185	0.476086	-0.00160802	0.998393	0.981542	0.822813	275		0.987929	0.611691	0.858934
MIR3180-4	0.00338629	0.966403	-0.123343	0.883961	0.483717	0.82294	46		0.599429	0.979011	0.859004
SULT1A2	0.00531256	0.612175	0.00852508	1.00856	0.76364	0.822952	1727		0.832141	0.729556	0.859004
DBH	0.0423764	0.493495	0.0131546	1.01324	0.947811	0.823148	33		0.96503	0.626834	0.859172
CTC-558O2.1	-0.0209375	0.735773	0.097456	1.10236	0.635776	0.823184	31		0.730416	0.824032	0.859172
CDK5R2	-0.0142878	0.780758	0.0834934	1.08708	0.599472	0.823378	51		0.700723	0.856737	0.859299
RP11-334N17.1	0.0228718	0.587142	0.0427328	1.04366	0.797222	0.823409	48		0.857322	0.709067	0.859299
PRDM8	-0.0619251	0.482301	-0.00687776	0.993146	0.970535	0.823414	41		0.980638	0.616865	0.859299
PADI2	-0.000843343	0.950816	0.0285769	1.02899	0.492369	0.823462	778		0.607321	0.969866	0.859311
RP11-770J1.4	-0.0404892	0.598507	-0.0489486	0.95223	0.782486	0.823592	41		0.846657	0.718209	0.85941
GOLGA8N	-0.047275	0.567793	0.0439218	1.0449	0.82506	0.823698	33		0.878176	0.692122	0.859482
RP11-410N8.4	0.00504837	0.724601	-0.0236606	0.976617	0.646803	0.823858	520		0.73917	0.816318	0.859612
RP11-412P11.1	-0.0200133	0.485588	-0.00442554	0.995584	0.965658	0.824038	125		0.97734	0.619969	0.859687
CTD-2378E21.1	-0.0145976	0.602203	0.0295551	1.03	0.779157	0.824264	118		0.843931	0.720933	0.859886
RP11-320M2.1	0.0525956	0.529324	-0.0232882	0.976981	0.887077	0.824521	50		0.92348	0.658926	0.860117
CCDC63	-0.0025364	0.888527	0.0360774	1.03674	0.528609	0.824622	414		0.639985	0.930771	0.860146
RP4-781K5.2	0.0116064	0.863478	0.137173	1.14703	0.544393	0.824914	25		0.654205	0.914056	0.860376
RP11-716O23.2	0.0110722	0.479031	-0.00135711	0.998644	0.98159	0.82502	401		0.987929	0.614353	0.860422
RP5-827C21.6	0.000254577	0.995289	0.0758814	1.07883	0.47248	0.825053	119		0.589112	0.997637	0.860422
RDH12	0.0130489	0.601674	-0.0166912	0.983447	0.781607	0.825066	370		0.845821	0.720664	0.860422
RP11-493L12.3	-0.0125417	0.558604	-0.0136125	0.98648	0.842702	0.825417	290		0.891217	0.683808	0.86075
AC145343.2	-0.0182475	0.683967	0.0598442	1.06167	0.689132	0.825873	59		0.774595	0.786878	0.86115
MIR143HG	-0.022111	0.541579	-0.0211749	0.979048	0.871584	0.82639	76		0.912502	0.66871	0.861614
RP11-849F2.8	-0.00171234	0.913382	0.0283824	1.02879	0.517213	0.826676	720		0.62975	0.946747	0.861876
LY6G6C	0.0318804	0.610701	0.0560931	1.0577	0.773773	0.826775	36		0.839861	0.72857	0.861902
ASB16-AS1	0.00359088	0.779815	0.0180462	1.01821	0.605994	0.826789	1110		0.706138	0.855983	0.861902
EAF1-AS1	0.0135625	0.479471	-0.000952495	0.999048	0.985651	0.82681	474		0.990527	0.614683	0.861902
AC068610.5	-0.011565	0.489314	-0.00248384	0.997519	0.967446	0.827404	375		0.97859	0.622964	0.862448
RP11-826N14.2	0.0266485	0.591947	-0.0317576	0.968741	0.799713	0.827406	85		0.859131	0.712867	0.862448
UNC45B	-0.0039027	0.884786	0.053235	1.05468	0.535107	0.827456	176		0.64609	0.92819	0.862463
NCF4	0.0099184	0.87427	-0.0849935	0.918518	0.541657	0.827531	70		0.651897	0.920805	0.862503
DNAJC21	0.00423203	0.599639	0.00550159	1.00552	0.789876	0.827595	3463		0.85223	0.719184	0.862533
GHRHR	-0.0120954	0.656442	0.030231	1.03069	0.723357	0.828491	183		0.801415	0.765656	0.863429
MSANTD4	-0.0108042	0.521429	0.00464817	1.00466	0.911337	0.828756	778		0.938732	0.652271	0.863667
SUMO2	-0.00462585	0.691053	0.0125657	1.01264	0.688098	0.82899	1406		0.773759	0.792358	0.863873
CDKN2D	-0.012286	0.657858	0.0247867	1.0251	0.723011	0.829084	275		0.801218	0.766673	0.863934
TIMELESS	-0.00805407	0.564876	0.00762839	1.00766	0.842117	0.829124	924		0.89107	0.689574	0.863937
RP11-506O24.1	0.0538095	0.618979	-0.0676001	0.934634	0.769448	0.829555	25		0.836742	0.735019	0.864228
RGS9	0.0102066	0.619435	0.0159175	1.01604	0.768948	0.829585	462		0.836426	0.735271	0.864228
MVK	0.00532755	0.709916	-0.0151331	0.984981	0.670974	0.829601	1098		0.75949	0.806146	0.864228
RP11-211G3.3	-0.0314932	0.599162	-0.0352206	0.965392	0.795032	0.829615	73		0.855791	0.718814	0.864228
CACTIN	0.00946597	0.552259	-0.00703404	0.992991	0.862568	0.82962	823		0.905912	0.678475	0.864228
CTD-3148I10.9	0.00602557	0.875796	0.0719707	1.07462	0.544174	0.829787	93		0.654073	0.921981	0.864364
C16orf98	0.0641562	0.490905	0.00757691	1.00761	0.9718	0.830139	28		0.981411	0.624507	0.864694
RP11-531H8.1	-0.018587	0.672444	0.052196	1.05358	0.709657	0.830245	65		0.790769	0.777754	0.864767
SERF1A	0.0197042	0.565654	0.0171748	1.01732	0.845854	0.831173	170		0.893328	0.690374	0.865695
RP11-543H23.2	0.0240751	0.824332	0.109332	1.11553	0.580744	0.831368	32		0.685146	0.887065	0.865823
MT-ATP6	-0.0035205	0.6513	-0.0045978	0.995413	0.73617	0.831914	10020		0.811151	0.761631	0.866276
IDUA	0.00370315	0.728997	0.0119007	1.01197	0.657772	0.831948	1959		0.748435	0.819467	0.866276
AC011523.2	0.0119899	0.749628	0.0558091	1.0574	0.640662	0.832495	90		0.734334	0.834729	0.866807
RP11-132M7.3	0.0151799	0.674563	0.0364499	1.03712	0.712142	0.832587	134		0.792571	0.779134	0.866866
CHRNA1	0.0293819	0.672879	0.0691264	1.07157	0.714073	0.83266	36		0.793993	0.777992	0.866871
RP11-305L7.1	-0.0147934	0.786538	-0.0740514	0.928624	0.611254	0.832873	65		0.710483	0.861143	0.867012
NPM2	0.00649876	0.631074	-0.0110111	0.989049	0.761921	0.832912	1044		0.83078	0.745237	0.867015
HYLS1	0.007554	0.657243	0.0165594	1.0167	0.732036	0.83313	570		0.807969	0.766075	0.867129
FAM181B	0.0318161	0.61328	-0.0344051	0.96618	0.785248	0.83346	85		0.848788	0.730491	0.867303
RP11-451M19.3	-0.0294216	0.522091	-0.0114019	0.988663	0.922449	0.833479	97		0.947101	0.652737	0.867303
AC009133.17	0.0360908	0.531277	0.0233632	1.02364	0.907675	0.833934	30		0.936465	0.6607	0.867739
RP11-671P2.1	0.0109515	0.693632	0.0370185	1.03771	0.695525	0.834088	149		0.77941	0.794219	0.867862
ARHGAP1	0.000473629	0.952266	0.0139541	1.01405	0.506842	0.834242	3286		0.62015	0.970832	0.867983
CTA-299D3.8	0.0331315	0.600414	-0.0554225	0.946085	0.803972	0.834291	28		0.862393	0.719865	0.867997
GALNT3	0.00361764	0.570851	-0.00329317	0.996712	0.845916	0.834419	5400		0.893355	0.694721	0.868092
PVRL4	-0.00628578	0.634856	-0.0112364	0.988826	0.761098	0.834634	992		0.83011	0.748309	0.868249
CD93	0.00955192	0.847055	-0.0562168	0.945334	0.570505	0.834679	141		0.676462	0.902484	0.868249
CCL21	-0.00199095	0.965303	-0.0553474	0.946156	0.501922	0.835592	200		0.616139	0.978221	0.869161
OGDHL	0.00151328	0.95409	-0.0466683	0.954404	0.507904	0.83565	283		0.621064	0.972035	0.869183
RP11-202K23.1	-0.00497631	0.78697	0.0326909	1.03323	0.615844	0.835696	315		0.714151	0.861351	0.869194
RP11-268J15.5	0.0291532	0.579148	-0.0352439	0.96537	0.837207	0.835852	44		0.88724	0.702073	0.869318
RP11-692N5.1	-0.0223532	0.573312	-0.0203015	0.979903	0.846167	0.836034	125		0.893502	0.696924	0.86947
RP5-843L14.1	0.0103847	0.681389	0.031159	1.03165	0.712062	0.836087	187		0.792565	0.784715	0.869487
C6orf203	0.00446117	0.610868	-0.00634813	0.993672	0.794871	0.836355	2372		0.855683	0.728692	0.86969
GHRLOS	0.00084561	0.979991	0.0703277	1.07286	0.496588	0.837141	123		0.610707	0.987937	0.87047
ZNF101	0.00572227	0.759275	0.0227981	1.02306	0.641285	0.837329	558		0.734872	0.841903	0.870627
ACBD4	0.00526541	0.556371	0.00377742	1.00378	0.876618	0.837914	2388		0.915923	0.681668	0.871197
AP002353.1	0.0249973	0.651401	0.0486325	1.04983	0.749029	0.838052	56		0.820642	0.76171	0.871303
SOCS4	-0.00671302	0.627082	-0.0105927	0.989463	0.779945	0.838891	955		0.844517	0.741903	0.872099
THAP5	0.0448533	0.574148	-0.0362103	0.964437	0.852463	0.839141	36		0.89829	0.697619	0.872322
RP11-21I10.2	0.00500867	0.965199	0.139119	1.14926	0.50731	0.839295	29		0.620656	0.978221	0.872444
LY96	-0.00467966	0.887337	0.0434089	1.04436	0.552116	0.839479	252		0.660571	0.930231	0.872597
SPATA4	-0.0310158	0.612173	-0.0396067	0.961167	0.800602	0.839618	53		0.859739	0.729556	0.872703
EFNA3	0.00208189	0.978183	0.100412	1.10563	0.501129	0.839681	58		0.61535	0.987082	0.872731
CENPH	-0.0101687	0.599906	-0.0131209	0.986965	0.817618	0.839894	406		0.87258	0.719427	0.872914
RP11-5C23.2	0.00951212	0.930599	-0.110149	0.8957	0.527336	0.840067	45		0.638766	0.958172	0.873036
IKBKG	0.000159508	0.989041	-0.021342	0.978884	0.4962	0.840085	1413		0.610396	0.993675	0.873036
GPR153	-0.0172173	0.571639	-0.0160286	0.984099	0.859279	0.840394	167		0.903566	0.695417	0.873206
LINC00857	0.0446629	0.53329	0.0172809	1.01743	0.921239	0.840458	43		0.946223	0.662289	0.873235
LINC00570	-0.0091515	0.911314	0.114752	1.12159	0.539596	0.840781	37		0.650135	0.945711	0.873532
CTD-3138B18.5	-0.00382138	0.805988	0.0230289	1.0233	0.610286	0.840881	661		0.709777	0.874414	0.873598
NACC2	-0.00321235	0.729752	0.0103057	1.01036	0.674336	0.841034	2340		0.762325	0.819815	0.873719
RP11-51F16.8	-0.000208579	0.994326	0.0650334	1.06719	0.495569	0.841501	147		0.609863	0.996938	0.874166
BNC1	-0.00941284	0.796835	0.0764757	1.07948	0.618526	0.841575	53		0.716463	0.868178	0.874205
LINC00494	0.0433503	0.54644	0.0200223	1.02022	0.903197	0.842056	49		0.933854	0.672978	0.874666
XCR1	-0.0238786	0.686454	0.0719253	1.07458	0.720128	0.842614	34		0.798909	0.788692	0.875194
RP11-59D5--B.2	0.00516154	0.825432	0.0507885	1.0521	0.598918	0.842637	148		0.700393	0.887698	0.875194
SYCE1L	0.00685296	0.680538	-0.0140611	0.986037	0.726519	0.842677	853		0.804176	0.783922	0.875198
RP11-175K6.1	0.0236466	0.535062	-0.00995474	0.990095	0.924589	0.842881	125		0.948593	0.663758	0.875371
C2orf91	-0.0219438	0.504421	-0.00212071	0.997882	0.983366	0.843806	127		0.988847	0.636868	0.876256
RP5-837I24.2	0.00978056	0.666467	-0.0256051	0.97472	0.745087	0.844189	218		0.817419	0.773313	0.876576
ADAMTS4	-0.0217056	0.699726	-0.0469363	0.954148	0.709923	0.844311	90		0.790992	0.798886	0.876628
KLC1	0.00315361	0.685861	0.00706401	1.00709	0.724756	0.844542	3634		0.80252	0.788251	0.87683
AC010524.2	0.00415248	0.795329	0.0253172	1.02564	0.625346	0.844734	488		0.721678	0.867022	0.876952
CTB-58E17.9	-0.0381069	0.552533	-0.0194516	0.980736	0.901439	0.845235	56		0.932681	0.678737	0.877435
RP11-687F6.1	-0.0117928	0.875475	-0.0999164	0.904913	0.569168	0.845387	44		0.675392	0.921687	0.877521
INA	0.0245543	0.593153	0.0227412	1.023	0.840085	0.845392	105		0.889497	0.713732	0.877521
RP11-700H13.1	0.00127464	0.974104	0.0874337	1.09137	0.511777	0.845549	73		0.624782	0.984204	0.877646
AC007392.4	0.0274648	0.587728	-0.0250229	0.975288	0.848602	0.845704	78		0.895327	0.709509	0.877769
MPZL1	-0.00360815	0.591697	0.0035816	1.00359	0.843397	0.845904	4654		0.891687	0.712619	0.877939
OVCH1	-0.00220462	0.927607	0.0457436	1.04681	0.538107	0.845985	241		0.648732	0.956087	0.877985
RP3-402G11.26	-0.00829388	0.724515	-0.0273222	0.973048	0.68926	0.846143	303		0.774666	0.816318	0.87811
CTD-2523D13.2	0.014821	0.770501	0.0509442	1.05226	0.648467	0.846327	111		0.74066	0.84904	0.878263
ASPHD1	-0.0015685	0.888071	-0.0162536	0.983878	0.563097	0.846622	1798		0.670347	0.930553	0.878532
RP11-74K11.2	-0.0268459	0.700927	0.0655911	1.06779	0.714088	0.846936	38		0.793993	0.799811	0.878819
SLC26A10	-0.051316	0.659765	-0.0684697	0.933822	0.758899	0.847055	27		0.828279	0.76811	0.878904
GZMK	-0.0619244	0.502188	0.000460715	1.00046	0.997576	0.847245	58		0.998451	0.63469	0.879064
AC012360.4	0.0487626	0.513501	0.00576966	1.00579	0.976686	0.847631	34		0.984838	0.645006	0.879426
HIST2H2AA3	-0.0124576	0.57952	0.00882849	1.00887	0.865937	0.847837	579		0.908375	0.702308	0.879601
BEND3	-0.00317561	0.831225	0.0212236	1.02145	0.604579	0.848329	798		0.704975	0.89216	0.880051
AC084193.1	0.00560742	0.822955	0.0393871	1.04017	0.610682	0.848344	224		0.710019	0.885987	0.880051
EEF1A2	-0.0101533	0.818304	-0.0572738	0.944335	0.614428	0.848499	107		0.713198	0.882837	0.880173
CSF3R	0.0200975	0.575953	-0.0130853	0.987	0.873108	0.848554	195		0.913898	0.699229	0.880173
RP11-190A12.8	-0.0122876	0.729548	-0.0406493	0.960166	0.689325	0.848572	139		0.774666	0.819758	0.880173
KCNF1	-0.0330389	0.637302	0.056488	1.05811	0.789689	0.84883	30		0.85223	0.750472	0.880402
RP4-777O23.2	-0.00249364	0.919468	0.0396012	1.0404	0.547782	0.849103	302		0.656993	0.950842	0.880646
RP11-346D14.1	-0.000798365	0.969107	0.0371728	1.03787	0.519973	0.849268	402		0.631859	0.980912	0.88078
PEX11A	0.00430118	0.689873	-0.00958598	0.99046	0.730924	0.849498	1807		0.807495	0.791489	0.880978
PLGLB2	-0.056099	0.587288	0.0348553	1.03547	0.858685	0.849533	34		0.903201	0.709167	0.880978
TM4SF5	0.00594558	0.750418	-0.0214867	0.978742	0.672327	0.849691	541		0.760699	0.835414	0.881076
FBXL8	0.00324681	0.887922	0.0334236	1.03399	0.568538	0.84989	382		0.674898	0.930543	0.881233
RP11-544L8--B.4	-0.000996946	0.972286	0.0662078	1.06845	0.519621	0.850165	127		0.631624	0.983133	0.881383
SCAF1	-0.00764903	0.585814	-0.0063225	0.993697	0.862445	0.850173	1033		0.905863	0.707843	0.881383
RP11-276H19.2	-0.0253486	0.802621	0.0917166	1.09605	0.629493	0.850182	35		0.725302	0.871799	0.881383
RP11-543A18.1	0.00269837	0.975234	0.114567	1.12139	0.518173	0.850247	42		0.630535	0.984822	0.881412
CDC42EP3	-0.00207809	0.851311	0.0152152	1.01533	0.593719	0.850314	1726		0.695933	0.905219	0.881444
PLK1	-0.0215312	0.536321	0.00635119	1.00637	0.942969	0.850516	172		0.961943	0.664958	0.881614
MIER3	0.00795627	0.542153	0.00297019	1.00297	0.933486	0.85076	1094		0.95508	0.669126	0.88183
CTC-308K20.2	0.00310394	0.950511	0.0776192	1.08071	0.532584	0.850851	82		0.643595	0.969718	0.881848
RP5-968P14.2	-0.0418123	0.645793	-0.0561642	0.945384	0.784454	0.851102	31		0.848213	0.757197	0.882069
MMP25	0.00328337	0.927587	0.0545453	1.05606	0.546361	0.851239	165		0.655781	0.956087	0.882173
AC004054.1	0.0354995	0.619804	-0.0425639	0.958329	0.818859	0.851738	40		0.873554	0.735461	0.882652
TINAG	-0.0149962	0.602635	0.0193933	1.01958	0.842468	0.851853	140		0.891151	0.721272	0.8827
GPR176	-0.000337551	0.983429	0.0328673	1.03341	0.516547	0.852047	529		0.629067	0.99019	0.882857
SYT3	-0.00335566	0.873148	0.0400051	1.04082	0.582449	0.852437	247		0.686516	0.920187	0.883223
SPATA3-AS1	0.0102832	0.639883	0.0166136	1.01675	0.796029	0.852978	333		0.856356	0.752119	0.88363
SLCO4C1	-0.000641065	0.971436	0.0301752	1.03064	0.52446	0.853055	602		0.635883	0.982474	0.883672
RP11-43N5.1	0.0229151	0.78802	-0.0919084	0.912189	0.646793	0.853194	33		0.73917	0.861934	0.883778
RP11-261C10.2	-0.00470622	0.882081	0.0522503	1.05364	0.578325	0.853493	155		0.683201	0.92654	0.884049
CRNKL1	0.00254092	0.836371	-0.0163369	0.983796	0.610056	0.853562	1355		0.7096	0.895507	0.884082
RP11-342M3.5	0.00385908	0.957209	0.0801767	1.08348	0.533398	0.853791	81		0.644351	0.973879	0.884199
C21orf59	-0.0129333	0.703012	-0.0392614	0.961499	0.726287	0.853802	110		0.803994	0.801053	0.884199
INO80B	0.00751334	0.55995	0.00366221	1.00367	0.913014	0.85424	1214		0.93987	0.685157	0.884565
RP11-12M5.4	-0.0457297	0.617926	0.0439629	1.04494	0.827374	0.85425	32		0.879897	0.73429	0.884565
AC079807.2	-0.0438509	0.579274	-0.0207803	0.979434	0.882678	0.854288	66		0.91998	0.702115	0.884565
VRK3	-0.000902901	0.905106	0.0119091	1.01198	0.565112	0.854404	3375		0.671995	0.941878	0.884648
RP11-57A1.1	-0.0049335	0.787702	0.106749	1.11265	0.649962	0.854733	25		0.741908	0.861711	0.884949
RP11-881M11.8	-0.0221989	0.594936	-0.0200537	0.980146	0.8622	0.855386	103		0.905684	0.715066	0.885587
EPX	0.00934303	0.716226	0.0265351	1.02689	0.716324	0.85545	244		0.795963	0.810574	0.885615
LPO	-0.000466784	0.982409	-0.0453898	0.955625	0.52287	0.855865	268		0.634598	0.989572	0.886006
PWP2	0.00521172	0.6605	-0.0087815	0.991257	0.778288	0.856123	1428		0.843257	0.768638	0.886235
CSPG4	0.0105163	0.708404	-0.0301718	0.970279	0.726428	0.856485	183		0.804112	0.805022	0.886572
AC124944.3	0.00774669	0.79855	-0.0428753	0.958031	0.645007	0.856795	156		0.737656	0.86923	0.886854
RP11-431D12.1	0.0241784	0.820936	0.100038	1.10521	0.627989	0.857105	29		0.724066	0.884809	0.887137
RP11-95O2.5	-0.012331	0.735174	0.0349385	1.03556	0.703179	0.858044	160		0.785486	0.823778	0.888032
ZNF740	0.00404847	0.788425	-0.0179018	0.982258	0.655836	0.858122	845		0.746774	0.862125	0.888074
AC007620.3	0.0113974	0.779163	0.0435524	1.04451	0.664675	0.858658	129		0.754357	0.855655	0.88859
ZNF157	0.00765998	0.615188	0.00990518	1.00995	0.842362	0.858869	539		0.891092	0.731946	0.88877
RP11-6E9.5	0.00490534	0.922332	0.0807682	1.08412	0.562056	0.858995	70		0.669391	0.952993	0.888861
FRMD7	0.0168097	0.762363	0.0614193	1.06334	0.680235	0.859115	59		0.767437	0.843958	0.888948
C10orf95	0.0142489	0.562732	0.00586364	1.00588	0.92307	0.859676	369		0.947496	0.687513	0.889451
RP3-388E23.2	-0.0295489	0.663752	0.0478869	1.04905	0.783003	0.859859	44		0.847124	0.771067	0.889601
RP11-676J15.1	0.0488346	0.678626	-0.0582865	0.94338	0.766581	0.860187	37		0.834402	0.782493	0.889882
RP3-523C21.2	-0.0390822	0.638438	0.0518675	1.05324	0.814877	0.860204	26		0.870757	0.750968	0.889882
SPEG	-0.00319233	0.851956	-0.0247137	0.975589	0.610852	0.860316	584		0.710148	0.905734	0.889958
PLA2G4F	0.0278001	0.746281	0.0778868	1.081	0.698159	0.86071	30		0.781663	0.832046	0.890251
ZNF703	-0.00856522	0.71239	-0.0197887	0.980406	0.731935	0.86097	400		0.807895	0.807531	0.890482
LRRC46	-0.0146515	0.724547	-0.0526179	0.948742	0.719805	0.861042	61		0.798625	0.816318	0.890517
PASD1	-0.0136156	0.676416	0.0295175	1.02996	0.771486	0.861246	127		0.838312	0.780624	0.890651
SHH	0.000571542	0.986826	0.0769049	1.07994	0.529138	0.861455	96		0.640529	0.992379	0.890812
AC024084.1	-0.0230996	0.550189	-0.00666151	0.993361	0.949129	0.861476	123		0.96614	0.676375	0.890812
PBX2	-0.000689467	0.942945	-0.0152553	0.98486	0.554076	0.861647	2109		0.662249	0.964966	0.89095
RP4-784A16.5	-0.00442032	0.893433	0.0632126	1.06525	0.584876	0.861702	95		0.6887	0.934277	0.890968
RP11-769O8.2	-0.00413668	0.89679	0.048222	1.0494	0.583162	0.861978	167		0.687153	0.936334	0.891151
RP11-386M24.3	0.0222629	0.70818	0.0578941	1.0596	0.738504	0.861991	42		0.812955	0.804987	0.891151
OSGEP	0.00345604	0.668497	0.0058682	1.00589	0.782716	0.862153	3177		0.846868	0.774927	0.89128
MEDAG	-0.0256591	0.596755	0.0204143	1.02062	0.877035	0.862238	75		0.916209	0.716679	0.891329
DRD4	-0.00743727	0.819395	0.0344242	1.03502	0.638984	0.862371	251		0.732997	0.883675	0.891429
TNN	0.00290991	0.910267	0.0415929	1.04247	0.575265	0.862412	238		0.680558	0.945103	0.891433
IGSF9	-0.0186785	0.581786	0.0100938	1.01014	0.900172	0.862453	207		0.931958	0.704429	0.891436
RP11-277L2.4	-0.0407961	0.588814	0.0283936	1.0288	0.889538	0.862495	31		0.925174	0.710362	0.891441
SRRM5	-0.0173435	0.536325	-0.00206111	0.997941	0.977168	0.862694	256		0.985043	0.664958	0.891608
RP11-218I7.2	-0.0479189	0.547309	0.0099945	1.01004	0.957886	0.86281	37		0.971734	0.673716	0.891689
RP11-798K3.3	-0.00910405	0.708567	-0.0332282	0.967318	0.740259	0.86298	134		0.8142	0.805022	0.891827
SLC35G5	-0.00652375	0.864498	-0.0730902	0.929517	0.606814	0.863023	67		0.706893	0.914577	0.891833
CYP17A1-AS1	0.0159051	0.785654	-0.0597756	0.941976	0.668307	0.863325	71		0.757152	0.860391	0.892106
CAPN6	-0.0108081	0.543416	-0.00273692	0.997267	0.967249	0.863686	308		0.97845	0.670143	0.89244
FRZB	0.0217055	0.551807	0.00554477	1.00556	0.952853	0.863796	153		0.96857	0.678104	0.892516
RP11-524K22.1	0.00244168	0.978923	-0.117146	0.889455	0.537427	0.863995	37		0.648173	0.987474	0.892681
RP11-347D21.3	-0.0321261	0.583187	0.0201394	1.02034	0.902208	0.864031	51		0.933234	0.70554	0.892681
RP11-483H20.6	0.00778319	0.80035	0.055205	1.05676	0.657511	0.864084	83		0.748279	0.870347	0.892697
RP11-80K21.3	-0.0237792	0.529228	0.000762621	1.00076	0.99448	0.864127	111		0.996517	0.658843	0.892704
C11orf95	0.000571576	0.974381	-0.0277788	0.972603	0.540434	0.864309	657		0.650818	0.984347	0.89282
WNT5A	0.00295587	0.902383	0.0316864	1.03219	0.583807	0.864455	429		0.68773	0.940081	0.892927
LARP7	0.00273318	0.65695	-0.00395876	0.996049	0.802238	0.864592	6252		0.861129	0.76601	0.893025
LIPJ	-0.0255345	0.711814	-0.0568063	0.944777	0.740478	0.864626	48		0.814302	0.807203	0.893025
RP11-542P2.1	0.00347791	0.909818	0.0591718	1.06096	0.579475	0.864711	116		0.684121	0.944811	0.893075
TMEM185A	-0.00551958	0.661996	-0.00823151	0.991802	0.796511	0.864756	1357		0.856728	0.769901	0.893083
DMRTC2	-0.00306114	0.907035	0.0568345	1.05848	0.581684	0.864961	128		0.685884	0.942834	0.893218
RP11-15A1.7	0.0232059	0.885743	0.110934	1.11732	0.595765	0.865017	30		0.697751	0.929065	0.893236
KRT40	-0.0137132	0.808066	-0.0606139	0.941187	0.653316	0.865162	74		0.744801	0.875741	0.893327
CENPL	0.0139426	0.600504	0.00948662	1.00953	0.879176	0.865179	343		0.917796	0.719876	0.893327
CETP	-0.0246259	0.56276	0.008937	1.00898	0.938975	0.865479	97		0.959118	0.687513	0.893598
HRH2	0.0345762	0.539707	-0.00301225	0.996992	0.980033	0.865806	93		0.987033	0.667429	0.893858
ANKRD20A2	0.00240228	0.960494	0.0819854	1.08544	0.550923	0.86595	70		0.659606	0.975957	0.893969
RP11-26L16.1	-0.00925108	0.785525	0.0458161	1.04688	0.674292	0.866278	111		0.762311	0.860334	0.894233
ZNF689	3.19088e-05	0.998242	-0.025613	0.974712	0.530611	0.866281	814		0.641922	0.999109	0.894233
C10orf12	-7.58062e-05	0.998018	-0.0488565	0.952318	0.530992	0.866447	224		0.642286	0.999091	0.894354
TAT	-0.0419189	0.722855	-0.0776203	0.925316	0.733177	0.866473	27		0.808745	0.815017	0.894354
ZNF384	-0.00346554	0.797347	-0.0150012	0.985111	0.665044	0.866657	1149		0.754667	0.868507	0.894428
UGT3A1	-0.0117663	0.896093	0.0886919	1.09274	0.59215	0.866879	47		0.694637	0.935867	0.894619
AC005624.2	-0.0119035	0.724425	0.0505689	1.05187	0.732827	0.867043	61		0.808443	0.816284	0.894749
SLAMF7	-0.0293267	0.688165	0.0449789	1.04601	0.771887	0.867237	53		0.838481	0.790173	0.89491
REXO1	0.003174	0.780469	-0.0120157	0.988056	0.6812	0.867534	1627		0.768345	0.856462	0.895178
IL21	-0.0204896	0.766832	0.0728472	1.07557	0.69441	0.868064	36		0.77863	0.84653	0.895648
CDHR1	-0.0544654	0.632507	0.0328098	1.03335	0.842299	0.86823	48		0.891092	0.746438	0.895742
RP11-78B10.2	-0.00744146	0.840855	0.0608376	1.06273	0.633805	0.868343	82		0.728949	0.898471	0.895819
RP11-613D13.5	0.0058514	0.778516	0.0211673	1.02139	0.68502	0.868569	511		0.771351	0.855319	0.896014
KIAA1586	-0.00306477	0.839843	0.0192455	1.01943	0.635964	0.869079	814		0.730591	0.897571	0.896482
EIF6	-0.00263522	0.910721	0.0378835	1.03861	0.586503	0.869098	272		0.689928	0.945313	0.896482
RP11-504I13.3	0.00840494	0.764022	0.0443788	1.04538	0.700475	0.869748	108		0.783597	0.84496	0.897072
RP11-318L16.6	0.0195892	0.731272	-0.045689	0.955339	0.731908	0.869776	74		0.807895	0.821087	0.897072
RP11-215G15.5	-0.0130164	0.659425	-0.0234798	0.976794	0.811667	0.869782	140		0.868277	0.767863	0.897072
ODAM	0.0167333	0.693774	0.0328119	1.03336	0.771729	0.86989	110		0.838458	0.794266	0.897144
C19orf83	0.0115275	0.72828	0.0277906	1.02818	0.735465	0.870027	198		0.810709	0.819023	0.897211
KCNH6	-0.0111105	0.720676	0.028795	1.02921	0.743232	0.87003	171		0.816208	0.813521	0.897211
NAPEPLD	0.000890831	0.895699	-0.00947329	0.990571	0.598711	0.870426	4731		0.700312	0.935538	0.897558
NBPF24	-0.00554063	0.766677	0.0233952	1.02367	0.699499	0.870441	369		0.782855	0.846458	0.897558
LRWD1	-0.00215103	0.904392	-0.0243419	0.975952	0.593134	0.870526	656		0.695389	0.941478	0.897607
DES	-0.0478303	0.546145	0.00530565	1.00532	0.982583	0.870655	25		0.988467	0.672725	0.897662
XXbac-BPG248L24.13	-0.0470628	0.590249	-0.0242643	0.976028	0.910708	0.871222	28		0.938382	0.711434	0.898131
AC069513.4	-0.0211748	0.715796	0.0388199	1.03958	0.752497	0.871897	87		0.823047	0.810209	0.898749
RP13-516M14.1	0.0130562	0.590389	0.0070245	1.00705	0.912892	0.8721	326		0.93979	0.711463	0.898912
RP11-677I18.3	-0.0504662	0.665149	0.0537459	1.05522	0.810427	0.872157	27		0.867377	0.772398	0.898912
ITLN2	-0.0225106	0.793609	-0.0844157	0.919049	0.679266	0.872168	31		0.766561	0.865861	0.898912
ERVV-2	0.0104395	0.747906	0.044433	1.04543	0.721017	0.87228	82		0.799747	0.833441	0.898926
HIST1H2AK	-0.0232529	0.764205	0.086461	1.09031	0.705657	0.872288	26		0.787666	0.845077	0.898926
SECTM1	-0.0447956	0.566221	-0.0102444	0.989808	0.952414	0.872294	45		0.968287	0.690916	0.898926
WAS	0.012811	0.718729	-0.029673	0.970763	0.750457	0.872355	153		0.821626	0.812124	0.89895
HHIPL1	-0.0290861	0.606195	0.0154319	1.01555	0.890118	0.872484	105		0.925517	0.724484	0.899026
ABHD12B	0.00667633	0.837445	0.0383932	1.03914	0.644545	0.872599	193		0.737374	0.896359	0.899085
TCOF1	0.00120237	0.880117	-0.010771	0.989287	0.614247	0.873115	3147		0.713126	0.925102	0.899578
RP1-166H1.2	-0.0235657	0.727093	0.054807	1.05634	0.744377	0.873498	47		0.817002	0.818062	0.899895
RP11-526N18.1	-0.0018361	0.927754	0.0361822	1.03684	0.584018	0.873862	305		0.687899	0.956087	0.900231
RP1-228P16.4	0.0140631	0.633298	0.0149497	1.01506	0.855974	0.874022	193		0.90096	0.747059	0.900318
ADH1A	0.0107608	0.797452	-0.055629	0.94589	0.679878	0.874073	80		0.76717	0.86858	0.900332
ZGLP1	0.00354816	0.87206	0.0322927	1.03282	0.621792	0.874116	312		0.719065	0.919639	0.900337
TFEB	0.00141303	0.882965	0.0133886	1.01348	0.614417	0.874281	1975		0.713198	0.927058	0.900468
TMEM52B	0.0073659	0.733567	0.024663	1.02497	0.740021	0.874492	235		0.814101	0.822879	0.900647
FFAR4	0.00138854	0.927578	0.0273246	1.0277	0.585348	0.874554	534		0.68902	0.956087	0.900672
CTC-499J9.1	-0.018766	0.575324	-0.00818943	0.991844	0.945893	0.875309	90		0.96407	0.698654	0.901411
SMCO1	0.0102281	0.718444	-0.0336048	0.966954	0.75756	0.875352	114		0.827253	0.811925	0.901416
MYBL1	-0.00785573	0.816107	0.0381011	1.03884	0.668573	0.876179	163		0.757309	0.881396	0.902189
ZNF485	0.0103834	0.655884	-0.0120216	0.98805	0.832025	0.87623	422		0.883158	0.765283	0.902204
FXYD5	-0.0106975	0.552624	-0.00073059	0.99927	0.98805	0.876417	616		0.992147	0.678812	0.90235
LINC00659	0.0160452	0.648027	-0.0291515	0.971269	0.842669	0.876449	61		0.891217	0.758863	0.90235
NASP	0.00193046	0.775352	0.00663761	1.00666	0.705292	0.876918	4902		0.787295	0.8533	0.902705
MLIP	-0.000384824	0.980843	0.0259832	1.02632	0.557591	0.876954	685		0.665226	0.988569	0.902705
NUDT10	0.0308416	0.627844	0.0353979	1.03603	0.871124	0.876967	29		0.91222	0.74261	0.902705
CHST7	0.000974099	0.968251	0.0355961	1.03624	0.564889	0.876981	346		0.671797	0.980342	0.902705
RP11-290F24.6	-0.0116862	0.781507	-0.0429088	0.957999	0.700315	0.877191	109		0.783528	0.857434	0.902872
CASC10	-0.0495084	0.588176	0.0174065	1.01756	0.930586	0.877219	32		0.95317	0.709783	0.902872
RP11-297H3.3	-0.0127882	0.707331	-0.0352424	0.965371	0.774197	0.877379	89		0.840191	0.804306	0.902997
FHL5	-0.00632701	0.909679	0.081907	1.08535	0.602225	0.877509	58		0.702913	0.944754	0.903093
AC006262.5	-0.0159847	0.73536	0.0417015	1.04258	0.745271	0.877637	77		0.817534	0.823863	0.903185
RP11-22A3.1	0.0180206	0.582347	-0.00799656	0.992035	0.941335	0.877721	114		0.960772	0.704864	0.903233
LRRTM2	-0.012516	0.770487	-0.0437772	0.957167	0.713284	0.878557	95		0.793446	0.84904	0.903976
COL9A1	0.00407162	0.826116	0.0227312	1.02299	0.665395	0.878627	487		0.754922	0.888243	0.904009
RP11-1C8.4	-0.0128276	0.562816	-0.00226923	0.997733	0.976807	0.878668	216		0.984879	0.687544	0.904013
RP11-445N18.5	0.00655429	0.767469	0.0461737	1.04726	0.716553	0.87877	78		0.796056	0.846867	0.904079
PPP1R26	0.000384608	0.977829	-0.0207482	0.979466	0.562665	0.878924	1071		0.66995	0.986857	0.904198
RP11-255H23.4	0.00589145	0.623648	0.00456947	1.00458	0.883896	0.87955	1440		0.920968	0.738709	0.904765
CTC-444N24.8	-0.0121129	0.567563	0.0018796	1.00188	0.971913	0.879778	480		0.981411	0.692011	0.90496
JSRP1	-0.00202245	0.929061	-0.0322642	0.968251	0.59409	0.879971	371		0.696244	0.957029	0.905119
RP11-321E8.4	-0.0365287	0.649264	-0.0309432	0.969531	0.85088	0.880267	49		0.897292	0.759755	0.905385
AC006372.4	0.0063922	0.937441	-0.0773685	0.925549	0.590056	0.88068	70		0.692791	0.961872	0.905711
RP11-142G7.2	-0.0151404	0.729746	-0.0486328	0.952531	0.758035	0.880698	54		0.827522	0.819815	0.905711
RP11-7K24.3	0.00956288	0.772544	0.0331976	1.03375	0.71725	0.88125	157		0.796609	0.850709	0.90624
CTB-30L5.1	0.011368	0.8169	0.0453289	1.04637	0.681586	0.882827	110		0.768528	0.881999	0.907705
AC005306.3	-0.00927238	0.586687	0.00304198	1.00305	0.94917	0.882872	605		0.96614	0.708707	0.907713
RP11-502I4.3	-0.00155068	0.972512	-0.0539287	0.9475	0.573272	0.883251	148		0.67887	0.983133	0.908064
TCEAL5	-0.0494491	0.62404	0.0282416	1.02864	0.894497	0.883653	29		0.928543	0.73898	0.908417
GNG10	0.0383228	0.580551	-0.00864089	0.991396	0.961556	0.883671	39		0.974235	0.703182	0.908417
CDKN2B	0.00911683	0.778795	-0.0328388	0.967694	0.717483	0.883985	170		0.796675	0.855459	0.908698
AC008067.2	-0.00992036	0.790346	0.0301899	1.03065	0.707075	0.884021	212		0.788777	0.863597	0.908698
LYPD3	-0.0149081	0.796852	0.0546003	1.05612	0.701911	0.884303	67		0.784545	0.868178	0.908942
NCS1	-0.00737123	0.601745	0.0033675	1.00337	0.930171	0.884539	926		0.952893	0.720712	0.909114
RP11-258F1.1	0.0157282	0.581984	-0.00330729	0.996698	0.964254	0.885381	246		0.976432	0.7045	0.90994
ASAH2	-0.00860776	0.915711	0.0733862	1.07615	0.613344	0.88565	62		0.712422	0.948483	0.910138
KLK6	0.010308	0.817243	0.0556382	1.05722	0.687545	0.885792	68		0.773319	0.882242	0.910245
SLC45A3	-0.0233424	0.612125	0.0133035	1.01339	0.918365	0.885943	77		0.943879	0.729556	0.910361
RP11-536I6.2	0.0188523	0.834193	-0.0753724	0.927398	0.674455	0.886215	41		0.762357	0.893897	0.910601
CTB-113P19.1	-0.00571063	0.735715	0.0171354	1.01728	0.764938	0.886301	418		0.833085	0.824032	0.910651
PRIM1	-0.00759907	0.594767	-0.00250308	0.9975	0.946471	0.886389	986		0.964413	0.714977	0.910702
CTC-1337H24.1	-0.00587062	0.932745	0.111047	1.11745	0.603979	0.886635	28		0.704412	0.959329	0.910916
CAHM	-0.00754098	0.825451	0.0330602	1.03361	0.683043	0.886899	201		0.769808	0.887698	0.911148
CTD-2007L18.5	0.00189777	0.919314	0.0282866	1.02869	0.613414	0.886958	453		0.712435	0.950727	0.911169
BUD13	0.00258308	0.821007	-0.0123308	0.987745	0.687378	0.887199	1477		0.773203	0.884809	0.911299
APOBR	0.00648535	0.927628	0.0921862	1.09657	0.610043	0.888085	41		0.7096	0.956087	0.91213
GAL3ST3	-0.020655	0.628267	-0.0206261	0.979585	0.900907	0.888151	50		0.932588	0.742992	0.912159
CTD-2552K11.2	0.00337184	0.911798	-0.052542	0.948815	0.621038	0.888293	117		0.718609	0.945907	0.912231
RP11-309E23.2	0.0108376	0.720576	0.0264398	1.02679	0.785855	0.888298	145		0.849152	0.813521	0.912231
RP11-326C3.2	0.0088743	0.665342	0.0107907	1.01085	0.851987	0.888636	399		0.897918	0.772436	0.912539
RHAG	-0.00845184	0.777355	0.0298228	1.03027	0.729978	0.88897	177		0.807036	0.854419	0.912843
FAIM3	-0.0173308	0.735748	-0.0358309	0.964803	0.773787	0.890021	87		0.839861	0.824032	0.913765
RP1-140K8.5	-0.0199926	0.778636	0.0542365	1.05573	0.731669	0.890241	54		0.807862	0.855351	0.913952
RP11-398E10.1	0.00420403	0.91751	0.0536887	1.05516	0.621174	0.89037	107		0.718662	0.949559	0.914046
RP11-486O12.2	-0.0104236	0.888775	0.0823908	1.08588	0.641708	0.890595	40		0.735136	0.930987	0.914198
AC006538.4	0.000299652	0.9948	0.0658963	1.06812	0.573613	0.890762	93		0.679107	0.99728	0.914305
RP11-346J10.1	-0.00281892	0.939113	0.0707036	1.07326	0.607673	0.890786	70		0.707515	0.962626	0.914305
GFAP	-0.0276902	0.613041	0.0179275	1.01809	0.931064	0.890846	30		0.953456	0.730356	0.914305
HOXD-AS1	0.0161909	0.836654	0.079455	1.0827	0.682231	0.890852	35		0.769183	0.895639	0.914305
DYNLL1-AS1	0.00743776	0.734796	-0.0168112	0.983329	0.777179	0.891007	382		0.842512	0.823519	0.914424
AC104135.3	-0.00960683	0.763919	0.0460579	1.04714	0.747647	0.891048	63		0.819465	0.844888	0.914427
NKPD1	-0.0180259	0.670666	0.0232913	1.02356	0.851749	0.891103	87		0.89785	0.776376	0.914445
GPR179	-0.0155686	0.766631	0.0502915	1.05158	0.745421	0.891228	57		0.817623	0.846458	0.914533
FAM198A	0.019142	0.613981	0.00823266	1.00827	0.932028	0.891667	146		0.954117	0.73105	0.914905
ITIH4	-0.00523769	0.859647	0.0318702	1.03238	0.665975	0.891809	243		0.755366	0.911371	0.915012
STARD6	0.0108079	0.671986	-0.0158776	0.984248	0.853655	0.892445	182		0.898986	0.777424	0.915625
CTD-3138F19.1	0.0105453	0.65399	0.00996501	1.01001	0.880657	0.893716	304		0.918592	0.763706	0.91689
RP4-676J13.2	0.0197039	0.753294	0.0559836	1.05758	0.764884	0.89385	36		0.833064	0.837746	0.916913
AC022532.1	-0.00469094	0.903722	0.0734981	1.07627	0.637571	0.893852	54		0.731911	0.94091	0.916913
POPDC3	-0.0160132	0.697067	0.0249808	1.0253	0.827446	0.894182	101		0.879935	0.797103	0.91721
RP11-133L19.1	-0.0156261	0.622907	-0.00993368	0.990115	0.926882	0.894498	113		0.950228	0.738156	0.917456
PCYOX1L	0.0108097	0.60334	0.00281987	1.00282	0.95713	0.894561	490		0.971371	0.721931	0.917481
RP11-1109F11.3	-0.0200018	0.601391	-0.00518471	0.994829	0.960562	0.89467	124		0.973691	0.720363	0.917553
PCDH9-AS1	-0.02882	0.689206	-0.0382184	0.962503	0.839953	0.895342	39		0.889486	0.790902	0.918085
IL18BP	-0.0238035	0.669554	0.0196069	1.0198	0.864946	0.895466	100		0.907693	0.775596	0.918172
RP11-154H23.3	0.0173941	0.686081	0.0175842	1.01774	0.844396	0.895573	167		0.892181	0.788384	0.918243
IMPA1	-0.0041548	0.759202	0.0100555	1.01011	0.763672	0.895822	1255		0.832141	0.841903	0.918431
RP11-89M20.2	-0.00181893	0.981909	0.0949134	1.09956	0.590484	0.895833	41		0.693124	0.989201	0.918431
IVNS1ABP	0.00374185	0.598174	0.000729157	1.00073	0.96996	0.896053	3943		0.980265	0.717885	0.918617
PMEL	0.000854073	0.967167	0.0275934	1.02798	0.600128	0.896173	478		0.701334	0.979477	0.9187
RP5-1022P6.5	0.0110041	0.717179	-0.0214798	0.978749	0.810799	0.896751	166		0.867581	0.811081	0.919253
TRPV2	-0.0120996	0.655936	-0.0089038	0.991136	0.887575	0.897132	353		0.923798	0.765304	0.919604
AP000479.1	0.0281817	0.716449	0.0444344	1.04544	0.813011	0.897288	35		0.869405	0.810744	0.919692
RP5-902P8.10	-0.0125145	0.651823	0.0107169	1.01077	0.893636	0.897294	210		0.927931	0.762046	0.919692
APOBEC2	0.0032519	0.7537	0.00829457	1.00833	0.774098	0.897804	1661		0.840121	0.838156	0.920136
TSSK6	0.0100902	0.721761	0.0202237	1.02043	0.808975	0.898046	189		0.866248	0.8143	0.920265
ZNF416	0.0134841	0.782507	0.0423223	1.04323	0.746559	0.898208	75		0.818497	0.858364	0.920392
C17orf50	-0.0193443	0.698375	-0.0293579	0.971069	0.836798	0.898321	67		0.886929	0.79791	0.920468
HCG11	-0.01106	0.708452	0.0175171	1.01767	0.825462	0.898537	211		0.878449	0.805022	0.92065
RP11-30L8.1	-0.0103878	0.691755	0.0186721	1.01885	0.845785	0.898685	143		0.893294	0.792922	0.920722
TMEM31	-0.0210275	0.611713	-0.00546715	0.994548	0.95757	0.89905	126		0.97154	0.729314	0.921057
PTTG1	0.0169306	0.71717	0.0238519	1.02414	0.819166	0.899969	125		0.873688	0.811081	0.921959
ZNF180	0.00260021	0.871937	-0.0179053	0.982254	0.673887	0.900025	746		0.762032	0.919552	0.921977
RP5-850O15.4	0.0243933	0.717572	-0.0408507	0.959972	0.819065	0.900105	44		0.873621	0.811363	0.921992
RP11-697E2.4	0.0131667	0.901116	-0.09818	0.906486	0.652256	0.900117	28		0.744041	0.939207	0.921992
RP11-548H3.1	-0.0183063	0.653686	0.0128089	1.01289	0.899259	0.900156	132		0.93139	0.763516	0.921993
CTD-2528L19.4	-0.0175406	0.598099	0.00203971	1.00204	0.984148	0.900572	127		0.989307	0.717871	0.922379
BTN1A1	0.0258974	0.614616	0.0077963	1.00783	0.957912	0.900641	60		0.971734	0.731497	0.92241
CPN2	-0.019579	0.648472	-0.0155837	0.984537	0.908844	0.900965	71		0.936945	0.759262	0.922699
RP11-225H22.4	0.0219934	0.611643	-0.0065919	0.99343	0.964521	0.901273	63		0.976496	0.729269	0.92286
ZNF223	0.00405656	0.921186	0.0438875	1.04486	0.641672	0.901882	147		0.735136	0.952094	0.923444
NDUFB2-AS1	0.00269128	0.937782	-0.0439058	0.957044	0.63078	0.902111	164		0.72634	0.96205	0.923638
MTUS2-AS1	0.0271729	0.798801	0.0651697	1.06734	0.74062	0.90215	34		0.814395	0.869419	0.923639
AC004076.7	-0.00885537	0.627576	0.00384212	1.00385	0.943281	0.902345	457		0.962095	0.74237	0.923799
CTD-3076O17.2	0.0106849	0.76436	0.0286369	1.02905	0.774689	0.902429	132		0.840459	0.845169	0.923806
RP11-562A8.5	-0.0242254	0.73345	-0.0439525	0.956999	0.807505	0.902494	40		0.865331	0.822848	0.92383
OVGP1	0.0133579	0.813436	-0.0462419	0.954811	0.728186	0.90253	75		0.805464	0.879488	0.92383
PRDM1	0.0117219	0.835987	-0.0459887	0.955053	0.709104	0.902775	90		0.790336	0.895224	0.924008
RP11-247A12.8	-0.00811719	0.907238	0.0850752	1.0888	0.653649	0.902887	37		0.745052	0.943002	0.924076
CTAGE9	-0.0056803	0.919613	0.0622303	1.06421	0.645158	0.903033	73		0.737723	0.950948	0.924173
SERPINE1	-0.00983863	0.62637	-0.00311275	0.996892	0.947353	0.903084	632		0.964853	0.741255	0.924173
RP11-553A10.1	-0.00308374	0.949981	0.0947591	1.09939	0.625797	0.903658	34		0.722129	0.969465	0.924707
AC010880.1	-0.011366	0.742678	-0.0302489	0.970204	0.801439	0.90403	97		0.860407	0.829545	0.925031
CTC-523E23.5	-0.038554	0.658315	0.0217338	1.02197	0.904206	0.904051	39		0.934454	0.766927	0.925031
RP11-886H22.1	-0.00303699	0.938547	0.0583503	1.06009	0.634689	0.904276	88		0.729685	0.962352	0.925221
COLGALT1	-0.00480198	0.61999	0.00122522	1.00123	0.961043	0.904354	2243		0.973934	0.735599	0.925261
RP11-637A17.2	0.015058	0.623661	0.0044112	1.00442	0.955657	0.904442	214		0.970393	0.738709	0.925292
RP11-452L6.5	-0.00888477	0.762952	0.0228703	1.02313	0.781237	0.904463	203		0.845533	0.844192	0.925292
AC007292.6	-0.0156683	0.671	-0.0144371	0.985667	0.888403	0.9045	129		0.924459	0.7767	0.925292
RP11-479O17.10	-0.00243766	0.933626	0.0370904	1.03779	0.639007	0.904746	214		0.732997	0.95971	0.925503
RP5-1065J22.8	0.00597879	0.776061	0.0184604	1.01863	0.769197	0.904926	333		0.836621	0.853835	0.925647
FPR2	0.0212731	0.765952	-0.0613955	0.940451	0.779521	0.904994	27		0.84423	0.846098	0.925647
MIR296	-0.0263601	0.652099	-0.0166615	0.983477	0.916591	0.90532	52		0.942621	0.76217	0.925893
CTB-133G6.2	-0.0318322	0.697658	-0.034483	0.966105	0.856916	0.905385	37		0.901754	0.797426	0.925915
DDX47	-0.0284203	0.617284	0.00550107	1.00552	0.968597	0.905419	66		0.979341	0.733703	0.925915
RP11-161D15.1	-0.0153831	0.681837	0.016286	1.01642	0.877033	0.905467	121		0.916209	0.78511	0.925925
AC015922.6	0.0114005	0.785444	-0.0519163	0.949408	0.761901	0.905691	44		0.83078	0.860328	0.926114
RP11-201K10.3	0.0249972	0.694403	0.025267	1.02559	0.862724	0.906024	62		0.905996	0.794783	0.926414
C10orf126	0.00823279	0.776137	0.031524	1.03203	0.771969	0.906062	111		0.838494	0.853872	0.926414
DLGAP1-AS2	0.0124107	0.713463	-0.0197407	0.980453	0.84026	0.906237	139		0.889497	0.808381	0.926497
C12orf50	-0.00377128	0.883235	0.0365368	1.03721	0.678798	0.906259	172		0.766105	0.927082	0.926497
RP11-190C22.8	-0.0385935	0.733256	-0.0391548	0.961602	0.817962	0.906381	47		0.872714	0.822775	0.926567
ZSCAN1	0.0054958	0.679914	0.00700955	1.00703	0.882315	0.906443	595		0.919856	0.783474	0.926567
RP11-218D6.4	-0.013417	0.812836	-0.0460417	0.955002	0.738033	0.906444	71		0.812718	0.879196	0.926567
ZIK1	-0.00983625	0.666345	-0.00884919	0.99119	0.901616	0.906897	258		0.932783	0.773242	0.92699
HGS	4.36236e-05	0.995712	-0.0111223	0.988939	0.603458	0.906939	3146		0.703975	0.997839	0.926993
CEP19	0.00277616	0.936552	0.0436255	1.04459	0.641686	0.906991	151		0.735136	0.961532	0.927007
FLT4	0.00545983	0.901844	-0.0505658	0.950691	0.666504	0.907048	99		0.755769	0.939738	0.92701
RP5-1024G6.7	-0.0191155	0.761543	-0.0585778	0.943105	0.789358	0.907072	29		0.852016	0.843587	0.92701
AC004549.6	-0.0139974	0.704539	0.0197196	1.01992	0.853505	0.907172	116		0.898927	0.802074	0.927073
RP11-94L15.2	-0.00272575	0.966601	-0.0709307	0.931526	0.62236	0.907297	66		0.719306	0.979124	0.927161
RP11-486O13.2	-0.00838225	0.850365	0.0423554	1.04327	0.708592	0.907799	103		0.789986	0.90447	0.927594
CTD-2168K21.1	0.0260331	0.677842	0.0225044	1.02276	0.889431	0.907967	51		0.925167	0.781821	0.927703
OPRK1	-0.00744716	0.842748	-0.0433719	0.957555	0.715438	0.907987	96		0.795268	0.89964	0.927703
RP11-379I19.3	-0.0207188	0.755083	0.0442459	1.04524	0.798591	0.908022	43		0.858119	0.839031	0.927703
KLC3	-0.00528868	0.758186	-0.012155	0.987919	0.79548	0.908082	617		0.856138	0.841358	0.927725
PCDHGA1	0.0237532	0.699554	-0.0276429	0.972736	0.862982	0.908375	56		0.906178	0.798771	0.927945
TIAM1	-0.00202562	0.77635	0.00560506	1.00562	0.778138	0.908579	3682		0.843132	0.853881	0.928114
RASAL3	0.0044728	0.898432	0.0332754	1.03384	0.673294	0.908983	210		0.761434	0.937396	0.928486
RP1-91G5.3	-0.000610706	0.983806	0.0398559	1.04066	0.615112	0.909105	213		0.713711	0.990375	0.928571
MIR22HG	0.00240748	0.874219	0.0157374	1.01586	0.692415	0.909191	853		0.777047	0.920795	0.92858
MIR142	-0.0628984	0.620929	0.0053229	1.00534	0.975284	0.909321	44		0.983795	0.736352	0.928673
DDX55	-0.000863788	0.916773	0.00969253	1.00974	0.661152	0.909594	2922		0.75146	0.949076	0.928912
RP11-95P2.1	-0.00734628	0.715699	-0.00987788	0.990171	0.847361	0.909759	516		0.894469	0.81014	0.929041
GRM5-AS1	-0.0367004	0.733798	-0.0504332	0.950817	0.828617	0.910547	25		0.880867	0.822931	0.929767
RNF123	5.44179e-05	0.99606	0.0149244	1.01504	0.610564	0.910608	1604		0.70995	0.998055	0.929789
AC005224.2	0.0049002	0.909657	0.0542971	1.0558	0.66972	0.911132	80		0.758286	0.944754	0.930205
MS4A6A	-0.0156333	0.684246	0.0128118	1.01289	0.891057	0.911373	157		0.926175	0.787119	0.930411
SLC29A3	-0.000718204	0.970823	-0.0242124	0.976078	0.629293	0.911981	544		0.725186	0.982252	0.930952
NR1H3	0.00121395	0.909373	0.011918	1.01199	0.672565	0.912316	1745		0.760897	0.94461	0.931185
FZR1	-0.00221139	0.819361	0.00843717	1.00847	0.746718	0.912424	2057		0.818635	0.883675	0.931245
ZNF227	-0.0054609	0.683673	0.00482492	1.00484	0.89558	0.912645	1015		0.929064	0.786753	0.931392
RP3-402G11.28	-0.00916805	0.799767	0.0303937	1.03086	0.766021	0.912819	126		0.833966	0.870049	0.931529
RP11-351D16.3	0.00460619	0.950608	-0.0696796	0.932693	0.644711	0.912931	59		0.737493	0.969746	0.931604
AC092669.1	0.0195958	0.735161	0.0291623	1.02959	0.833947	0.913038	68		0.884507	0.823778	0.931673
KB-1471A8.1	0.00978679	0.834966	0.0430217	1.04396	0.734703	0.913217	82		0.810093	0.894385	0.931816
MYOZ2	-0.0176148	0.713621	0.0313853	1.03188	0.8606	0.913554	42		0.904595	0.808519	0.93212
RP11-704C2.1	-0.00547551	0.93922	-0.0914079	0.912645	0.654032	0.913621	31		0.745276	0.962691	0.932149
CIAO1	9.84659e-05	0.988502	-0.00909098	0.99095	0.622223	0.914005	4363		0.719181	0.993354	0.9325
AC069155.1	-0.00678267	0.861416	0.0717508	1.07439	0.714787	0.914326	31		0.794639	0.912467	0.932753
RP13-977J11.2	0.0108487	0.878302	0.0648864	1.06704	0.701056	0.91433	46		0.784064	0.92354	0.932753
FCGR2A	-0.0120565	0.778189	0.0279213	1.02831	0.79139	0.914385	122		0.853288	0.855044	0.932769
AP001626.1	0.0161649	0.746321	0.033797	1.03437	0.826657	0.914917	56		0.879377	0.832046	0.933217
APLNR	0.00737299	0.956779	0.103203	1.10872	0.644874	0.914942	26		0.73754	0.97362	0.933217
PLEKHO1	-0.00948005	0.711943	0.011383	1.01145	0.866906	0.915031	289		0.909074	0.807295	0.933269
SAMD7	0.00340942	0.884249	0.0268014	1.02716	0.699753	0.915786	274		0.783008	0.9278	0.933999
SOX10	-0.0137676	0.697542	0.0144315	1.01454	0.887827	0.916046	126		0.92398	0.797401	0.934224
LINC00694	-0.0616529	0.621962	0.00105067	1.00105	0.996306	0.916221	27		0.997846	0.737239	0.934363
CTD-2215L10.1	-0.00607726	0.805837	0.0189239	1.0191	0.76935	0.916368	327		0.836683	0.87433	0.934467
C1orf173	0.0109154	0.864302	-0.0627132	0.939213	0.71739	0.916402	44		0.796609	0.914455	0.934467
PLEKHG4B	-0.011005	0.710102	0.0130717	1.01316	0.873404	0.916481	200		0.914021	0.806269	0.934498
RP11-430C7.5	0.0195327	0.703077	0.0211287	1.02135	0.882313	0.916542	65		0.919856	0.801054	0.934498
CTD-2050E21.1	-0.00613063	0.875307	0.0436155	1.04458	0.708858	0.916606	97		0.7901	0.921595	0.934498
HIST1H3D	0.0135296	0.685552	0.0119425	1.01201	0.90509	0.916614	148		0.93488	0.788178	0.934498
C19orf81	0.010964	0.71689	0.0131952	1.01328	0.865562	0.916627	221		0.90817	0.81098	0.934498
RP1-46F2.2	-0.0150053	0.629026	-0.00298313	0.997021	0.987111	0.91682	38		0.991493	0.743655	0.934655
AC007040.8	-0.0136756	0.680293	0.0122105	1.01229	0.912897	0.916877	105		0.93979	0.783773	0.934662
RP4-781K5.4	0.0158625	0.844712	-0.0673775	0.934842	0.735326	0.916925	36		0.810633	0.901053	0.934662
FAM110D	-0.0110262	0.760131	-0.028928	0.971486	0.81728	0.916974	90		0.872296	0.842396	0.934662
RP5-1148A21.3	0.0118968	0.647693	-0.0033953	0.99661	0.95919	0.916984	304		0.972537	0.758635	0.934662
CYP2S1	-0.0144669	0.622433	0.000117667	1.00012	0.999023	0.917252	139		0.999314	0.73776	0.934895
GPR65	-0.031137	0.680416	0.0240415	1.02433	0.914544	0.917463	27		0.941005	0.783835	0.935071
PSMB10	0.00204157	0.968282	-0.108413	0.897257	0.643033	0.917637	26		0.736241	0.980342	0.935208
UBXN7-AS1	-0.0082251	0.756879	-0.0221105	0.978132	0.823582	0.917975	140		0.877138	0.84042	0.935513
HBA1	-0.0115013	0.885838	-0.0421948	0.958683	0.704717	0.918406	122		0.786755	0.929103	0.935872
ARHGAP31-AS1	-0.0180198	0.696346	0.0140148	1.01411	0.896733	0.918487	111		0.929777	0.796419	0.935915
CTSK	0.00152684	0.947781	-0.0280591	0.972331	0.659499	0.918781	333		0.750008	0.967941	0.936174
RP11-142A12.1	-0.0108857	0.841994	0.0553335	1.05689	0.743341	0.919169	45		0.816239	0.899191	0.93653
BRD3	-0.00309938	0.716824	0.00359603	1.0036	0.87345	0.919273	2837		0.914021	0.81098	0.936596
CTB-147C22.9	-0.00561957	0.666344	0.00274241	1.00275	0.94115	0.91975	1022		0.960706	0.773242	0.936979
RP11-571I18.4	0.0289684	0.782233	0.0461284	1.04721	0.801766	0.919767	37		0.86072	0.858188	0.936979
PNMA6A	-0.0169017	0.783887	-0.0398304	0.960952	0.802392	0.920612	54		0.861231	0.859291	0.9378
ASZ1	-0.0103469	0.649291	-0.00288164	0.997123	0.96906	0.920713	242		0.979727	0.759755	0.937863
CCDC121	-0.00533423	0.895737	-0.0345064	0.966082	0.702588	0.920774	164		0.784972	0.935538	0.937885
AC008060.5	-0.000275496	0.992999	0.0742634	1.07709	0.634118	0.920934	54		0.729203	0.996312	0.937977
CXCR2	0.00297381	0.95244	0.059146	1.06093	0.661142	0.920942	75		0.75146	0.970893	0.937977
RP11-488L18.8	0.0150834	0.704559	0.0136362	1.01373	0.894607	0.921222	124		0.928577	0.802074	0.938198
EHHADH-AS1	-0.00398331	0.890552	0.0382599	1.039	0.707805	0.921238	129		0.789293	0.932328	0.938198
RP11-570L15.1	0.0217422	0.754684	0.0311119	1.0316	0.835395	0.921294	59		0.885755	0.839001	0.938209
SAA1	0.00268319	0.937209	0.0312763	1.03177	0.672776	0.921328	241		0.761028	0.961812	0.938209
AC187652.1	0.0495968	0.658726	-0.00957863	0.990467	0.958529	0.921732	40		0.97214	0.767168	0.93854
SEC14L3	0.0128806	0.659773	-0.00510357	0.994909	0.959848	0.92259	128		0.97308	0.76811	0.939374
PTCD2	-0.00737858	0.638314	-0.000425069	0.999575	0.992356	0.92266	686		0.995054	0.750968	0.939406
RNASET2	0.0045259	0.966393	0.0928717	1.09732	0.656611	0.923166	30		0.747397	0.979011	0.93984
PARP2	-0.0013681	0.899577	0.0106817	1.01074	0.706778	0.923736	1718		0.788652	0.938239	0.940381
COL12A1	-0.00583016	0.790959	0.0138507	1.01395	0.803956	0.923779	440		0.862393	0.864149	0.940385
CCL19	-0.0518748	0.677153	0.0134411	1.01353	0.943444	0.925112	38		0.962146	0.781274	0.941621
RPL35	-0.00109947	0.901072	0.00592178	1.00594	0.710782	0.925831	6646		0.791597	0.939207	0.942273
TRAM2	-0.00198828	0.856198	-0.0101784	0.989873	0.749133	0.92625	1359		0.820681	0.908514	0.942619
IGSF1	0.00416411	0.838561	-0.0171129	0.983033	0.765146	0.926345	418		0.833236	0.896796	0.942638
HIC1	-0.0407277	0.732938	-0.0302825	0.970171	0.875417	0.926348	35		0.915433	0.822542	0.942638
RP11-292E2.1	0.0167712	0.81593	-0.0412429	0.959596	0.786543	0.926408	57		0.849631	0.881247	0.94266
PI4K2A	0.00167714	0.940256	0.0239818	1.02427	0.682764	0.926501	387		0.769602	0.963227	0.942714
EIF4E1B	0.0251244	0.670022	-0.00867155	0.991366	0.958633	0.926649	46		0.97214	0.775989	0.942779
AC062017.1	-0.00267716	0.872533	-0.0146103	0.985496	0.736162	0.926657	731		0.811151	0.919923	0.942779
C7orf65	-0.0036748	0.934086	0.0588918	1.06066	0.687714	0.926683	60		0.773437	0.959919	0.942779
C5orf54	0.00260886	0.926503	-0.0283259	0.972072	0.694154	0.927016	260		0.778415	0.955464	0.943077
RP11-6N17.6	-0.00372478	0.749012	0.00549574	1.00551	0.859107	0.927168	1445		0.903471	0.834261	0.943192
RP11-504A18.1	-0.0144581	0.815652	0.0354539	1.03609	0.790619	0.927778	77		0.852686	0.881031	0.943732
AC093382.1	0.0238571	0.756909	0.037367	1.03807	0.852397	0.927918	33		0.89829	0.84042	0.943834
LINC00558	-0.0228086	0.677196	-0.00813931	0.991894	0.955059	0.928606	62		0.969989	0.781284	0.944494
RP11-433J8.1	-0.00482147	0.911676	0.0652777	1.06746	0.710001	0.928836	45		0.791043	0.945907	0.944688
CYP2C18	0.0079114	0.672998	0.00681498	1.00684	0.962012	0.928898	83		0.974615	0.778001	0.94471
KIF11	-0.00279708	0.869224	0.0151366	1.01525	0.745536	0.929161	616		0.817688	0.917422	0.944937
SPATA3	-0.00152494	0.934312	0.0216109	1.02185	0.694135	0.929378	440		0.778415	0.96002	0.945065
RP11-738G5.1	0.0226808	0.813167	0.0573839	1.05906	0.798195	0.929606	27		0.857885	0.879317	0.945229
RP11-936I5.1	0.0240243	0.687347	-0.0105073	0.989548	0.944909	0.929785	61		0.963394	0.789436	0.945371
FBLL1	0.041981	0.677886	0.00951143	1.00956	0.958238	0.929826	40		0.972023	0.781821	0.945373
MEOX1	0.00667992	0.671609	-0.00217958	0.997823	0.967614	0.929948	471		0.978678	0.777109	0.945456
KLHDC7A	-0.00226983	0.913406	0.0201509	1.02036	0.711792	0.930076	449		0.792375	0.946747	0.945524
PLBD2	0.00538892	0.66852	-0.001078	0.998923	0.972591	0.930093	1395		0.981847	0.774927	0.945524
FAM230A	-0.0474259	0.715988	0.0264805	1.02683	0.908396	0.930181	25		0.936725	0.810386	0.945573
SKP2	-0.00346894	0.837215	-0.0134021	0.986687	0.77726	0.930324	600		0.842524	0.896154	0.945678
RP11-5C23.1	0.0126906	0.717659	0.00966991	1.00972	0.907018	0.930409	194		0.936069	0.811391	0.945683
VAC14-AS1	-0.00212174	0.965297	0.04791	1.04908	0.67446	0.930462	101		0.762357	0.978221	0.945698
SAPCD1-AS1	-0.0108002	0.710275	-0.00795156	0.99208	0.916758	0.930503	229		0.942752	0.806269	0.945699
C19orf77	-0.00203816	0.936934	0.0274477	1.02783	0.696046	0.930931	294		0.779807	0.961573	0.946053
PSKH1	0.0013798	0.904675	-0.0107088	0.989348	0.721543	0.931193	1543		0.80022	0.941641	0.946279
AC144450.1	0.0148676	0.792146	0.0366523	1.03733	0.826769	0.932111	47		0.879377	0.864698	0.947071
FCER1A	-0.0113226	0.851076	-0.0647837	0.93727	0.769577	0.93213	26		0.836837	0.905054	0.947071
GLRA3	0.00222451	0.911975	0.0238144	1.0241	0.719088	0.932477	305		0.798162	0.94596	0.947383
ELAVL3	0.00500834	0.872463	-0.0329776	0.96756	0.752697	0.932861	121		0.823194	0.919923	0.947733
SMC4	0.00162354	0.841431	-0.00587191	0.994145	0.781808	0.933338	3207		0.846	0.898857	0.948172
PLCXD2	-0.00605974	0.706914	-0.00388098	0.996127	0.930695	0.933373	681		0.95324	0.803913	0.948172
CCNG2	0.0034249	0.760845	0.00498164	1.00499	0.86663	0.933979	1602		0.908904	0.842938	0.948747
RP11-535A19.2	-0.00581915	0.835408	0.0246297	1.02494	0.789793	0.934157	154		0.85223	0.894688	0.948887
RP11-539G18.2	-0.00854072	0.738118	0.00858044	1.00862	0.89624	0.934875	308		0.929387	0.825762	0.949536
RP11-34D15.2	-0.00653631	0.842207	0.0309624	1.03145	0.785979	0.93505	104		0.849237	0.899276	0.949674
PNRC2.1	-0.0100263	0.757085	-0.0144779	0.985626	0.875693	0.935469	157		0.915528	0.840486	0.950059
POSTN	0.0145486	0.705408	0.00714202	1.00717	0.943801	0.93661	128		0.962429	0.802722	0.951056
RP11-126L15.4	-0.00275587	0.872966	-0.0148969	0.985214	0.762826	0.936674	550		0.831577	0.920111	0.95108
LINC00113	-0.0104979	0.81861	-0.0410987	0.959734	0.814102	0.936882	48		0.870066	0.883083	0.951251
CTC-325H20.4	0.00750589	0.869183	0.0368684	1.03756	0.766908	0.936943	88		0.834623	0.917422	0.951273
PCAT7	0.00383909	0.866816	-0.0185457	0.981625	0.77061	0.937507	334		0.837511	0.915895	0.951805
RP11-457P14.5	-0.00345875	0.957018	-0.0815132	0.921721	0.698258	0.937615	29		0.781737	0.973753	0.951874
TRABD2A	1.05574e-05	0.999693	0.027577	1.02796	0.669173	0.937906	322		0.757846	0.99986	0.952129
RP11-705O24.1	0.001418	0.931178	0.0243174	1.02462	0.719076	0.938155	301		0.798162	0.95841	0.952341
KB-1991G8.1	-0.0292801	0.708054	-0.013706	0.986388	0.947245	0.9386	32		0.964853	0.804919	0.952705
CST7	-0.00617445	0.956988	-0.0703486	0.932069	0.700929	0.938632	41		0.783959	0.973753	0.952705
RP11-58A18.1	0.0174556	0.673921	-0.000768182	0.999232	0.996506	0.938946	42		0.998005	0.778703	0.952982
RGS19	0.000390313	0.98459	0.0232757	1.02355	0.682364	0.939058	406		0.76926	0.990795	0.953056
RP11-122G18.5	0.00881683	0.705035	0.00336986	1.00338	0.9542	0.939414	389		0.96929	0.802385	0.953376
TICRR	-0.00752201	0.746319	-0.00799114	0.992041	0.902678	0.939786	318		0.933559	0.832046	0.95357
REP15	0.0049257	0.90382	0.0340134	1.0346	0.745548	0.939847	121		0.817688	0.940969	0.95357
LINC00176	-0.00983036	0.809693	0.0206406	1.02086	0.832242	0.939855	142		0.88335	0.877034	0.95357
RP13-653N12.1	0.00236955	0.936492	-0.0364746	0.964183	0.719635	0.939883	128		0.798525	0.961532	0.95357
AC064871.3	0.00802882	0.775751	-0.0117862	0.988283	0.870053	0.940282	262		0.911537	0.853592	0.953927
RP11-107N15.1	-0.019442	0.743437	-0.0242758	0.976016	0.907986	0.940316	31		0.936584	0.830176	0.953927
RP11-460H9.1	0.014333	0.756781	-0.0169667	0.983176	0.893052	0.940635	85		0.927485	0.840378	0.95413
THRSP	0.00775698	0.918933	-0.0556157	0.945903	0.735577	0.940675	49		0.810764	0.950452	0.95413
TMEM234	0.00383516	0.767992	0.00551149	1.00553	0.881683	0.941136	1002		0.919341	0.847063	0.954556
DAW1	-0.005152	0.879166	0.03389	1.03447	0.770333	0.941185	96		0.837363	0.924275	0.954566
RP11-403A21.2	0.00300735	0.936216	0.0577393	1.05944	0.723722	0.941305	50		0.801672	0.961362	0.954647
MIR302B	-0.011104	0.827625	0.0286692	1.02908	0.819258	0.941491	84		0.873746	0.889358	0.954784
EED	0.00166839	0.873289	-0.00760418	0.992425	0.776519	0.941525	1963		0.841855	0.92019	0.954784
IL26	-0.0104838	0.852087	-0.0401494	0.960646	0.795994	0.941576	56		0.856356	0.905788	0.954784
TROAP	0.0224414	0.688277	0.00240594	1.00241	0.98558	0.941613	76		0.990527	0.790222	0.954784
C4orf6	-0.0124224	0.877143	-0.0550017	0.946484	0.773442	0.941639	36		0.839562	0.922964	0.954784
FAM179A	0.00183775	0.927575	0.0215296	1.02176	0.731762	0.941773	342		0.807891	0.956087	0.954849
RP11-293M10.6	-0.0145048	0.819984	0.0375278	1.03824	0.827813	0.941784	45		0.880168	0.884015	0.954849
CA11	0.000315806	0.981078	-0.0142864	0.985815	0.694478	0.942765	1036		0.778669	0.988585	0.955803
BATF3	0.0110531	0.892327	0.0506707	1.05198	0.764312	0.943025	46		0.832554	0.933536	0.955945
CDAN1	0.00512931	0.705258	0.00145613	1.00146	0.968009	0.943285	1045		0.978829	0.802598	0.956168
OGFRL1	0.00129308	0.924693	-0.0115317	0.988535	0.738519	0.943364	1181		0.812955	0.954621	0.956185
CSNK1A1L	-0.0134775	0.71486	-0.00577975	0.994237	0.955659	0.943463	127		0.970393	0.809446	0.956227
ZNF671	0.00221382	0.918253	0.0195164	1.01971	0.744893	0.943782	373		0.817344	0.95013	0.956475
RP11-517C16.2	-0.0145658	0.767287	-0.0167472	0.983392	0.891474	0.943787	91		0.926368	0.846867	0.956475
RP11-455G16.1	-0.00459101	0.923325	-0.0381009	0.962616	0.741011	0.943855	100		0.814538	0.953513	0.956503
TSPAN14	-0.00235182	0.765572	-0.00286428	0.99714	0.894774	0.944166	3128		0.92867	0.845954	0.956737
RP3-416H24.1	-0.0105307	0.776283	0.0188806	1.01906	0.882887	0.9443	82		0.920157	0.853881	0.956832
RPS27	0.00240367	0.776873	0.00241439	1.00242	0.883842	0.944776	6151		0.920952	0.854051	0.957274
RP11-22A3.2	-0.014022	0.755402	0.0143018	1.0144	0.909218	0.944849	86		0.93721	0.839302	0.957307
RP11-587H10.2	-0.0126323	0.721691	0.00663256	1.00665	0.954233	0.945536	98		0.96929	0.8143	0.957963
CXorf58	-0.00573721	0.727527	-0.00331344	0.996692	0.949174	0.946238	493		0.96614	0.818427	0.958555
RP11-348F1.3	0.00159448	0.979996	0.0535723	1.05503	0.705242	0.946454	65		0.787277	0.987937	0.95873
LINC00958	-0.010849	0.758841	0.01461	1.01472	0.911222	0.946579	78		0.93871	0.841615	0.958816
RP11-67K19.3	0.0130846	0.81737	0.029819	1.03027	0.849458	0.947624	53		0.896109	0.882326	0.959793
CTD-3187F8.14	0.0163123	0.751162	0.0121048	1.01218	0.926143	0.94812	81		0.949755	0.835913	0.960214
SHD	0.000390679	0.985664	0.0266132	1.02697	0.705942	0.94817	271		0.787911	0.991432	0.960224
RPL38	-0.00311662	0.701827	0.000175363	1.00018	0.991614	0.948213	5998		0.994559	0.800311	0.960227
CTD-2547L24.3	-0.0160871	0.79958	-0.0306179	0.969846	0.870982	0.948386	37		0.912203	0.86993	0.960362
ARHGAP33	0.00439022	0.813679	-0.00900779	0.991033	0.856253	0.948493	547		0.901214	0.879617	0.960429
RP11-1035H13.3	0.00159099	0.964338	-0.0343877	0.966197	0.72328	0.948771	145		0.801367	0.977799	0.96067
RP11-93B14.5	0.0368162	0.754814	-0.0206357	0.979576	0.924917	0.949007	26		0.948823	0.839022	0.960868
RP5-836J3.1	0.0451775	0.739362	-0.0151961	0.984919	0.945138	0.949243	27		0.963546	0.826866	0.961066
YJEFN3	0.000883889	0.958294	0.017009	1.01715	0.730017	0.949519	557		0.807042	0.974699	0.961185
RP11-353N14.2	-0.0140165	0.918566	-0.0634301	0.93854	0.761595	0.949521	31		0.830574	0.950302	0.961185
INPPL1	-0.0029367	0.734385	-0.00128815	0.998713	0.953563	0.949773	2937		0.96888	0.823262	0.961298
RP11-300J18.1	0.0207169	0.709492	0.00221331	1.00222	0.98707	0.949786	69		0.991493	0.805868	0.961298
SLC15A5	-0.00850502	0.825123	0.021392	1.02162	0.848769	0.949793	105		0.89546	0.8876	0.961298
RP11-1070N10.5	-0.00412065	0.909154	0.0485211	1.04972	0.770493	0.94985	49		0.837461	0.944466	0.961314
C1orf162	-0.00923054	0.731186	0.00388092	1.00389	0.958621	0.950004	243		0.97214	0.821066	0.961388
DYTN	0.00175065	0.93684	0.023541	1.02382	0.748983	0.950269	245		0.820642	0.961573	0.961616
RP11-85G18.6	-0.0248524	0.712634	0.00294852	1.00295	0.985055	0.950377	53		0.990093	0.807645	0.961685
BMP5	-0.00167063	0.940022	0.0227379	1.023	0.747322	0.950559	267		0.819259	0.963047	0.961829
C10orf25	-0.00645788	0.906027	-0.0362221	0.964426	0.776205	0.950829	84		0.841608	0.94215	0.961949
NOC3L	0.00177544	0.85808	-0.00591709	0.9941	0.819613	0.95084	2097		0.873963	0.910054	0.961949
SGOL1-AS1	-0.00716587	0.810787	-0.0145474	0.985558	0.86919	0.951343	177		0.910792	0.877776	0.962418
SMCO3	-0.0257879	0.779667	-0.0242161	0.976075	0.904305	0.951458	33		0.934476	0.855958	0.962457
C12orf54	0.00440234	0.922678	-0.0332466	0.9673	0.764154	0.951462	110		0.83242	0.953084	0.962457
LTK	0.00700114	0.877504	-0.0287795	0.971631	0.803713	0.951529	98		0.862347	0.923175	0.962484
WNT10A	-0.00760502	0.928663	0.0596954	1.06151	0.760334	0.951819	36		0.829519	0.956703	0.962737
RP11-105N14.1	0.00843187	0.897951	0.0392157	1.03999	0.787191	0.952085	62		0.85015	0.937098	0.962924
RP11-83M16.5	0.0171017	0.792344	0.0232592	1.02353	0.892224	0.952116	43		0.926806	0.864815	0.962924
GABRD	-0.00238287	0.965645	0.0689177	1.07135	0.732128	0.952126	33		0.808033	0.978494	0.962924
LACTBL1	0.0117027	0.766586	0.0124797	1.01256	0.922829	0.952283	80		0.947306	0.846458	0.963003
RP11-109G23.3	0.000496385	0.995698	0.0827492	1.08627	0.71049	0.952284	25		0.791353	0.997839	0.963003
RP11-404O13.1	0.00784771	0.818303	0.0179326	1.01809	0.864813	0.95237	118		0.907667	0.882837	0.963049
UBE2QL1	-0.000312481	0.994726	0.0456075	1.04666	0.712155	0.952618	88		0.792571	0.997251	0.963259
DDX59	0.00316519	0.745553	0.00162342	1.00162	0.951512	0.952963	1964		0.967673	0.831477	0.963527
AC093627.9	0.00232287	0.928074	-0.0216576	0.978575	0.765361	0.953275	248		0.833432	0.956228	0.963801
LINC01119	-0.000905077	0.97388	0.0304677	1.03094	0.729703	0.953388	173		0.806843	0.984106	0.963874
GIMAP1	-8.73446e-05	0.998352	0.034915	1.03553	0.712781	0.953716	147		0.793049	0.999109	0.964111
MCMBP	-0.00169681	0.827489	0.00374231	1.00375	0.859961	0.953717	3197		0.904045	0.889295	0.964111
RP11-135A1.2	-0.00453885	0.962222	0.0527988	1.05422	0.739749	0.953783	52		0.81386	0.976889	0.964111
MCM2	-0.00322853	0.916299	-0.0207052	0.979508	0.777985	0.954144	244		0.843043	0.948811	0.964394
CLEC18B	-0.00225571	0.961346	0.0417993	1.04269	0.743213	0.95469	83		0.816208	0.976348	0.964864
CRCP	0.000337149	0.979876	0.0119421	1.01201	0.729562	0.954823	1158		0.806762	0.987937	0.964958
RP11-227D13.1	-0.0141801	0.90175	0.0554734	1.05704	0.793041	0.954905	29		0.854338	0.939738	0.965
MYO7A	0.00236933	0.897743	-0.0119766	0.988095	0.797701	0.955241	629		0.857546	0.937	0.965258
EEF1B2	-0.000949357	0.903502	-0.00443648	0.995573	0.793583	0.955532	5741		0.854845	0.940768	0.965459
RP11-337N6.1	0.0117881	0.831413	0.0213787	1.02161	0.862496	0.955561	85		0.905876	0.892192	0.965459
RP11-863K10.2	-0.0077754	0.789409	0.0097869	1.00983	0.910328	0.956069	174		0.938152	0.862741	0.965838
SETD1A	0.00246417	0.823033	-0.00485668	0.995155	0.873635	0.956204	1483		0.914171	0.885987	0.965904
RBM43	0.00391573	0.763902	0.00261823	1.00262	0.941963	0.956381	1064		0.961291	0.844888	0.966042
AC097468.7	0.00231321	0.977074	-0.0665575	0.935609	0.736875	0.956517	32		0.811778	0.986405	0.966139
PRSS36	-0.0123619	0.735672	0.00212377	1.00213	0.981574	0.957215	155		0.987929	0.824032	0.966762
LY6G5B	-0.00543606	0.893823	-0.0310618	0.969416	0.808146	0.957288	81		0.86567	0.934536	0.966795
LHX6	-0.0161652	0.788247	0.0177472	1.01791	0.916828	0.957401	49		0.942783	0.862057	0.966868
HIST2H2BF	0.00688443	0.75971	0.00364942	1.00366	0.95214	0.957616	450		0.96805	0.842219	0.967015
RP11-732A19.6	0.0271758	0.787238	0.0182144	1.01838	0.918891	0.957627	41		0.944297	0.861414	0.967015
RP5-1180E21.4	0.014494	0.820381	-0.0279921	0.972396	0.882368	0.957786	39		0.919856	0.884273	0.967135
GRAP	-0.0176729	0.801656	-0.0190186	0.981161	0.903257	0.957858	53		0.933876	0.871052	0.967167
CLDN6	-0.00642953	0.749109	-0.00220537	0.997797	0.968977	0.958427	422		0.979684	0.834328	0.9677
RP11-305L7.7	0.00745925	0.833704	-0.0162053	0.983925	0.871207	0.958574	133		0.912267	0.893716	0.967807
FAM194B	0.000325939	0.989903	0.0299157	1.03037	0.73408	0.958683	169		0.809554	0.994097	0.967876
FAM156B	-0.01047	0.799944	-0.015811	0.984313	0.908569	0.958726	71		0.936786	0.870158	0.967879
RP11-1082L8.3	-0.0106423	0.729207	0.000361688	1.00036	0.996969	0.958788	147		0.998176	0.819584	0.9679
FNDC5	0.00356138	0.943247	-0.0350347	0.965572	0.77183	0.959115	91		0.838458	0.965091	0.96819
SNX15	0.026986	0.805343	-0.0255337	0.974789	0.90498	0.959366	28		0.934875	0.87392	0.968403
RP11-646I6.5	0.011562	0.890194	-0.0396002	0.961174	0.820183	0.959777	44		0.874329	0.932104	0.968696
COL7A1	-0.0105401	0.829951	-0.0180795	0.982083	0.879719	0.959778	93		0.918012	0.891133	0.968696
RP11-425A23.1	-0.014783	0.81241	0.0194966	1.01969	0.898716	0.959778	55		0.931028	0.879039	0.968696
FGF19	0.0152873	0.812672	0.014514	1.01462	0.89865	0.959836	132		0.931004	0.879196	0.968713
RP11-164N3.2	0.0239188	0.76896	-0.0102184	0.989834	0.950781	0.960088	48		0.967243	0.84784	0.968927
LRRC4	-0.0042201	0.930314	0.029031	1.02946	0.786306	0.960213	115		0.849448	0.957967	0.969012
TTLL2	0.00610697	0.82178	-0.0115304	0.988536	0.890557	0.960316	190		0.925816	0.885145	0.969075
METTL10	-0.0107099	0.908192	0.0521115	1.05349	0.807012	0.960652	29		0.864955	0.943644	0.969373
AF165138.7	0.00120727	0.971131	0.0282	1.0286	0.755157	0.960787	166		0.825306	0.982387	0.969469
PSMA2	-0.019588	0.737723	-0.000817402	0.999183	0.994961	0.960988	80		0.996874	0.825607	0.969631
RP11-307C12.12	0.000358539	0.992772	0.0349195	1.03554	0.741335	0.961595	119		0.814745	0.996135	0.970198
LL22NC03-N27C7.1	-0.00237415	0.960928	-0.0366908	0.963974	0.766026	0.961632	85		0.833966	0.976144	0.970198
RP11-159H22.2	-0.00746719	0.768561	0.00361031	1.00362	0.958498	0.961806	274		0.97214	0.847567	0.97031
PNPLA6	-0.00154095	0.891953	0.00624621	1.00627	0.825969	0.961825	1725		0.878896	0.933272	0.97031
RP11-699L21.2	0.0149901	0.746747	-0.00155169	0.99845	0.988757	0.962319	111		0.992524	0.8324	0.970769
AC022400.2	-0.0169297	0.787207	-0.00996279	0.990087	0.939034	0.962581	79		0.959118	0.861414	0.970991
DDX23	0.00198144	0.827453	0.00315161	1.00316	0.896545	0.963372	2407		0.929663	0.889295	0.971708
ZNF830	-0.00367807	0.776525	0.00180668	1.00181	0.956478	0.963635	1267		0.970937	0.853923	0.971931
ZKSCAN2	-0.00232227	0.911879	0.0142326	1.01433	0.815784	0.963981	357		0.871437	0.945946	0.972239
F2RL3	-0.0256606	0.766567	-0.00584924	0.994168	0.971323	0.964184	51		0.981108	0.846458	0.972403
LTC4S	-0.00721751	0.950198	-0.0581927	0.943468	0.784162	0.964339	29		0.84805	0.969618	0.972426
RP11-1096G20.5	-0.0053293	0.838067	0.00988243	1.00993	0.88909	0.964341	262		0.924962	0.896571	0.972426
AC005863.2	-0.00985633	0.808605	0.0133991	1.01349	0.922846	0.964664	67		0.947306	0.876025	0.972644
RP11-256I9.2	-0.0115868	0.888488	0.0399118	1.04072	0.839884	0.964667	34		0.889459	0.930771	0.972644
CLEC2L	-0.00371807	0.828699	0.00675513	1.00678	0.902204	0.965083	453		0.933234	0.89017	0.973023
SLC6A4	-0.00559232	0.800887	0.00495457	1.00497	0.934021	0.965197	370		0.955463	0.870657	0.973055
CTD-3080P12.3	-0.00250298	0.885349	0.010857	1.01092	0.845092	0.965242	454		0.892719	0.928694	0.97306
ODF3L2	0.00565154	0.869131	0.0168187	1.01696	0.861216	0.965331	142		0.905007	0.917422	0.973109
RP11-843A23.1	0.00228762	0.868039	0.00640945	1.00643	0.862977	0.965501	989		0.906178	0.916686	0.973239
RP11-436D10.3	-0.00474991	0.933292	0.0333003	1.03386	0.803434	0.965715	75		0.862125	0.959545	0.973414
RP11-406A20.4	-0.0126982	0.839626	0.0196398	1.01983	0.896219	0.966473	56		0.929387	0.897483	0.974098
RP4-758J18.10	0.00206034	0.973583	0.0417314	1.04261	0.772917	0.966476	62		0.839106	0.983895	0.974098
HDAC10	-0.00184689	0.868389	-0.00494988	0.995062	0.867307	0.966664	1580		0.909335	0.916926	0.974247
FCF1	0.00197712	0.824518	0.00263049	1.00263	0.914508	0.96691	2358		0.941005	0.887203	0.974453
DPP10-AS3	0.00598321	0.914581	0.0431588	1.0441	0.825425	0.96716	34		0.878449	0.947747	0.974624
INCA1	-0.000885705	0.969011	0.0190305	1.01921	0.779574	0.9673	284		0.84423	0.980859	0.974709
COL1A2	-0.00316548	0.89459	-0.00994331	0.990106	0.844533	0.967327	563		0.892287	0.93489	0.974709
ARX	-0.00179302	0.974485	0.0378359	1.03856	0.775797	0.967465	78		0.841329	0.984369	0.974807
TMEM5-AS1	0.00860545	0.863822	-0.0274095	0.972963	0.875453	0.967529	44		0.915433	0.914248	0.974831
CECR7	-0.00384351	0.906684	-0.0179648	0.982196	0.837167	0.96831	176		0.88724	0.942513	0.975535
C18orf54	0.00125628	0.986913	-0.0479239	0.953206	0.76997	0.968543	49		0.837081	0.992398	0.975729
CCDC65	-0.00115736	0.90577	-0.00540236	0.994612	0.840211	0.968856	2026		0.889497	0.94215	0.975972
DPY19L4	0.000742053	0.928472	-0.00497655	0.995036	0.819706	0.968866	3018		0.873963	0.956551	0.975972
RP11-362K14.6	0.00325289	0.966929	-0.0369848	0.963691	0.787525	0.968977	73		0.850421	0.979323	0.976043
CACNA1S	-0.00356691	0.89071	-0.0159711	0.984156	0.855118	0.969026	172		0.900235	0.932413	0.976051
RP1-90J4.1	-0.00378746	0.902077	0.027293	1.02767	0.844827	0.969145	70		0.892482	0.939849	0.9761
RP3-466P17.1	0.0137638	0.827952	-0.0159083	0.984218	0.920513	0.969156	52		0.945599	0.889611	0.9761
ATAD3B	-0.000460042	0.957668	0.00586698	1.00588	0.79704	0.96947	2750		0.85722	0.974194	0.976314
RP11-2H8.2	0.00773855	0.878126	0.0201102	1.02031	0.871437	0.96999	84		0.912467	0.923451	0.976775
MMACHC	0.00152271	0.94073	0.0126041	1.01268	0.81631	0.970706	451		0.871622	0.96358	0.977438
AL139147.1	-0.0129426	0.839853	0.0180214	1.01818	0.914468	0.97073	45		0.941005	0.897571	0.977438
C16orf71	-0.003633	0.849363	0.00672021	1.00674	0.90561	0.971039	416		0.935139	0.903788	0.977673
AP1S2	-0.00186514	0.847241	-0.00295917	0.997045	0.907908	0.971046	2205		0.936584	0.902558	0.977673
ADRA1D	0.00100198	0.973553	0.0281799	1.02858	0.791156	0.971312	119		0.85315	0.983895	0.9779
SPATA9	-0.0038811	0.83414	-0.00467	0.995341	0.924899	0.97164	571		0.948823	0.893883	0.978189
AKAP1	0.00107471	0.910442	0.0047094	1.00472	0.848142	0.971819	2365		0.894996	0.945176	0.978293
KCNK4	-0.00990201	0.854024	-0.0178117	0.982346	0.904202	0.971825	60		0.934454	0.90706	0.978293
GEMIN2	-0.00382533	0.795192	-0.0011456	0.998855	0.974659	0.972552	1054		0.983445	0.866999	0.978942
SH2D2A	-0.000487633	0.994888	-0.0513164	0.949978	0.781102	0.973076	39		0.845426	0.997324	0.979387
DSCR9	-0.00447733	0.926049	0.0248856	1.0252	0.840165	0.973309	86		0.889497	0.955314	0.979539
PTOV1	-0.000960677	0.893113	0.00291814	1.00292	0.876378	0.974467	4224		0.915842	0.934141	0.980622
EDNRB	-0.0105977	0.831145	0.0086243	1.00866	0.942516	0.974629	98		0.961732	0.892159	0.980718
NKG7	0.0240301	0.79109	-0.00195882	0.998043	0.990904	0.974758	46		0.993934	0.864149	0.980791
RP11-574F11.3	0.0222168	0.79812	0.00416596	1.00417	0.982806	0.97488	34		0.988497	0.868929	0.980872
CDK2AP1	-0.0128437	0.800838	0.00311566	1.00312	0.981529	0.975279	74		0.987929	0.870657	0.981191
RP11-1105O14.1	-0.00451438	0.870113	-0.0115704	0.988496	0.903583	0.97532	151		0.934092	0.918058	0.981192
HMSD	-0.00856601	0.828986	0.00647907	1.0065	0.950886	0.975811	117		0.967308	0.890437	0.981603
RP11-575B7.3	-0.0317032	0.811353	0.00751618	1.00754	0.972038	0.975905	32		0.981454	0.87803	0.981656
TMEM229B	-0.00160096	0.881383	0.00364538	1.00365	0.895609	0.976073	1815		0.929064	0.92623	0.981784
AAMDC	-0.00113931	0.852194	-0.00143015	0.998571	0.928136	0.976444	6193		0.951189	0.905858	0.982084
FGF7	0.00221435	0.920319	0.00991556	1.00996	0.859477	0.976454	438		0.903695	0.951504	0.982084
GYPE	-0.00536365	0.882101	-0.0129713	0.987113	0.897405	0.976597	130		0.930354	0.92654	0.982186
CARS-AS1	0.0152664	0.807121	-0.00343083	0.996575	0.983609	0.977128	48		0.98893	0.875175	0.982616
AC034228.4	-0.00404394	0.912401	0.0186313	1.01881	0.870203	0.977147	102		0.911654	0.946228	0.982616
FLVCR2	-0.0048045	0.810375	-0.0012921	0.998709	0.983551	0.97785	335		0.988914	0.87752	0.98324
ATG2A	-0.000506831	0.961156	-0.00587	0.994147	0.83121	0.978274	1857		0.882836	0.976258	0.983542
USP27X-AS1	-0.00459623	0.932679	-0.0290047	0.971412	0.857578	0.97848	50		0.902292	0.959305	0.983708
PANK4	0.000804929	0.962768	-0.0101373	0.989914	0.831776	0.978695	596		0.883129	0.976999	0.983882
DAPK3	0.000360657	0.963714	-0.00444078	0.995569	0.832464	0.979015	3288		0.883507	0.977505	0.984122
RP11-213G6.2	0.00586427	0.83377	0.00425174	1.00426	0.96421	0.979382	147		0.976429	0.893741	0.984449
AC067960.1	0.00691983	0.906451	0.018155	1.01832	0.891987	0.980376	75		0.92666	0.942358	0.985365
TNFAIP8L3	-0.00557172	0.864846	0.00787313	1.0079	0.935434	0.980474	140		0.956582	0.914662	0.985422
RP11-771K4.1	-0.0152679	0.813044	0.000582463	1.00058	0.99675	0.980769	65		0.998082	0.879269	0.985646
RP11-175E9.1	0.00159685	0.950625	-0.0152133	0.984902	0.852549	0.98078	205		0.898301	0.969746	0.985646
FST	-0.0120504	0.825754	-0.00373418	0.996273	0.982297	0.980923	48		0.988362	0.887981	0.985749
AL136376.1	-0.00433967	0.952633	0.0303642	1.03083	0.851998	0.981028	49		0.897918	0.971046	0.985808
LEMD1-AS1	0.0139346	0.829892	0.0042069	1.00422	0.978453	0.981105	52		0.985897	0.891112	0.985808
AP001412.1	0.00563558	0.93405	0.0240801	1.02437	0.873765	0.981955	56		0.914267	0.959919	0.986495
RP11-326I19.3	0.0178668	0.821075	-0.0010204	0.99898	0.995744	0.982246	36		0.997491	0.884809	0.986747
RP11-213G21.1	0.00935172	0.853477	-0.00819357	0.99184	0.958462	0.982335	54		0.97214	0.90676	0.986795
HIPK1	-0.00114287	0.883004	-0.0018288	0.998173	0.927969	0.982611	3533		0.951099	0.927058	0.98703
XXbac-B476C20.17	0.0121985	0.828346	0.00223202	1.00223	0.989721	0.982696	43		0.993202	0.889901	0.98705
LINC00672	0.0030663	0.891992	-0.00618707	0.993832	0.919196	0.982713	360		0.94449	0.933272	0.98705
ZNF763	-0.00353255	0.836898	0.00107906	1.00108	0.982306	0.983142	573		0.988362	0.895858	0.987439
CIC	0.000904919	0.929556	-0.00395886	0.996049	0.886302	0.983488	1820		0.922793	0.957404	0.987621
RP11-385D13.1	0.00731221	0.864862	-0.00762845	0.992401	0.953217	0.983592	77		0.968784	0.914662	0.987683
RP11-462G2.2	0.0120358	0.9398	0.0336145	1.03419	0.878544	0.983833	27		0.917345	0.962988	0.987841
ZDHHC5	-0.00173995	0.833551	-0.000260263	0.99974	0.990666	0.983855	2912		0.993816	0.893677	0.987841
AURKC	-0.00581377	0.859604	0.00494966	1.00496	0.960945	0.983905	134		0.973904	0.911368	0.987841
RP11-428G5.5	-0.00516913	0.937481	-0.0217704	0.978465	0.883037	0.984246	59		0.920273	0.961872	0.988133
HOXA-AS2	0.00144222	0.980886	-0.035017	0.965589	0.84436	0.98432	42		0.892181	0.988569	0.988166
TCAP	-0.00981695	0.870724	-0.00981384	0.990234	0.95256	0.984545	50		0.968395	0.918488	0.98835
HAS1	-0.00928537	0.940965	-0.0268375	0.973519	0.886291	0.985383	37		0.922793	0.963733	0.98915
CASC18	0.00215124	0.948796	-0.0155636	0.984557	0.879799	0.985525	128		0.918036	0.968582	0.98925
TAGAP	0.00692775	0.898021	-0.0107425	0.989315	0.930237	0.985637	88		0.952893	0.937098	0.989322
RP11-101C11.1	-0.000377136	0.993368	-0.0233046	0.976965	0.843887	0.986157	96		0.89188	0.996465	0.98976
RP11-616K22.2	-0.00855467	0.916445	0.019896	1.0201	0.915244	0.986241	37		0.941599	0.948848	0.98977
DKK3	-0.00753558	0.851878	-0.00178987	0.998212	0.98467	0.98625	155		0.98979	0.905717	0.98977
CTD-2085J24.4	-0.00204673	0.942563	-0.010392	0.989662	0.892292	0.986638	224		0.926806	0.964755	0.990068
HOTAIRM1	-0.00997584	0.859843	0.00368109	1.00369	0.978353	0.98667	79		0.985838	0.911396	0.990068
HLX	-0.0102003	0.889231	0.00977125	1.00982	0.94976	0.987239	59		0.966532	0.931335	0.990555
C7orf43	0.00319612	0.873291	0.00189483	1.0019	0.969317	0.987564	553		0.97989	0.92019	0.99084
RP11-886P16.6	0.00412973	0.931492	0.0145643	1.01467	0.912569	0.988149	74		0.939533	0.958556	0.991344
RP11-255C15.4	0.00730358	0.90337	0.010533	1.01059	0.942764	0.98841	63		0.961903	0.940675	0.991563
MIAT	0.0114942	0.867518	-0.00271259	0.997291	0.983303	0.988629	79		0.988847	0.916357	0.991694
PGAM2	0.000341269	0.986714	-0.00942486	0.990619	0.864922	0.988692	465		0.907693	0.992355	0.991694
RP11-546M21.6	-0.00858916	0.900489	0.011699	1.01177	0.947845	0.988706	41		0.96503	0.938847	0.991694
AC004854.4	0.00995073	0.925661	0.020343	1.02055	0.923257	0.98888	31		0.947536	0.955141	0.991827
TM6SF2	-0.00212589	0.967329	0.0177158	1.01787	0.883772	0.988923	91		0.920952	0.979597	0.991828
ZNF311	-0.00355107	0.866088	-0.00072979	0.99927	0.990907	0.989436	325		0.993934	0.915371	0.99226
AC026150.8	0.0130359	0.865395	0.000613302	1.00061	0.997468	0.990185	36		0.998426	0.91501	0.992969
AP000345.2	0.00289209	0.951434	-0.0183378	0.981829	0.907954	0.990281	53		0.936584	0.970351	0.993023
RP11-843P14.1	-0.0040786	0.899245	0.00394945	1.00396	0.96142	0.990382	202		0.974139	0.938071	0.993083
RP11-67M9.1	0.00185331	0.956635	-0.0128588	0.987223	0.904299	0.99046	118		0.934476	0.973583	0.993119
RP11-438L19.1	-0.00231559	0.974557	0.023527	1.02381	0.889707	0.990745	46		0.925219	0.984369	0.993364
RP11-244K5.8	0.000403671	0.989306	0.0110488	1.01111	0.878286	0.991003	253		0.917196	0.993808	0.993581
RP11-474B16.1	-0.00780678	0.886885	0.00388671	1.00389	0.981398	0.991212	46		0.987929	0.929916	0.993748
LRFN4	-0.00100572	0.978472	-0.0127781	0.987303	0.890963	0.991404	155		0.926117	0.987196	0.9939
STRIP1	0.00144393	0.885035	-0.000503666	0.999496	0.985647	0.99148	1783		0.990527	0.928408	0.993933
AMPH	0.00255528	0.875905	-0.000138576	0.999861	0.998071	0.991735	412		0.998754	0.922009	0.994106
SNHG10	0.000667142	0.960727	-0.00404109	0.995967	0.911119	0.991885	1050		0.938685	0.976042	0.994173
RP11-333I13.1	0.00694066	0.895543	0.00358163	1.00359	0.980167	0.992207	62		0.987103	0.935538	0.994454
TBX3	0.00187059	0.988067	-0.0281027	0.972289	0.889993	0.992413	32		0.925471	0.993175	0.994619
RP11-217E22.5	-0.00195633	0.952904	0.0100895	1.01014	0.923381	0.99248	123		0.947612	0.971191	0.994644
PCYT1B-AS1	0.00348783	0.897219	0.00217843	1.00218	0.98271	0.99271	136		0.988483	0.936608	0.994796
RP11-244N9.4	0.0032042	0.933164	-0.00871469	0.991323	0.944896	0.992714	79		0.963394	0.959545	0.994796
LINC00491	-0.00639887	0.897747	-0.00263761	0.997366	0.982801	0.992785	88		0.988497	0.937	0.994825
LIG4	-5.64918e-05	0.997492	-0.00722059	0.992805	0.885408	0.992895	539		0.922183	0.998823	0.994842
ANKRD20A3	-0.000253964	0.99168	0.0105471	1.0106	0.890952	0.992939	227		0.926117	0.995349	0.994842
RP11-156E8.1	0.00195984	0.978241	0.0183636	1.01853	0.903814	0.993014	58		0.934266	0.987096	0.994842
A1BG-AS1	0.00110174	0.964633	0.00689725	1.00692	0.917014	0.993067	310		0.942869	0.977825	0.994842
RP11-30K9.6	-0.00598071	0.938724	-0.0104153	0.989639	0.943196	0.993167	62		0.962085	0.962489	0.994842
SLC6A13	-0.00105517	0.982376	0.0209736	1.0212	0.901364	0.993177	48		0.932681	0.989572	0.994842
RPAP1	0.000960276	0.929063	0.00168816	1.00169	0.953562	0.99323	1652		0.96888	0.957029	0.994854
RP11-521M14.1	-0.00140234	0.961562	0.0091345	1.00918	0.922287	0.993341	159		0.947034	0.976479	0.994887
AC004510.3	-0.00519414	0.909415	-0.00355801	0.996448	0.975523	0.993379	101		0.983874	0.94461	0.994887
KIAA1024	0.00199411	0.911111	-0.00179297	0.998209	0.973791	0.993388	472		0.982768	0.945587	0.994887
RNASEH1	0.00412779	0.894409	-0.000549785	0.99945	0.993696	0.993571	277		0.995981	0.934775	0.995028
RP11-408B11.2	0.00718454	0.901808	0.00190095	1.0019	0.988928	0.993926	71		0.992613	0.939738	0.995342
RP11-307C18.1	0.00818782	0.917641	-0.00471631	0.995295	0.977372	0.99449	50		0.985106	0.94965	0.995843
RP11-464F9.22	-0.00524271	0.956801	0.0163695	1.0165	0.938083	0.994564	31		0.958555	0.97362	0.995843
SCARNA2	-0.0019798	0.964208	0.0100991	1.01015	0.931154	0.994593	104		0.953507	0.977711	0.995843
EPHA1	-0.000333858	0.981255	0.00390714	1.00391	0.915927	0.994693	994		0.942019	0.988654	0.995867
TDO2	0.003142	0.926569	0.00367963	1.00369	0.970058	0.9947	136		0.980281	0.955464	0.995867
RDH16	0.00547998	0.948127	0.010176	1.01023	0.952119	0.995108	51		0.96805	0.968207	0.996233
AC018717.1	0.00180492	0.940933	0.00374842	1.00376	0.960572	0.99522	235		0.973691	0.963733	0.996304
AC109826.1	0.00176986	0.975597	0.0158391	1.01597	0.928661	0.995437	42		0.951645	0.98509	0.996479
SLC25A14	0.000136737	0.989805	0.00291392	1.00292	0.922219	0.996084	1550		0.947027	0.994043	0.997085
AC016735.2	-0.00249586	0.960716	0.0094358	1.00948	0.955881	0.99657	48		0.970461	0.976042	0.99753
AC005387.3	0.00710231	0.923898	0.000605768	1.00061	0.997317	0.996828	42		0.998359	0.954021	0.997747
RP11-374M1.2	-0.0033223	0.943361	0.00346852	1.00347	0.980456	0.997108	70		0.987209	0.965091	0.997902
ZNF860	0.00304855	0.947962	0.00328054	1.00329	0.976925	0.997199	100		0.984928	0.968082	0.99795
RP11-365H22.2	-0.00550336	0.954438	0.00670986	1.00673	0.973915	0.997457	34		0.982853	0.972094	0.998167
MPHOSPH6	2.47399e-05	0.998193	-0.00241727	0.997586	0.932359	0.997539	1732		0.954252	0.999109	0.998187
AL031666.2	-0.000358853	0.992022	0.0108055	1.01086	0.941314	0.997759	65		0.960772	0.995603	0.998344
CTD-2586B10.1	0.000693654	0.983258	0.00719411	1.00722	0.950983	0.997844	95		0.967366	0.990118	0.998387
CTC-297N7.8	-0.00147597	0.948327	-0.000824147	0.999176	0.988722	0.998013	392		0.992524	0.968323	0.998515
PTGER2	0.00207626	0.968678	0.00469694	1.00471	0.971057	0.998202	77		0.980918	0.98061	0.99862
FAM177B	-0.00101148	0.955736	0.000889017	1.00089	0.98504	0.998251	596		0.990093	0.972878	0.998627
LINC00562	0.00148945	0.951864	0.000631816	1.00063	0.993557	0.9985	219		0.99589	0.970526	0.998814
CTB-164N12.1	-6.38983e-05	0.999132	0.0123403	1.01242	0.946934	0.998521	40		0.964644	0.999576	0.998814
RP4-535B20.4	-0.000416914	0.996869	-0.0105536	0.989502	0.957742	0.99896	34		0.971644	0.998464	0.999169
INHBE	0.000462376	0.993038	0.00445968	1.00447	0.972115	0.999393	82		0.98149	0.996312	0.99956
EMILIN3	-0.000379038	0.995012	-0.00667379	0.993348	0.971971	0.999454	38		0.981428	0.997404	0.999579
NLGN3	0.000619002	0.982711	0.000364741	1.00036	0.996553	0.999785	182		0.99801	0.989744	0.999827
C12orf76	-8.24446e-05	0.993323	-0.000341568	0.999658	0.989776	0.999858	2000		0.993215	0.996465	0.999858
KLF17			-0.00633704	0.993683	0.970877		43		0.980819
RP11-157N3.1			0.153855	1.16632	0.175146		104		0.272719
CTC-336P14.1			-0.566759	0.567361	0.000686857		53		0.00227306
CLEC4F			0.188573	1.20753	0.256586		47		0.370773
CACNA2D3-AS1			-0.170705	0.84307	0.267032		57		0.382754
GPR150			-0.0859023	0.917684	0.11206		478		0.190743
RP3-425P12.5			0.0618586	1.06381	0.722982		44		0.801218
HIST1H2BF			-0.0124507	0.987627	0.911217		124		0.93871
HCG23			-0.0738163	0.928842	0.443523		147		0.561708
NAT16			-0.161102	0.851205	0.0988279		156		0.17208
CITED1			-0.272604	0.761394	0.129652		44		0.214726
RP11-431M3.1			0.16037	1.17395	0.0276058		253		0.0588888
RP11-92C4.6			-0.266165	0.766313	0.110134		52		0.187971
FAM25A			0.279794	1.32286	0.0890987		45		0.157759
RP11-872D17.8			0.067766	1.07011	0.666056		54		0.755422
SCN2B			0.289067	1.33518	0.175766		27		0.273506
RP11-778H2.1			-0.156978	0.854723	0.492108		26		0.607045
GLI1			0.225632	1.25311	0.235898		32		0.346965
RP11-554E23.2			0.317656	1.3739	0.130661		28		0.215963
LINC00507			0.0803435	1.08366	0.675324		36		0.763081
TBC1D21			-0.0753092	0.927457	0.626272		56		0.722608
AC012317.1			0.242723	1.27471	0.224481		30		0.333798
CTD-3253I12.1			0.0728636	1.07558	0.640534		53		0.734301
RP11-863P13.3			0.0821728	1.08564	0.610349		50		0.709777
C18orf42			-0.0717934	0.930723	0.731277		31		0.807615
RP11-57J16.1			0.124082	1.13211	0.511522		37		0.624533
RP5-1121H13.3			-0.374577	0.68758	0.111279		27		0.189561
CTC-543D15.3			0.243402	1.27558	0.152636		45		0.244742
AC007795.1			0.213182	1.23761	0.228179		40		0.337683
LILRA3			-0.00220182	0.997801	0.990071		42		0.993469
LILRA4			-0.0507858	0.950482	0.829961		25		0.881749
CTA-373H7.7			0.179656	1.19681	0.281119		47		0.397926
PRED60			0.0711186	1.07371	0.667883		48		0.756779
HMGCS2			-0.0840276	0.919406	0.0728087		700		0.133628
AC007880.1			-0.0583079	0.943359	0.708668		53		0.790034
RP11-166D18.1			0.0762182	1.0792	0.239765		333		0.351432
CTD-2316B1.2			-0.0458723	0.955164	0.617297		157		0.715351
RP11-433J20.1			0.12878	1.13744	0.338251		74		0.458518
MOGAT2			-0.0391824	0.961575	0.828751		42		0.880931
RP11-262A12.1			0.152798	1.16509	0.234772		78		0.345754
RP11-625L16.3			0.35496	1.42612	0.0886749		29		0.157118
AC002511.2			0.148225	1.15977	0.488955		30		0.604119
HPCAL4			-0.0478054	0.953319	0.450185		337		0.56798
RAD51AP2			0.00448142	1.00449	0.962361		161		0.974884
AC022201.5			-0.33066	0.71845	0.139363		27		0.22757
RP11-246A10.1			0.198441	1.2195	0.0996482		89		0.173243
PCAT4			-0.0256584	0.974668	0.905125		28		0.93488
VTRNA2-1			0.187785	1.20657	0.314893		40		0.434196
XXbac-BPG181M17.5			0.0850729	1.0888	0.640649		41		0.734334
RP4-662A9.2			-0.0417189	0.959139	0.804964		51		0.863302
RP11-148O21.6			0.180425	1.19773	0.403895		28		0.523807
KB-1410C5.5			0.00532501	1.00534	0.961331		107		0.97409
LIPN			-0.00297171	0.997033	0.958636		429		0.97214
ADRB1			-0.254387	0.775392	0.0472623		91		0.0931913
PRLHR			-0.454768	0.634595	0.07284		25		0.133675
DPYSL4			-0.246113	0.781834	0.157189		49		0.250634
RP11-758N13.1			-0.297942	0.742345	0.163772		32		0.258654
LINC00930			0.0725463	1.07524	0.450494		138		0.568255
RP11-388M20.2			0.114732	1.12157	0.627863		26		0.72406
ALOX15			-0.0857927	0.917784	0.524371		80		0.635845
AC069363.1			0.0143108	1.01441	0.946429		29		0.964412
RP11-295M18.6			-0.401531	0.669295	0.123349		25		0.206382
RP11-254F7.4			0.277539	1.31988	0.200716		28		0.304734
AC112715.2			0.187447	1.20617	0.363547		32		0.483594
RP11-245J9.6			0.615442	1.85048	3.7947e-05		53		0.000160668
RP11-44F21.5			-0.0673635	0.934855	0.690094		46		0.775204
CLPSL2			-0.249731	0.77901	9.37452e-07		572		5.13095e-06
AC007161.5			0.19958	1.22089	0.377637		25		0.497532
FLJ00273			0.322247	1.38023	0.057389		41		0.109686
RP11-2C15.1			0.244819	1.27739	0.0872297		62		0.155073
NEUROD2			0.0777398	1.08084	0.498424		106		0.612472
C20orf201			-0.513781	0.59823	0.003642		48		0.010068
CTB-60B18.6			0.167518	1.18237	0.179892		80		0.278608
CTD-3187F8.2			0.146763	1.15808	0.155029		124		0.247851
RP3-412A9.16			-0.254192	0.775543	0.262973		27		0.378316
AC064834.3			172332233495674	Inf	0	0	6	too_few_pos	0		0
HIST1H3H			-6987.28	0	0	0	6	too_few_pos	0		0
AC020571.3			1320.26	Inf	0	0	4	too_few_pos	0		0
AC007036.6			21.2271	1.65511e+09	0	0	6	too_few_pos	0		0
RP11-338N10.1			8444.21	Inf	0	0	1	too_few_pos	0		0
ZNF488			3.99408e+06	Inf	0	0	8	too_few_pos	0		0
MYF6			2493.82	Inf	0	0	1	too_few_pos	0		0
LINC01068			137.789	6.93155e+59	0	0	5	too_few_pos	0		0
IFNG			-7.88583	0.000376034	2.47453e-47	2.47453e-47	1	too_few_pos	2.25558e-45		1.51244e-45
PLXNB3			1.82553	6.20607	1.10141e-29	1.10141e-29	5	too_few_pos	4.32144e-28		2.89883e-28
AC074366.3			0.777989	2.17709	0.00031025	0.00031025	22	too_few_pos	0.00110383		0.000806434
CTD-2263F21.1			1.08794	2.96816	0.000332179	0.000332179	4	too_few_pos	0.00117401		0.000858949
SNORA40			0.350167	1.4193	0.000801533	0.000801533	4	too_few_pos	0.00261608		0.00194913
AC012451.1			0.896697	2.45149	0.000827508	0.000827508	16	too_few_pos	0.00268988		0.00200749
LINC00996			0.810987	2.25013	0.000880203	0.000880203	19	too_few_pos	0.0028442		0.00212562
C10orf32			-1.23315	0.291374	0.000973168	0.000973168	13	too_few_pos	0.00311229		0.00232911
PYDC1			-1.65683	0.190742	0.00139467	0.00139467	8	too_few_pos	0.00429471		0.00324221
RP11-624L4.2			1.23525	3.43924	0.00161419	0.00161419	7	too_few_pos	0.0049075		0.00370389
ZSCAN4			0.857801	2.35797	0.002384	0.002384	14	too_few_pos	0.00691573		0.00530177
CKS1B.1			-0.998819	0.368314	0.00268784	0.00268784	14	too_few_pos	0.00769473		0.00592019
CR769776.1			0.689988	1.99369	0.00313169	0.00313169	20	too_few_pos	0.00878904		0.00680806
RP11-1078H9.5			0.685104	1.98398	0.00326163	0.00326163	21	too_few_pos	0.00911105		0.00706356
PGLYRP4			0.654451	1.92409	0.0052235	0.0052235	20	too_few_pos	0.0138632		0.010853
RP11-245C17.2			0.717546	2.0494	0.00606917	0.00606917	17	too_few_pos	0.0158028		0.0124296
CCDC78			0.847379	2.33352	0.00660166	0.00660166	11	too_few_pos	0.0170339		0.013411
COMMD3-BMI1			-0.678954	0.507147	0.00792684	0.00792684	24	too_few_pos	0.0199818		0.0158577
RP11-36B15.1			0.861223	2.36605	0.00794488	0.00794488	11	too_few_pos	0.0200171		0.0158919
CTD-2647L4.5			-1.83176	0.160132	0.00868802	0.00868802	4	too_few_pos	0.0216618		0.0172304
RP1-80N2.2			0.719065	2.05251	0.00983391	0.00983391	15	too_few_pos	0.0241175		0.0192837
RP11-394B2.6			-2.1082	0.121456	0.0103434	0.0103434	3	too_few_pos	0.0252224		0.0201784
C20orf197			0.879789	2.41039	0.0107903	0.0107903	10	too_few_pos	0.0261633		0.0209716
RP11-395I14.2			1.23956	3.45409	0.0107966	0.0107966	5	too_few_pos	0.0261707		0.0209822
PTGR2			3.74161	42.1658	0.0121895	0.0121895	3	too_few_pos	0.0291596		0.0233867
RP5-947P14.1			0.57757	1.7817	0.0136023	0.0136023	19	too_few_pos	0.032111		0.0258195
RP11-314B1.2			0.860578	2.36453	0.0141052	0.0141052	9	too_few_pos	0.033106		0.0266767
OOSP1			1.05253	2.8649	0.0141644	0.0141644	6	too_few_pos	0.0332254		0.0267717
RP5-991G20.2			0.871641	2.39083	0.0142665	0.0142665	9	too_few_pos	0.0334321		0.0269411
HIST1H2AJ			-1.25143	0.286095	0.0144532	0.0144532	8	too_few_pos	0.0338109		0.027268
ZFP91			-0.936236	0.392101	0.0153782	0.0153782	11	too_few_pos	0.0356781		0.0287881
TMEM114			1.11264	3.04239	0.0166739	0.0166739	5	too_few_pos	0.0382401		0.0309638
RP11-393M11.2			0.797887	2.22084	0.0167494	0.0167494	10	too_few_pos	0.038377		0.0310799
AGAP2			0.560615	1.75175	0.0167512	0.0167512	21	too_few_pos	0.038377		0.0310808
AC104655.3			-2.26766	0.103554	0.01747	0.01747	3	too_few_pos	0.0397767		0.0323017
CHST13			-0.880919	0.414402	0.0194032	0.0194032	12	too_few_pos	0.0435985		0.0354916
RP11-295M18.2			-0.751994	0.471426	0.0198631	0.0198631	17	too_few_pos	0.0444943		0.0362404
OTUD6A			0.699636	2.01302	0.0199591	0.0199591	13	too_few_pos	0.0446844		0.0364026
RP11-552M14.1			0.655802	1.92669	0.0200737	0.0200737	14	too_few_pos	0.0448907		0.0365893
RP11-47I22.1			0.581362	1.78847	0.0205102	0.0205102	19	too_few_pos	0.0457386		0.0372881
PRRG1			0.801837	2.22963	0.0207913	0.0207913	10	too_few_pos	0.0462581		0.0377361
RP11-107F6.3			0.534755	1.70703	0.0220315	0.0220315	21	too_few_pos	0.0485755		0.0396976
ICAM4			0.529536	1.69814	0.0226216	0.0226216	22	too_few_pos	0.0496892		0.040678
LY6K			-0.774221	0.461063	0.0232684	0.0232684	14	too_few_pos	0.0509372		0.0417312
SIGLEC5			-3.2274	0.0396605	0.0241117	0.0241117	2	too_few_pos	0.0525445		0.0430544
RP11-297M9.2			0.799862	2.22523	0.0250398	0.0250398	9	too_few_pos	0.0542649		0.0445165
AC005082.12			-0.76088	0.467255	0.0255898	0.0255898	14	too_few_pos	0.0552622		0.0453602
FOXL1			-0.899487	0.406778	0.0256141	0.0256141	10	too_few_pos	0.0553045		0.0453964
GPR61			1.71137	5.53652	0.0256552	0.0256552	3	too_few_pos	0.0553747		0.0454457
CTD-2308L22.1			-0.603237	0.547038	0.026384	0.026384	21	too_few_pos	0.0566911		0.0465469
CTB-174D11.2			1.77774	5.91646	0.026396	0.026396	2	too_few_pos	0.0567118		0.0465577
KB-1608C10.2			0.63048	1.87851	0.027404	0.027404	14	too_few_pos	0.0585367		0.0481616
TPSG1			1.99335	7.34011	0.0276209	0.0276209	1	too_few_pos	0.0589107		0.0484893
AC104777.1			0.499256	1.64749	0.0279522	0.0279522	22	too_few_pos	0.0595007		0.049024
RP11-173P15.3			-0.754176	0.470398	0.0294947	0.0294947	13	too_few_pos	0.0622755		0.0515176
RP11-175D17.3			-1.09311	0.335173	0.0298239	0.0298239	7	too_few_pos	0.0629152		0.0520204
GPC6-AS1			0.541447	1.71849	0.0299164	0.0299164	19	too_few_pos	0.063066		0.0521666
TNF			-0.800621	0.44905	0.0313351	0.0313351	12	too_few_pos	0.0656411		0.0543233
RP11-307L14.2			-0.58737	0.555787	0.0333008	0.0333008	20	too_few_pos	0.0691425		0.0573152
RP11-805J14.5			-7.84626	0.000391212	0.0334995	0.0334995	2	too_few_pos	0.069507		0.0576075
RP5-1068B5.3			-0.571003	0.564959	0.0339061	0.0339061	21	too_few_pos	0.0702052		0.0581936
AP001065.2			-0.895361	0.40846	0.0350024	0.0350024	9	too_few_pos	0.0720701		0.0599066
AP000266.7			0.616456	1.85235	0.0358427	0.0358427	13	too_few_pos	0.0735729		0.0611617
RP11-756J15.3			-0.821926	0.439584	0.0361649	0.0361649	12	too_few_pos	0.0741643		0.0616586
ATXN1L			1.47805	4.38441	0.0364268	0.0364268	3	too_few_pos	0.0746311		0.0620697
ECEL1			-0.657945	0.517914	0.0371378	0.0371378	16	too_few_pos	0.0758869		0.0631372
HSD3B1			0.67371	1.9615	0.0373709	0.0373709	12	too_few_pos	0.0762738		0.0634703
CTD-2647E9.3			0.520445	1.68278	0.0381225	0.0381225	18	too_few_pos	0.0775486		0.0646135
AC147651.4			0.800143	2.22586	0.0401343	0.0401343	8	too_few_pos	0.0811111		0.0676396
RP11-386O9.2			0.533977	1.7057	0.0416057	0.0416057	18	too_few_pos	0.0835915		0.069873
SLC7A4			-0.651979	0.521014	0.0421504	0.0421504	15	too_few_pos	0.0845442		0.0707083
ARMC2-AS1			-0.52648	0.59068	0.0427863	0.0427863	22	too_few_pos	0.0856475		0.0716542
PRG4			0.472198	1.60351	0.0442484	0.0442484	22	too_few_pos	0.0880889		0.073736
RP5-1070G24.2			0.845612	2.3294	0.0452913	0.0452913	6	too_few_pos	0.089889		0.0752641
CTA-407F11.7			0.443907	1.55879	0.0463731	0.0463731	23	too_few_pos	0.0917095		0.0769066
TREX2			-0.564213	0.568808	0.0464385	0.0464385	20	too_few_pos	0.0918161		0.0769831
RP11-567C2.1			-1.63848	0.194276	0.0467064	0.0467064	4	too_few_pos	0.0922304		0.0773842
EGFR-AS1			-0.614336	0.541	0.0471735	0.0471735	16	too_few_pos	0.0930238		0.0780715
CTAGE4			-0.531222	0.587886	0.0477185	0.0477185	22	too_few_pos	0.09389		0.0788315
LRRC55			0.724599	2.0639	0.0492434	0.0492434	9	too_few_pos	0.0964077		0.0810472
AC104777.3			0.537233	1.71127	0.0496504	0.0496504	16	too_few_pos	0.0971092		0.0816291
RP11-34A14.3			0.624899	1.86806	0.0496743	0.0496743	11	too_few_pos	0.0971402		0.0816617
RP11-440D17.4			-0.507526	0.601983	0.0498057	0.0498057	23	too_few_pos	0.0973733		0.0818513
AC007386.2			0.71784	2.05	0.0498102	0.0498102	8	too_few_pos	0.0973741		0.0818513
RP11-449J10.1			0.87634	2.40209	0.0499227	0.0499227	6	too_few_pos	0.0975544		0.0820137
PRR18			1.06628	2.90454	0.0499748	0.0499748	4	too_few_pos	0.0976403		0.0820705
AC106869.2			0.484756	1.62378	0.0500157	0.0500157	18	too_few_pos	0.0976803		0.0821213
PCDHA1			0.539781	1.71563	0.0502518	0.0502518	17	too_few_pos	0.0980536		0.0824636
RP11-404O13.5			-0.972005	0.378324	0.0503085	0.0503085	8	too_few_pos	0.0981403		0.082534
RP11-307N16.6			-0.592456	0.552967	0.0516499	0.0516499	17	too_few_pos	0.100365		0.0844795
ZNF764			-0.662732	0.515441	0.0531033	0.0531033	13	too_few_pos	0.102781		0.0865723
TTC9B			-0.962603	0.381898	0.0539603	0.0539603	7	too_few_pos	0.104221		0.0878077
CD19			-1.098	0.333539	0.0540789	0.0540789	5	too_few_pos	0.104408		0.0879467
RP11-1399P15.1			-0.898156	0.40732	0.0541162	0.0541162	8	too_few_pos	0.104455		0.0880015
CHMP4A			-0.553925	0.57469	0.0541948	0.0541948	18	too_few_pos	0.104573		0.0881113
RP11-730K11.1			0.650155	1.91584	0.0549161	0.0549161	10	too_few_pos	0.105726		0.0891384
ROPN1B			-0.513599	0.598338	0.0552651	0.0552651	23	too_few_pos	0.106296		0.0896014
RP11-47L3.1			-0.54361	0.580648	0.0553075	0.0553075	20	too_few_pos	0.106369		0.0896581
FABP1			0.508892	1.66345	0.0559772	0.0559772	17	too_few_pos	0.107467		0.0906268
RAB42			-0.492383	0.611168	0.0560035	0.0560035	23	too_few_pos	0.107492		0.0906633
NEK2			-0.553086	0.575172	0.056118	0.056118	18	too_few_pos	0.107666		0.0908117
TREML2			-1.29519	0.273844	0.057865	0.057865	6	too_few_pos	0.110437		0.0932913
AC073133.1			0.423479	1.52727	0.0591657	0.0591657	24	too_few_pos	0.112588		0.0951573
UCP1			0.487853	1.62882	0.0597089	0.0597089	18	too_few_pos	0.113477		0.095934
RP5-867C24.5			0.476764	1.61085	0.0601323	0.0601323	21	too_few_pos	0.114113		0.0965689
RP11-760N9.1			0.448411	1.56582	0.0603391	0.0603391	22	too_few_pos	0.114448		0.0968619
RP11-553L6.2			0.513877	1.67176	0.0608188	0.0608188	15	too_few_pos	0.115221		0.097514
EDC4			0.570764	1.76962	0.0609877	0.0609877	13	too_few_pos	0.115496		0.0977652
AP004550.1			0.530729	1.70017	0.0613478	0.0613478	14	too_few_pos	0.116022		0.0982304
RP11-1094M14.12			1.47864	4.38699	0.0614534	0.0614534	2	too_few_pos	0.116203		0.0983797
RNASE2			-0.489487	0.612941	0.0616015	0.0616015	24	too_few_pos	0.116428		0.0985903
RP11-423C15.3			0.464265	1.59085	0.0616778	0.0616778	19	too_few_pos	0.116542		0.0986928
RP11-470M17.2			0.476985	1.61121	0.0617881	0.0617881	18	too_few_pos	0.116707		0.0988295
AC006296.1			-0.806709	0.446325	0.062125	0.062125	9	too_few_pos	0.117196		0.0993219
LINC00398			0.5469	1.72789	0.0629688	0.0629688	14	too_few_pos	0.118526		0.100422
TRIM39-RPP21			0.804269	2.23506	0.06306	0.06306	6	too_few_pos	0.118679		0.100554
LRCOL1			0.50203	1.65207	0.0631271	0.0631271	16	too_few_pos	0.118787		0.100634
AC079117.1			0.628728	1.87522	0.0635811	0.0635811	10	too_few_pos	0.11951		0.101264
RP11-298E2.2			0.483962	1.62249	0.063736	0.063736	21	too_few_pos	0.119732		0.101497
TNFRSF4			-0.492187	0.611288	0.0639777	0.0639777	22	too_few_pos	0.120095		0.101849
ADPGK-AS1			0.570682	1.76947	0.0650058	0.0650058	13	too_few_pos	0.121677		0.103299
RP11-96D24.1			0.409003	1.50532	0.0659063	0.0659063	23	too_few_pos	0.123118		0.104507
ATP5J2			-1.65782	0.190553	0.0660467	0.0660467	2	too_few_pos	0.123313		0.104674
CCAT1			0.678758	1.97143	0.0663224	0.0663224	9	too_few_pos	0.123717		0.105042
RP11-528I4.2			0.411826	1.50957	0.0677525	0.0677525	23	too_few_pos	0.125968		0.107065
RP11-120E13.1			0.515813	1.675	0.0680976	0.0680976	15	too_few_pos	0.126453		0.107532
NDUFA11			-0.471373	0.624145	0.0683132	0.0683132	22	too_few_pos	0.126784		0.10783
APOBEC3F			0.507273	1.66076	0.0685532	0.0685532	15	too_few_pos	0.127162		0.108145
CTD-3065J16.6			0.591874	1.80737	0.0690724	0.0690724	11	too_few_pos	0.127876		0.108849
DCSTAMP			1.02855	2.79701	0.0697074	0.0697074	4	too_few_pos	0.128877		0.109734
RP11-867G2.6			0.421725	1.52459	0.0699482	0.0699482	22	too_few_pos	0.129288		0.110065
RP11-17M16.1			-0.884491	0.412924	0.0701069	0.0701069	7	too_few_pos	0.129522		0.110254
RP11-54O7.11			0.410373	1.50738	0.0708933	0.0708933	24	too_few_pos	0.130683		0.111337
MGARP			0.677128	1.96822	0.0710771	0.0710771	8	too_few_pos	0.130981		0.111558
RP1-153G14.4			-0.476053	0.621231	0.0710882	0.0710882	22	too_few_pos	0.130991		0.111562
LINC00402			0.463327	1.58935	0.0711861	0.0711861	18	too_few_pos	0.131137		0.111693
HOXD9			-0.773569	0.461364	0.0716491	0.0716491	9	too_few_pos	0.131842		0.112309
CCL13			-0.753487	0.470722	0.0719283	0.0719283	9	too_few_pos	0.132295		0.112695
AC004160.4			0.414614	1.51379	0.0721388	0.0721388	23	too_few_pos	0.132591		0.112981
TLCD2			0.407194	1.5026	0.0727737	0.0727737	23	too_few_pos	0.133573		0.113856
DHH			0.485092	1.62432	0.0731167	0.0731167	16	too_few_pos	0.134059		0.114303
CTD-2275D24.3			-1.09196	0.335559	0.073798	0.073798	6	too_few_pos	0.135016		0.115247
HIST1H1D			-0.500515	0.606218	0.0762252	0.0762252	20	too_few_pos	0.138793		0.11848
AF131216.6			0.407934	1.50371	0.0766066	0.0766066	23	too_few_pos	0.139318		0.118988
RP11-114H24.6			0.430108	1.53742	0.0770292	0.0770292	22	too_few_pos	0.139885		0.119559
TSLP			0.840135	2.31668	0.0770724	0.0770724	5	too_few_pos	0.139953		0.119618
AP000688.8			0.458851	1.58225	0.0773718	0.0773718	17	too_few_pos	0.140433		0.120012
CTC-444N24.13			0.587344	1.7992	0.0778084	0.0778084	10	too_few_pos	0.141076		0.120619
SYNGR3			-0.538029	0.583898	0.0778303	0.0778303	16	too_few_pos	0.141095		0.120638
AC009120.5			0.576573	1.77993	0.0778309	0.0778309	11	too_few_pos	0.141095		0.120638
AC092669.3			0.539839	1.71573	0.07888	0.07888	12	too_few_pos	0.142695		0.122027
C17orf72			0.461529	1.5865	0.0794685	0.0794685	17	too_few_pos	0.143489		0.122763
NAV2-AS1			0.792649	2.20924	0.0795519	0.0795519	5	too_few_pos	0.143628		0.122852
MIR194-2			0.413536	1.51215	0.0810156	0.0810156	22	too_few_pos	0.145865		0.124878
CD33			-0.47595	0.621295	0.0810728	0.0810728	20	too_few_pos	0.145957		0.124949
RP11-265N7.2			0.592452	1.80842	0.0828904	0.0828904	10	too_few_pos	0.148729		0.127422
C3orf80			0.805535	2.23789	0.0837157	0.0837157	5	too_few_pos	0.149949		0.128537
RP11-357H14.17			-5.15619	0.00576365	0.0838369	0.0838369	1	too_few_pos	0.150099		0.128696
RP11-610P16.1			0.722367	2.0593	0.0841723	0.0841723	7	too_few_pos	0.150573		0.129144
TMEM14B			-0.711037	0.491134	0.0851862	0.0851862	9	too_few_pos	0.152038		0.130415
RETNLB			0.38825	1.4744	0.0859677	0.0859677	24	too_few_pos	0.153273		0.131477
CCL4L1			1.88528	6.58821	0.0860244	0.0860244	1	too_few_pos	0.153328		0.131538
RP11-700F16.3			-1.03021	0.356931	0.0869664	0.0869664	5	too_few_pos	0.154708		0.132766
PRR13			-0.518981	0.595126	0.0871581	0.0871581	16	too_few_pos	0.15498		0.133008
AC008132.1			0.494638	1.6399	0.0873486	0.0873486	14	too_few_pos	0.155242		0.133214
CTD-2568A17.1			-0.459182	0.6318	0.0877156	0.0877156	22	too_few_pos	0.155775		0.133722
RP11-404E16.1			0.453629	1.57401	0.0878809	0.0878809	18	too_few_pos	0.156022		0.133957
EZR-AS1			-0.621629	0.537069	0.0881187	0.0881187	12	too_few_pos	0.156317		0.134242
RP11-459I19.1			0.402438	1.49547	0.0890629	0.0890629	21	too_few_pos	0.157712		0.135499
RP11-645C24.5			-0.454867	0.634532	0.0893446	0.0893446	22	too_few_pos	0.158059		0.135876
RP11-223C24.2			0.629364	1.87642	0.0907525	0.0907525	10	too_few_pos	0.160266		0.137763
AC079466.1			0.520034	1.68208	0.0914236	0.0914236	13	too_few_pos	0.161261		0.138685
RP11-167P22.3			0.91662	2.50082	0.0914406	0.0914406	4	too_few_pos	0.161279		0.138702
RP11-345L23.1			-1.37862	0.251925	0.0919663	0.0919663	3	too_few_pos	0.16202		0.13942
RP11-1260E13.1			-0.501332	0.605723	0.0921752	0.0921752	17	too_few_pos	0.162336		0.13971
RLN1			-0.452712	0.635901	0.0925392	0.0925392	20	too_few_pos	0.162869		0.140155
RP11-204P2.3			0.682741	1.9793	0.0949788	0.0949788	8	too_few_pos	0.166425		0.143332
RP11-95I16.4			0.781463	2.18467	0.095587	0.095587	5	too_few_pos	0.167337		0.144131
RP11-432J24.5			0.449373	1.56733	0.0956987	0.0956987	16	too_few_pos	0.167483		0.144273
KRT14			-0.498673	0.607336	0.0957729	0.0957729	17	too_few_pos	0.167589		0.144366
RP11-93B14.6			-0.988781	0.37203	0.0969791	0.0969791	5	too_few_pos	0.169335		0.145899
ATP2B3			0.451808	1.57115	0.0973807	0.0973807	16	too_few_pos	0.169894		0.146444
HNRNPCL1			-0.451947	0.636388	0.0993591	0.0993591	20	too_few_pos	0.17288		0.149104
RP11-203E8.1			0.554056	1.7403	0.0998733	0.0998733	10	too_few_pos	0.173573		0.149772
TMBIM4.1			-0.606088	0.545481	0.100705	0.100705	17	too_few_pos	0.174765		0.150803
RETN			-0.629806	0.532695	0.101326	0.101326	10	too_few_pos	0.175627		0.151587
HIST1H4I			-0.6981	0.49753	0.101567	0.101567	10	too_few_pos	0.175929		0.151911
RP5-855F16.1			-0.447334	0.63933	0.101754	0.101754	22	too_few_pos	0.17616		0.152155
CTC-366B18.2			-0.460272	0.631112	0.102274	0.102274	18	too_few_pos	0.176924		0.152826
RP11-263K19.6			-0.568459	0.566398	0.102783	0.102783	13	too_few_pos	0.177676		0.153461
SCRT1			0.657176	1.92934	0.103977	0.103977	7	too_few_pos	0.179417		0.15506
RP11-114F10.2			-0.950538	0.386533	0.104664	0.104664	5	too_few_pos	0.180472		0.155987
RNU12			0.386092	1.47122	0.104736	0.104736	21	too_few_pos	0.180558		0.156065
FCRLA			-1.69427	0.183733	0.10504	0.10504	2	too_few_pos	0.181003		0.15644
RP11-152P23.2			-0.582892	0.558281	0.105917	0.105917	12	too_few_pos	0.182135		0.15756
RP11-493P1.2			0.366858	1.44319	0.106415	0.106415	23	too_few_pos	0.182796		0.158105
MCCC1-AS1			-0.405983	0.666321	0.107078	0.107078	23	too_few_pos	0.183763		0.158961
GNG8			-2.99647	0.0499629	0.107905	0.107905	1	too_few_pos	0.184904		0.15997
RP11-799O21.2			0.385597	1.47049	0.108604	0.108604	21	too_few_pos	0.185849		0.160866
NAT2			0.5815	1.78872	0.113068	0.113068	9	too_few_pos	0.192077		0.166611
RP11-439E19.10			0.458924	1.58237	0.113238	0.113238	15	too_few_pos	0.192351		0.16679
RP11-168F9.2			0.407161	1.50255	0.113541	0.113541	18	too_few_pos	0.19277		0.167177
RP11-563M4.1			0.355082	1.4263	0.114446	0.114446	23	too_few_pos	0.194086		0.168247
RP11-61G19.1			0.970219	2.63852	0.115315	0.115315	2	too_few_pos	0.195273		0.169327
AGXT			-0.923791	0.397011	0.1167	0.1167	5	too_few_pos	0.197226		0.171045
HOXA-AS3			-0.852421	0.426382	0.119375	0.119375	5	too_few_pos	0.201089		0.174495
SIX3			0.620446	1.85976	0.122562	0.122562	9	too_few_pos	0.205352		0.178651
CHL1-AS1			0.486724	1.62698	0.123141	0.123141	12	too_few_pos	0.206049		0.179397
RTEL1			2.67843	14.5622	0.123466	0.123466	1	too_few_pos	0.206563		0.179744
CXCR1			1.15329	3.16861	0.123642	0.123642	2	too_few_pos	0.2068		0.179918
RP11-550A5.2			0.786967	2.19672	0.123683	0.123683	5	too_few_pos	0.206855		0.179957
PAPPA-AS1			0.396343	1.48638	0.126154	0.126154	18	too_few_pos	0.210123		0.18315
TMEM205			-0.463541	0.629052	0.126174	0.126174	17	too_few_pos	0.210141		0.183168
AP001596.6			0.350167	1.4193	0.126397	0.126397	24	too_few_pos	0.210439		0.183446
GPR20			0.826204	2.28463	0.127186	0.127186	4	too_few_pos	0.211459		0.184412
HLA-DQB2			-0.6118	0.542373	0.1274	0.1274	9	too_few_pos	0.211697		0.184667
RP11-366L20.4			0.649772	1.9151	0.128774	0.128774	7	too_few_pos	0.213418		0.186455
ADAM21			0.478977	1.61442	0.12993	0.12993	12	too_few_pos	0.215022		0.187878
CTB-49A3.5			0.348305	1.41666	0.130803	0.130803	23	too_few_pos	0.216169		0.189049
CTD-2249K22.1			-0.585563	0.556792	0.130814	0.130814	11	too_few_pos	0.216172		0.189054
ITIH3			-0.897289	0.407674	0.130834	0.130834	5	too_few_pos	0.216189		0.189071
GZMH			-0.454038	0.635059	0.13121	0.13121	17	too_few_pos	0.216691		0.189568
ZMYM6			-0.733706	0.480126	0.131767	0.131767	6	too_few_pos	0.217387		0.190269
PCDH20			0.348178	1.41648	0.131788	0.131788	24	too_few_pos	0.217391		0.190277
RP1-142L7.5			0.353481	1.42402	0.132806	0.132806	24	too_few_pos	0.218695		0.191574
RP11-262H14.1			-0.39348	0.674705	0.133439	0.133439	21	too_few_pos	0.219481		0.192359
CHST2			0.35205	1.42198	0.134195	0.134195	23	too_few_pos	0.220436		0.193261
LGALS9C			-0.567886	0.566722	0.134509	0.134509	11	too_few_pos	0.220861		0.19362
PCDHB11			0.570884	1.76983	0.135076	0.135076	8	too_few_pos	0.221551		0.194309
GVQW1			-0.444836	0.640929	0.135723	0.135723	15	too_few_pos	0.222413		0.195067
RP11-1250I15.3			-0.479411	0.619148	0.139301	0.139301	14	too_few_pos	0.227515		0.199402
RP11-400N13.3			0.425543	1.53042	0.13992	0.13992	16	too_few_pos	0.228324		0.200181
LINC01116			0.373757	1.45318	0.140223	0.140223	19	too_few_pos	0.228709		0.200578
RP11-70L8.4			0.353787	1.42445	0.14109	0.14109	21	too_few_pos	0.229888		0.201576
RP11-276H1.3			-0.743845	0.475283	0.142062	0.142062	6	too_few_pos	0.231158		0.202783
PABPC5			-0.522626	0.592962	0.142519	0.142519	12	too_few_pos	0.231777		0.203388
RP11-42A4.1			0.413576	1.51222	0.142603	0.142603	15	too_few_pos	0.231883		0.20347
RP5-907D15.3			-0.474972	0.621902	0.143084	0.143084	16	too_few_pos	0.232426		0.204035
AC108066.1			-0.543003	0.581001	0.143727	0.143727	11	too_few_pos	0.233281		0.20477
AC009473.1			-0.456147	0.633721	0.144698	0.144698	16	too_few_pos	0.234571		0.205979
RP11-181K12.2			-0.76546	0.46512	0.14497	0.14497	6	too_few_pos	0.234885		0.20633
DMP1			0.388442	1.47468	0.145086	0.145086	18	too_few_pos	0.235057		0.206471
RP11-293M10.5			0.449286	1.56719	0.145788	0.145788	13	too_few_pos	0.236003		0.207309
CTD-3154N5.1			0.334997	1.39794	0.146088	0.146088	23	too_few_pos	0.236373		0.207698
RP11-787I22.3			-0.366902	0.692878	0.146142	0.146142	23	too_few_pos	0.236417		0.207751
RP4-535B20.1			-0.634556	0.530171	0.146254	0.146254	8	too_few_pos	0.236502		0.207886
RP11-525J21.1			0.487828	1.62877	0.146339	0.146339	11	too_few_pos	0.236608		0.207994
TAS2R5			-0.629675	0.532765	0.147864	0.147864	9	too_few_pos	0.238478		0.209812
ST20-MTHFS			-1.48719	0.226008	0.148392	0.148392	2	too_few_pos	0.239221		0.210415
TH			0.66261	1.93985	0.148394	0.148394	6	too_few_pos	0.239221		0.210415
LRRTM1			0.975867	2.65347	0.148888	0.148888	3	too_few_pos	0.239867		0.211014
CTC-297N7.1			0.333363	1.39565	0.149062	0.149062	23	too_few_pos	0.240072		0.211224
IFNE			-0.592775	0.552791	0.149399	0.149399	10	too_few_pos	0.240502		0.211626
RP11-20B24.4			-0.474217	0.622372	0.149773	0.149773	14	too_few_pos	0.240991		0.212056
RP11-642D21.2			0.393584	1.48228	0.149928	0.149928	16	too_few_pos	0.241184		0.21222
DQX1			0.33521	1.39823	0.149934	0.149934	22	too_few_pos	0.241184		0.21222
RP11-367J7.3			0.511485	1.66777	0.149994	0.149994	9	too_few_pos	0.241235		0.212268
FAM180B			1.56293	4.77278	0.150465	0.150465	1	too_few_pos	0.241909		0.212806
RPS10			-0.726193	0.483747	0.152806	0.152806	6	too_few_pos	0.244983		0.215596
RP11-554D14.7			0.389575	1.47635	0.153008	0.153008	16	too_few_pos	0.245233		0.215855
RP11-809M12.1			0.457878	1.58072	0.153045	0.153045	12	too_few_pos	0.245267		0.215869
RP11-48G14.1			-0.368116	0.692037	0.153101	0.153101	22	too_few_pos	0.24534		0.215897
RPEL1			-0.50588	0.602975	0.153263	0.153263	12	too_few_pos	0.245535		0.2161
CTA-989H11.1			0.680972	1.9758	0.153879	0.153879	5	too_few_pos	0.246406		0.216816
CEBPE			-0.989272	0.371847	0.154846	0.154846	4	too_few_pos	0.247623		0.217984
RP11-265D17.2			-1.01047	0.364048	0.156397	0.156397	4	too_few_pos	0.249621		0.219845
TIFAB			0.418595	1.51982	0.157926	0.157926	14	too_few_pos	0.251697		0.221655
DIO3			-0.483183	0.616817	0.1581	0.1581	14	too_few_pos	0.251886		0.221837
UCN3			-0.666188	0.513663	0.160066	0.160066	7	too_few_pos	0.254173		0.224223
CLEC3B			2.08753	8.065	0.160857	0.160857	2	too_few_pos	0.255142		0.225213
RP11-806L2.6			0.456302	1.57823	0.161178	0.161178	11	too_few_pos	0.255533		0.225557
AC011286.1			-0.629099	0.533072	0.161306	0.161306	8	too_few_pos	0.255686		0.225723
RP11-568N6.1			0.328384	1.38872	0.161477	0.161477	22	too_few_pos	0.255872		0.225909
GS1-251I9.3			0.520518	1.6829	0.16243	0.16243	8	too_few_pos	0.257079		0.227122
NPIPB9			0.33985	1.40474	0.162444	0.162444	23	too_few_pos	0.257081		0.227128
RP11-54O7.3			-0.421138	0.656299	0.163271	0.163271	16	too_few_pos	0.258072		0.228099
RP1-302D9.3			0.487099	1.62759	0.163442	0.163442	10	too_few_pos	0.258235		0.228258
PNMA5			0.373188	1.45236	0.163578	0.163578	17	too_few_pos	0.258415		0.228407
HOXA7			-1.50034	0.223054	0.163655	0.163655	2	too_few_pos	0.258508		0.228487
RP11-204N11.1			0.395686	1.4854	0.163832	0.163832	14	too_few_pos	0.258714		0.228708
PMCH			-0.353864	0.701971	0.164644	0.164644	22	too_few_pos	0.259756		0.22972
RP4-738P15.1			-0.671405	0.51099	0.165546	0.165546	7	too_few_pos	0.260905		0.230683
CTD-2337J16.1			0.737496	2.09069	0.165884	0.165884	5	too_few_pos	0.26128		0.231046
PIANP			-0.401842	0.669086	0.166107	0.166107	16	too_few_pos	0.261532		0.231304
TMEM200C			-0.44318	0.641992	0.166147	0.166147	14	too_few_pos	0.26156		0.231345
CD1C			0.757981	2.13396	0.166327	0.166327	4	too_few_pos	0.26181		0.231522
RP11-402G3.3			-0.415972	0.659699	0.166517	0.166517	16	too_few_pos	0.262039		0.231752
ARL2			0.651166	1.91778	0.167483	0.167483	5	too_few_pos	0.263249		0.23288
RP11-447M12.2			0.337639	1.40163	0.167751	0.167751	20	too_few_pos	0.2636		0.233171
TLR8			0.339426	1.40414	0.168341	0.168341	21	too_few_pos	0.264441		0.233855
SIGLEC6			0.810246	2.24846	0.168481	0.168481	3	too_few_pos	0.264626		0.234036
PCDH18			-0.528209	0.58966	0.170873	0.170873	9	too_few_pos	0.267717		0.236877
CTD-2331H12.7			-0.50278	0.604847	0.171174	0.171174	11	too_few_pos	0.268083		0.237202
KIF4B			-0.798459	0.450022	0.171239	0.171239	5	too_few_pos	0.268168		0.23725
RP11-172E9.2			-0.593087	0.552619	0.173249	0.173249	9	too_few_pos	0.270503		0.239726
AC011625.1			0.347453	1.41546	0.173559	0.173559	19	too_few_pos	0.27081		0.240099
FAM27E2			0.385965	1.47103	0.174132	0.174132	16	too_few_pos	0.271563		0.240822
LINC00867			-0.443912	0.641522	0.176268	0.176268	15	too_few_pos	0.274198		0.243368
RP11-368I23.3			1.44551	4.24402	0.176426	0.176426	1	too_few_pos	0.274355		0.243503
XCL2			-0.638242	0.52822	0.17759	0.17759	7	too_few_pos	0.275808		0.244924
RP5-998N21.4			0.311709	1.36576	0.177994	0.177994	22	too_few_pos	0.276238		0.245396
CTC-340I23.2			0.488908	1.63053	0.178298	0.178298	10	too_few_pos	0.276585		0.245759
MYH4			0.382767	1.46634	0.178422	0.178422	15	too_few_pos	0.276724		0.245888
GPR115			0.538563	1.71354	0.178668	0.178668	9	too_few_pos	0.277051		0.246169
C19orf68			0.393184	1.48169	0.179528	0.179528	14	too_few_pos	0.27818		0.247197
CD300C			-1.44802	0.235035	0.179926	0.179926	2	too_few_pos	0.278641		0.247617
ASCL1			-0.359239	0.698208	0.180087	0.180087	23	too_few_pos	0.278819		0.247782
LINC00592			0.485008	1.62419	0.180331	0.180331	9	too_few_pos	0.279124		0.248046
CNTFR			0.325735	1.38505	0.181638	0.181638	23	too_few_pos	0.280767		0.24959
MCHR1			-2.31093	0.0991685	0.181972	0.181972	1	too_few_pos	0.281137		0.249972
RP11-485G7.5			0.47401	1.60642	0.182064	0.182064	9	too_few_pos	0.281211		0.250084
RP11-495K9.6			1.38317	3.98751	0.182078	0.182078	1	too_few_pos	0.281211		0.250089
CTD-2619J13.19			0.32203	1.37993	0.1823	0.1823	21	too_few_pos	0.281494		0.250351
ZP1			-0.62901	0.533119	0.182626	0.182626	7	too_few_pos	0.28193		0.250741
RP11-338E21.3			0.31019	1.36368	0.184957	0.184957	22	too_few_pos	0.284887		0.253548
SLC43A3			0.296418	1.34503	0.185034	0.185034	24	too_few_pos	0.284987		0.253639
RP11-357N13.3			0.439826	1.55244	0.18569	0.18569	11	too_few_pos	0.285886		0.254363
ULBP1			-0.451712	0.636538	0.185971	0.185971	13	too_few_pos	0.286227		0.254674
C15orf59			-0.957112	0.384	0.186226	0.186226	3	too_few_pos	0.286596		0.25498
SLC7A3			0.36038	1.43387	0.186291	0.186291	16	too_few_pos	0.286647		0.255055
RP3-510O8.4			0.363577	1.43846	0.186878	0.186878	16	too_few_pos	0.287392		0.25577
FAM27E1			0.426588	1.53202	0.18708	0.18708	11	too_few_pos	0.287657		0.256005
RP11-245P10.4			-0.439867	0.644122	0.187116	0.187116	14	too_few_pos	0.287694		0.256032
HLA-DOB			0.44936	1.56731	0.187156	0.187156	11	too_few_pos	0.287738		0.256049
KRT1			0.775926	2.1726	0.18807	0.18807	5	too_few_pos	0.288828		0.257079
RP5-1010E17.1			0.392964	1.48136	0.188188	0.188188	14	too_few_pos	0.288972		0.257196
RP11-224O19.2			0.305671	1.35754	0.190431	0.190431	24	too_few_pos	0.291725		0.259815
AC008592.8			-0.986012	0.373061	0.19087	0.19087	3	too_few_pos	0.29234		0.260333
RP11-1149M10.2			-0.339676	0.712001	0.193377	0.193377	21	too_few_pos	0.295576		0.263173
RP11-152H18.4			0.818703	2.26756	0.193501	0.193501	3	too_few_pos	0.295672		0.263297
SPATA25			0.7042	2.02223	0.194518	0.194518	4	too_few_pos	0.296979		0.26447
AC005618.6			-0.507267	0.602139	0.195082	0.195082	10	too_few_pos	0.297709		0.265133
CTD-2377O17.1			0.501833	1.65175	0.196643	0.196643	9	too_few_pos	0.299804		0.266827
CD180			0.302748	1.35357	0.196665	0.196665	22	too_few_pos	0.299811		0.266827
PCDH9-AS4			-0.329729	0.719118	0.197331	0.197331	22	too_few_pos	0.30066		0.267595
CTD-2616J11.14			0.320474	1.37778	0.198236	0.198236	20	too_few_pos	0.301734		0.268654
RP11-138H8.7			0.335875	1.39916	0.198698	0.198698	18	too_few_pos	0.30236		0.269203
AC005789.11			-0.33819	0.71306	0.198907	0.198907	22	too_few_pos	0.302621		0.269441
DLX4			-0.433776	0.648058	0.199845	0.199845	13	too_few_pos	0.303689		0.270565
LINC00682			0.484881	1.62398	0.19985	0.19985	8	too_few_pos	0.303689		0.270565
SPIN4-AS1			0.310043	1.36348	0.201457	0.201457	22	too_few_pos	0.305685		0.272493
AP001189.4			1.115	3.04956	0.202606	0.202606	2	too_few_pos	0.30706		0.273847
AC084809.2			-0.361415	0.69669	0.204989	0.204989	18	too_few_pos	0.310161		0.276536
CSNK2B			-0.481297	0.617981	0.206393	0.206393	10	too_few_pos	0.311807		0.27824
PMP2			-0.32868	0.719873	0.206421	0.206421	22	too_few_pos	0.311817		0.278247
SLC17A7			0.331649	1.39326	0.206671	0.206671	16	too_few_pos	0.312065		0.278553
RP13-225O21.2			-0.459237	0.631765	0.207074	0.207074	11	too_few_pos	0.312567		0.278986
GNG13			-0.858905	0.423626	0.20737	0.20737	4	too_few_pos	0.312875		0.279214
AC005009.2			0.287506	1.3331	0.207558	0.207558	24	too_few_pos	0.313121		0.279399
LINC00365			0.497123	1.64398	0.208449	0.208449	8	too_few_pos	0.314233		0.280332
RP11-343J3.2			0.417654	1.5184	0.208698	0.208698	12	too_few_pos	0.314484		0.280637
AE000662.93			0.511706	1.66813	0.20894	0.20894	7	too_few_pos	0.314769		0.280914
SLC10A4			-0.497181	0.608243	0.20915	0.20915	11	too_few_pos	0.315065		0.281133
AC104654.2			1.04446	2.84187	0.211472	0.211472	2	too_few_pos	0.317884		0.283696
RP11-256L6.3			-0.333294	0.716559	0.211946	0.211946	20	too_few_pos	0.318476		0.28414
XXbac-BPG249D20.9			-0.301585	0.739645	0.212748	0.212748	24	too_few_pos	0.319441		0.285087
CHST1			0.280252	1.32346	0.213164	0.213164	24	too_few_pos	0.319924		0.285551
ZCCHC12			0.63654	1.88993	0.213209	0.213209	5	too_few_pos	0.319953		0.285593
SIT1			-0.45447	0.634784	0.213516	0.213516	11	too_few_pos	0.320347		0.28594
SERPINB10			1.03753	2.82223	0.213551	0.213551	2	too_few_pos	0.320347		0.285972
SPACA6P-AS			0.366496	1.44267	0.213991	0.213991	14	too_few_pos	0.320947		0.2864
HOXA9			1.43035	4.18015	0.21461	0.21461	1	too_few_pos	0.321663		0.287051
RP6-109B7.5			0.399023	1.49037	0.2151	0.2151	11	too_few_pos	0.322267		0.287627
RP11-713P17.5			-3.66406	0.0256283	0.215161	0.215161	1	too_few_pos	0.322339		0.287676
AC006159.5			0.590159	1.80427	0.217926	0.217926	5	too_few_pos	0.325625		0.290835
AC006042.6			0.55245	1.7375	0.219265	0.219265	6	too_few_pos	0.32726		0.292395
RP11-332H18.4			-0.630651	0.532245	0.221047	0.221047	6	too_few_pos	0.329447		0.294344
RP1-111B22.3			-0.359345	0.698133	0.22334	0.22334	17	too_few_pos	0.33239		0.296991
AC092597.3			-0.916848	0.399777	0.223417	0.223417	3	too_few_pos	0.332463		0.297033
PCDHB8			0.740349	2.09667	0.22458	0.22458	3	too_few_pos	0.333904		0.298217
RP1-30M3.6			-0.37124	0.689878	0.22499	0.22499	15	too_few_pos	0.334388		0.298695
NPIPA7.1			0.392091	1.48007	0.225208	0.225208	12	too_few_pos	0.334609		0.298951
CD1A			-1.16447	0.312089	0.225222	0.225222	2	too_few_pos	0.334609		0.298954
RP11-309L24.9			-0.294003	0.745274	0.225332	0.225332	24	too_few_pos	0.334731		0.299066
XXYLT1-AS2			-0.618096	0.538969	0.225423	0.225423	6	too_few_pos	0.334845		0.299137
NAA10			0.512246	1.66904	0.225468	0.225468	7	too_few_pos	0.334886		0.29915
RP11-82L20.1			0.313185	1.36777	0.227379	0.227379	18	too_few_pos	0.336915		0.301216
EEF1E1			-0.404994	0.666981	0.228722	0.228722	13	too_few_pos	0.338298		0.30264
RP11-452J21.2			0.416499	1.51664	0.230002	0.230002	11	too_few_pos	0.339836		0.304184
AC093732.1			0.444395	1.55955	0.230309	0.230309	9	too_few_pos	0.340226		0.304536
RP11-159M11.2			0.314243	1.36922	0.23043	0.23043	19	too_few_pos	0.340363		0.304631
FBXO39			-0.412694	0.661865	0.23136	0.23136	13	too_few_pos	0.341463		0.305623
AC002465.2			-0.435042	0.647237	0.232596	0.232596	12	too_few_pos	0.342992		0.307002
RP11-384F7.2			0.494664	1.63995	0.234933	0.234933	7	too_few_pos	0.345905		0.30971
HCRT			-0.322478	0.724352	0.235148	0.235148	20	too_few_pos	0.346166		0.309891
AP001465.5			0.279009	1.32182	0.23631	0.23631	23	too_few_pos	0.347388		0.311268
CD1E			-0.871554	0.418301	0.237799	0.237799	3	too_few_pos	0.349148		0.312999
RP11-834C11.8			-0.381981	0.682508	0.238551	0.238551	13	too_few_pos	0.350018		0.313736
CTB-27N1.1			-0.361328	0.696751	0.238709	0.238709	17	too_few_pos	0.350197		0.313891
SUCNR1			-0.320373	0.725878	0.239473	0.239473	20	too_few_pos	0.351103		0.314654
AC006449.1			0.289851	1.33623	0.241776	0.241776	21	too_few_pos	0.353724		0.31729
RP5-1024G6.8			0.306596	1.35879	0.242741	0.242741	18	too_few_pos	0.354745		0.318423
IGSF11-AS1			0.43737	1.54863	0.244283	0.244283	9	too_few_pos	0.356671		0.320234
ARC			0.395429	1.48502	0.2445	0.2445	11	too_few_pos	0.356837		0.320449
RP11-1C8.7			0.349932	1.41897	0.245941	0.245941	14	too_few_pos	0.358351		0.322055
CTD-3096M3.2			-0.370323	0.690511	0.246621	0.246621	15	too_few_pos	0.35908		0.322732
RP11-1334A24.6			0.379979	1.46225	0.249206	0.249206	10	too_few_pos	0.362359		0.32567
RP11-157P1.5			-1.07211	0.342285	0.250372	0.250372	2	too_few_pos	0.363718		0.326908
CEND1			-0.528727	0.589355	0.250769	0.250769	7	too_few_pos	0.364183		0.327301
PAX4			-0.561026	0.570623	0.253176	0.253176	6	too_few_pos	0.367018		0.329991
RP11-259P1.1			0.556743	1.74498	0.25334	0.25334	5	too_few_pos	0.367234		0.33018
RP11-79O8.1			0.387597	1.47344	0.253664	0.253664	10	too_few_pos	0.367571		0.33052
C8orf56			-0.287941	0.749806	0.254672	0.254672	22	too_few_pos	0.368764		0.331544
HPDL			-0.361529	0.69661	0.254672	0.254672	15	too_few_pos	0.368764		0.331544
CTSW			-0.389531	0.677374	0.254904	0.254904	13	too_few_pos	0.369033		0.331792
ZBTB12			0.383117	1.46685	0.254984	0.254984	11	too_few_pos	0.369127		0.331842
SHOX2			0.398636	1.48979	0.255247	0.255247	10	too_few_pos	0.369395		0.332129
AC079354.3			0.550446	1.73403	0.25606	0.25606	5	too_few_pos	0.370125		0.333042
CTA-134P22.2			-0.375165	0.687176	0.256993	0.256993	13	too_few_pos	0.371294		0.334001
AP000251.3			-0.414472	0.660689	0.257176	0.257176	11	too_few_pos	0.371514		0.334185
MYL7			-0.505021	0.603493	0.258297	0.258297	8	too_few_pos	0.372775		0.335405
RP11-399K21.10			0.467932	1.59669	0.258834	0.258834	7	too_few_pos	0.373302		0.335972
RP11-655C2.3			0.30087	1.35103	0.259205	0.259205	18	too_few_pos	0.373724		0.336327
RP11-326C3.15			-0.281926	0.75433	0.260339	0.260339	23	too_few_pos	0.375089		0.337616
EGR4			-0.767626	0.464114	0.260407	0.260407	4	too_few_pos	0.375142		0.337674
GZMB			-0.338888	0.712562	0.261448	0.261448	16	too_few_pos	0.376483		0.338749
SP5			-0.340809	0.711195	0.264366	0.264366	16	too_few_pos	0.379977		0.341872
BX088651.1			0.300186	1.35011	0.265354	0.265354	16	too_few_pos	0.380986		0.342854
AC010525.4			0.40956	1.50616	0.266134	0.266134	9	too_few_pos	0.381764		0.34377
AC002398.12			-0.904186	0.404871	0.266561	0.266561	3	too_few_pos	0.382239		0.344227
FZD10			-0.856024	0.424848	0.267148	0.267148	3	too_few_pos	0.38286		0.344911
CD207			1.36148	3.90196	0.267781	0.267781	1	too_few_pos	0.38356		0.345579
PRICKLE2-AS2			0.312211	1.36644	0.268723	0.268723	16	too_few_pos	0.384625		0.346663
RP11-207C16.4			-0.329524	0.719266	0.269108	0.269108	17	too_few_pos	0.385067		0.347085
RP11-720L2.3			-0.701785	0.4957	0.269222	0.269222	4	too_few_pos	0.385179		0.347195
GS1-278J22.2			0.248406	1.28198	0.271276	0.271276	24	too_few_pos	0.387484		0.349353
FARP1-AS1			0.290551	1.33716	0.271386	0.271386	18	too_few_pos	0.387604		0.349458
RP3-522P13.3			0.256462	1.29235	0.273595	0.273595	23	too_few_pos	0.389807		0.351828
RP11-6B19.1			0.32734	1.38727	0.275558	0.275558	15	too_few_pos	0.392214		0.353953
RP11-440I14.2			0.421456	1.52418	0.275877	0.275877	10	too_few_pos	0.392482		0.354286
HOXD8			-0.528346	0.589579	0.276182	0.276182	8	too_few_pos	0.392717		0.354601
IRX1			-0.656917	0.518447	0.276235	0.276235	4	too_few_pos	0.392717		0.35465
LINC00961			-0.698116	0.497522	0.276264	0.276264	4	too_few_pos	0.392717		0.354669
RP11-54O7.16			0.282867	1.32693	0.276849	0.276849	19	too_few_pos	0.393468		0.355329
ITPRIPL1			-0.323037	0.723947	0.277198	0.277198	15	too_few_pos	0.393818		0.355696
RP11-96P7.1			0.265081	1.30354	0.277728	0.277728	22	too_few_pos	0.394388		0.356299
GS1-304P7.3			-0.433975	0.647928	0.278167	0.278167	9	too_few_pos	0.394843		0.356729
RP11-435D7.3			-0.2888	0.749162	0.27828	0.27828	19	too_few_pos	0.394909		0.356854
SMIM2			-0.676596	0.508345	0.278308	0.278308	4	too_few_pos	0.394916		0.356871
TIGD3			-0.26864	0.764419	0.278978	0.278978	23	too_few_pos	0.395666		0.357596
HIST1H2AG			-0.324898	0.722601	0.27955	0.27955	15	too_few_pos	0.396289		0.358116
TCL1A			-0.407809	0.665106	0.279584	0.279584	11	too_few_pos	0.396291		0.358123
AC115522.3			-0.83428	0.434187	0.280571	0.280571	3	too_few_pos	0.397384		0.359118
CTB-40H15.4			-0.291597	0.747069	0.280604	0.280604	20	too_few_pos	0.397408		0.359141
TMEM8C			0.281876	1.32561	0.281715	0.281715	17	too_few_pos	0.398698		0.360311
RP11-27M9.1			0.905979	2.47435	0.281744	0.281744	2	too_few_pos	0.398716		0.360329
RP11-432J9.5			-0.4135	0.661331	0.282524	0.282524	10	too_few_pos	0.399632		0.361154
RP11-559M23.1			-0.321806	0.724839	0.283823	0.283823	16	too_few_pos	0.401019		0.362581
CTD-2531D15.5			0.353626	1.42422	0.284545	0.284545	13	too_few_pos	0.401844		0.363445
RP5-942I16.1			0.319053	1.37582	0.285034	0.285034	14	too_few_pos	0.402303		0.36401
MAB21L2			1.40559	4.07794	0.285048	0.285048	1	too_few_pos	0.402303		0.36401
NDP			0.719176	2.05274	0.285139	0.285139	4	too_few_pos	0.40237		0.364107
MIR378D2			0.344177	1.41083	0.285156	0.285156	11	too_few_pos	0.40237		0.364108
AC007463.2			0.239174	1.2702	0.285629	0.285629	24	too_few_pos	0.402763		0.364615
RP11-532F6.3			-0.791451	0.453187	0.285927	0.285927	3	too_few_pos	0.403113		0.364879
LL22NC03-2H8.4			0.388782	1.47518	0.286215	0.286215	10	too_few_pos	0.403336		0.365206
WNT16			0.343022	1.4092	0.28623	0.28623	12	too_few_pos	0.403336		0.365206
RP11-355I22.6			-0.478272	0.619854	0.287391	0.287391	8	too_few_pos	0.404582		0.366473
RP11-255E6.6			0.291535	1.33848	0.287813	0.287813	16	too_few_pos	0.40501		0.366933
FDCSP			-0.423597	0.654688	0.287969	0.287969	9	too_few_pos	0.405205		0.367093
RP11-98D18.1			-0.351377	0.703718	0.28831	0.28831	13	too_few_pos	0.40559		0.367437
RP11-643M14.1			-0.312525	0.731598	0.289739	0.289739	16	too_few_pos	0.407266		0.369093
AC118754.4			-0.446064	0.640143	0.289963	0.289963	9	too_few_pos	0.407485		0.369332
FATE1			0.279681	1.32271	0.290563	0.290563	19	too_few_pos	0.40817		0.370019
RP11-474P2.2			0.267656	1.3069	0.291033	0.291033	20	too_few_pos	0.408654		0.370491
OSR2			-0.296299	0.743565	0.291087	0.291087	17	too_few_pos	0.408704		0.370513
RHPN1-AS1			-0.285473	0.751659	0.291172	0.291172	19	too_few_pos	0.408728		0.370587
RP11-334A14.5			0.652669	1.92066	0.29121	0.29121	3	too_few_pos	0.408758		0.370611
RP11-3B7.1			0.37774	1.45898	0.291232	0.291232	10	too_few_pos	0.408765		0.37062
RP11-313C4.1			0.258316	1.29475	0.291497	0.291497	23	too_few_pos	0.409066		0.370898
RP11-379F4.7			0.403395	1.4969	0.291625	0.291625	8	too_few_pos	0.40922		0.37104
TMEM229A			-0.342681	0.709865	0.293601	0.293601	14	too_few_pos	0.411348		0.373102
RP11-62F24.2			0.25442	1.28971	0.293604	0.293604	21	too_few_pos	0.411348		0.373102
RP11-861E21.1			0.273797	1.31495	0.293995	0.293995	19	too_few_pos	0.411775		0.373557
LINC01063			-0.264726	0.767416	0.294045	0.294045	23	too_few_pos	0.411797		0.373583
CCR2			0.262902	1.3007	0.29491	0.29491	19	too_few_pos	0.412767		0.374503
SLC9A9-AS1			0.35716	1.42926	0.295789	0.295789	10	too_few_pos	0.413771		0.375419
AP000275.65			0.27814	1.32067	0.295929	0.295929	17	too_few_pos	0.413927		0.375556
LPAR4			-0.501613	0.605553	0.296306	0.296306	7	too_few_pos	0.414285		0.375975
RP11-76E17.4			0.840116	2.31664	0.296636	0.296636	2	too_few_pos	0.4146		0.376334
CTD-3214H19.16			0.875731	2.40063	0.296739	0.296739	2	too_few_pos	0.414674		0.376405
ERMN			-0.289133	0.748913	0.297656	0.297656	19	too_few_pos	0.415664		0.377288
RP4-576H24.4			0.407274	1.50272	0.298573	0.298573	8	too_few_pos	0.416568		0.378329
MIR3150A			0.459953	1.584	0.300237	0.300237	6	too_few_pos	0.418488		0.380176
AF038458.5			-0.289633	0.748538	0.300429	0.300429	18	too_few_pos	0.418686		0.380399
RP11-63N3.1			-0.286624	0.750794	0.300581	0.300581	20	too_few_pos	0.41887		0.380551
TRAPPC3L			0.247527	1.28085	0.300983	0.300983	21	too_few_pos	0.419285		0.380899
FLJ00418			0.810543	2.24913	0.301285	0.301285	2	too_few_pos	0.419632		0.3812
TGIF2			0.439037	1.55121	0.301839	0.301839	7	too_few_pos	0.420257		0.381754
DTD2			-0.717164	0.488135	0.302077	0.302077	3	too_few_pos	0.420508		0.382
RP11-923I11.6			0.305951	1.35792	0.305642	0.305642	13	too_few_pos	0.424467		0.385793
RP11-572C15.5			0.275174	1.31676	0.307708	0.307708	17	too_few_pos	0.426472		0.38791
RP11-150O12.3			0.256022	1.29178	0.308335	0.308335	21	too_few_pos	0.427218		0.388516
SATL1			-0.290479	0.747905	0.308432	0.308432	17	too_few_pos	0.427302		0.388617
AC078842.4			0.424026	1.5281	0.308642	0.308642	7	too_few_pos	0.427568		0.388812
TIMP4			-0.404424	0.667361	0.309151	0.309151	10	too_few_pos	0.428081		0.389256
ZNF607			-0.270785	0.76278	0.309285	0.309285	20	too_few_pos	0.428163		0.389364
CASP5			-0.283508	0.753137	0.309577	0.309577	19	too_few_pos	0.428443		0.38967
FGFBP2			-0.551234	0.576238	0.309603	0.309603	5	too_few_pos	0.428454		0.38968
RP11-161M6.3			0.522701	1.68658	0.309626	0.309626	5	too_few_pos	0.428462		0.38968
TYRP1			0.260337	1.29737	0.310026	0.310026	19	too_few_pos	0.42894		0.39007
RP11-342D11.2			0.417759	1.51856	0.310474	0.310474	8	too_few_pos	0.429307		0.390531
RP11-701H16.4			0.287977	1.33373	0.312122	0.312122	16	too_few_pos	0.431144		0.392211
RP11-351J23.2			0.286667	1.33198	0.312957	0.312957	15	too_few_pos	0.432		0.392972
AC018766.4			0.358629	1.43137	0.313459	0.313459	10	too_few_pos	0.432617		0.3935
RP11-313P18.2			0.519659	1.68145	0.314142	0.314142	4	too_few_pos	0.433411		0.394211
DDIT4L			-0.534962	0.585692	0.314389	0.314389	6	too_few_pos	0.433674		0.394501
FOXD3			-0.684337	0.504425	0.315803	0.315803	3	too_few_pos	0.435159		0.39588
RP4-539M6.22			0.426043	1.53119	0.316095	0.316095	6	too_few_pos	0.435478		0.39614
TCEAL7			-0.245355	0.782426	0.316244	0.316244	24	too_few_pos	0.435583		0.396246
RP11-154F14.2			0.277384	1.31967	0.316992	0.316992	17	too_few_pos	0.436421		0.397016
RP11-269M20.3			-0.495379	0.60934	0.319951	0.319951	6	too_few_pos	0.439427		0.399989
ZCCHC18			-0.341581	0.710646	0.320108	0.320108	13	too_few_pos	0.439617		0.400165
CTB-75G16.3			0.229598	1.25809	0.320675	0.320675	24	too_few_pos	0.440216		0.400748
LINC00498			-0.27711	0.757971	0.321769	0.321769	19	too_few_pos	0.441366		0.40194
RP11-83C7.1			0.592652	1.80878	0.322241	0.322241	3	too_few_pos	0.441812		0.402367
FAM43B			0.548	1.72979	0.322496	0.322496	4	too_few_pos	0.442061		0.402623
RP11-624A4.1			-0.274357	0.760061	0.323666	0.323666	19	too_few_pos	0.44331		0.403852
TLX2			-0.420336	0.656826	0.323945	0.323945	8	too_few_pos	0.443606		0.404136
AC132192.1			-0.27615	0.758699	0.32404	0.32404	20	too_few_pos	0.443695		0.404213
AC139099.4			-0.230327	0.794274	0.324171	0.324171	24	too_few_pos	0.443824		0.404334
ZFP57			-0.365921	0.693558	0.325756	0.325756	11	too_few_pos	0.44551		0.406056
CRYGD			-0.36693	0.692858	0.326884	0.326884	11	too_few_pos	0.446722		0.407187
CTD-2298J14.2			0.295126	1.3433	0.327254	0.327254	14	too_few_pos	0.447151		0.407583
C4B			-0.250183	0.778658	0.32746	0.32746	22	too_few_pos	0.44733		0.407819
B4GALNT1			-0.388752	0.677902	0.327968	0.327968	8	too_few_pos	0.447918		0.408367
RP11-142A23.1			0.2476	1.28095	0.328077	0.328077	20	too_few_pos	0.44802		0.40846
RP11-492I21.1			0.232808	1.26214	0.328339	0.328339	22	too_few_pos	0.448302		0.408685
RP11-503P10.1			0.330804	1.39209	0.32948	0.32948	10	too_few_pos	0.449628		0.409822
AVP			0.740728	2.09746	0.330002	0.330002	2	too_few_pos	0.450111		0.410365
APLN			-0.342229	0.710185	0.331265	0.331265	12	too_few_pos	0.451448		0.411699
LGALS7B			-0.447327	0.639335	0.332338	0.332338	8	too_few_pos	0.452525		0.412776
RP11-575F12.2			0.444618	1.55989	0.334186	0.334186	6	too_few_pos	0.454421		0.414683
AC012442.6			0.245209	1.27789	0.334685	0.334685	19	too_few_pos	0.454945		0.415114
HEPN1			-1.22879	0.292647	0.335507	0.335507	1	too_few_pos	0.455769		0.415999
CTC-436K13.6			-0.389191	0.677605	0.337757	0.337757	10	too_few_pos	0.457978		0.418311
AFAP1-AS1			-0.235159	0.790445	0.337914	0.337914	23	too_few_pos	0.458165		0.41844
RP11-864G5.3			0.318534	1.37511	0.338606	0.338606	11	too_few_pos	0.458818		0.419188
RP11-429J17.8			-0.324877	0.722616	0.339438	0.339438	12	too_few_pos	0.45953		0.420088
LINC00551			0.500239	1.64911	0.341101	0.341101	4	too_few_pos	0.461286		0.421906
SOWAHB			0.289702	1.33603	0.341542	0.341542	13	too_few_pos	0.461689		0.422342
TXNDC12-AS1			0.367161	1.44363	0.342321	0.342321	8	too_few_pos	0.462466		0.423086
CMA1			-0.350491	0.704342	0.342878	0.342878	11	too_few_pos	0.46288		0.423643
RP11-256I23.1			0.247295	1.28056	0.343288	0.343288	17	too_few_pos	0.463224		0.424062
RP11-121E16.1			0.587857	1.80013	0.34441	0.34441	3	too_few_pos	0.464425		0.425228
RP1-127D3.4			-0.270346	0.763116	0.34692	0.34692	18	too_few_pos	0.4671		0.427907
RP11-758P17.2			-0.324972	0.722548	0.347016	0.347016	11	too_few_pos	0.467177		0.427985
RP11-26M5.3			-0.583646	0.557861	0.347582	0.347582	4	too_few_pos	0.467808		0.428569
RP11-335O4.1			-0.22349	0.799723	0.347885	0.347885	24	too_few_pos	0.468083		0.428853
RP11-1263C18.1			-0.605226	0.545951	0.348745	0.348745	4	too_few_pos	0.468951		0.429736
RP11-861A13.4			0.510731	1.66651	0.34885	0.34885	4	too_few_pos	0.469066		0.429843
GLTPD2			-0.392549	0.675333	0.348963	0.348963	8	too_few_pos	0.469191		0.429938
CXorf65			0.414443	1.51353	0.350896	0.350896	6	too_few_pos	0.471077		0.431986
RP11-242G20.1			-0.235811	0.78993	0.352092	0.352092	23	too_few_pos	0.472315		0.433213
CTB-35F21.3			0.2191	1.24496	0.352214	0.352214	24	too_few_pos	0.472371		0.43334
CTD-2126E3.3			0.292949	1.34037	0.352245	0.352245	13	too_few_pos	0.472386		0.433357
SENCR			-0.321162	0.725306	0.352468	0.352468	12	too_few_pos	0.472606		0.433542
PPP1R17			0.309644	1.36294	0.352578	0.352578	12	too_few_pos	0.472674		0.433632
MIXL1			-0.290272	0.74806	0.352741	0.352741	16	too_few_pos	0.472791		0.433788
RP11-415C15.3			-0.29135	0.747254	0.353002	0.353002	15	too_few_pos	0.473084		0.434043
BHLHE22			-0.579758	0.560034	0.353799	0.353799	5	too_few_pos	0.47394		0.434754
IL21R-AS1			0.312035	1.3662	0.355503	0.355503	11	too_few_pos	0.475823		0.43651
CD300LB			0.304703	1.35622	0.355693	0.355693	12	too_few_pos	0.475988		0.436677
PRF1			0.243514	1.27572	0.3561	0.3561	19	too_few_pos	0.476384		0.437065
HOXD1			-0.455771	0.633959	0.356783	0.356783	6	too_few_pos	0.477031		0.437835
MEF2BNB-MEF2B			0.306719	1.35896	0.356916	0.356916	12	too_few_pos	0.477155		0.437975
AC011239.1			0.209142	1.23262	0.35781	0.35781	24	too_few_pos	0.47803		0.438982
UBE2W			0.625159	1.86854	0.357908	0.357908	3	too_few_pos	0.478055		0.439064
GPR22			0.684107	1.982	0.357976	0.357976	2	too_few_pos	0.478119		0.439103
RP11-472N13.3			-0.326889	0.721164	0.358364	0.358364	12	too_few_pos	0.478372		0.439482
RP1-93H18.7			0.596291	1.81537	0.361212	0.361212	3	too_few_pos	0.481288		0.44244
RP5-1142A6.9			-0.438927	0.644728	0.361239	0.361239	6	too_few_pos	0.481297		0.44244
NCR3			-0.368626	0.691684	0.361763	0.361763	10	too_few_pos	0.481861		0.442991
C20orf202			0.250429	1.28458	0.362441	0.362441	16	too_few_pos	0.48255		0.443684
MMP13			-0.26638	0.766148	0.363145	0.363145	17	too_few_pos	0.483238		0.44425
RP11-669M16.2			0.4179	1.51877	0.363569	0.363569	6	too_few_pos	0.483596		0.444702
PROP1			0.267462	1.30664	0.363784	0.363784	14	too_few_pos	0.483828		0.444844
OSM			0.450462	1.56904	0.364645	0.364645	5	too_few_pos	0.484677		0.445698
CTD-2587H19.1			0.570179	1.76858	0.364738	0.364738	3	too_few_pos	0.48472		0.445789
RP4-530I15.9			-0.416577	0.6593	0.364839	0.364839	7	too_few_pos	0.484801		0.44589
LILRB2			-0.250329	0.778544	0.365062	0.365062	18	too_few_pos	0.485044		0.44614
C9orf170			0.206083	1.22886	0.365238	0.365238	24	too_few_pos	0.485223		0.446308
CARTPT			0.320626	1.37799	0.36749	0.36749	10	too_few_pos	0.487404		0.448693
LINC00619			0.578634	1.7836	0.368387	0.368387	3	too_few_pos	0.488324		0.44965
RP11-229P13.20			-0.452139	0.636265	0.368842	0.368842	6	too_few_pos	0.488772		0.450137
AC110619.2			0.454283	1.57504	0.369181	0.369181	5	too_few_pos	0.489107		0.450459
CTD-2587H19.3			0.205085	1.22763	0.370571	0.370571	24	too_few_pos	0.49065		0.451878
RP11-1023P17.2			0.401602	1.49422	0.371555	0.371555	6	too_few_pos	0.491599		0.452822
RP11-384O8.1			0.418474	1.51964	0.371785	0.371785	5	too_few_pos	0.491795		0.453034
RP13-379L11.2			0.250053	1.28409	0.373158	0.373158	17	too_few_pos	0.493149		0.454523
RP11-1191J2.2			-0.299484	0.741201	0.373802	0.373802	13	too_few_pos	0.493864		0.455122
AC137932.6			-0.214945	0.806586	0.374807	0.374807	24	too_few_pos	0.494755		0.456108
RP11-73M7.1			-0.289198	0.748864	0.375197	0.375197	14	too_few_pos	0.495188		0.45647
AC012368.1			-0.443616	0.641712	0.376619	0.376619	7	too_few_pos	0.496409		0.457711
RP11-4E23.2			-0.285056	0.751972	0.377128	0.377128	14	too_few_pos	0.49697		0.45819
SLC37A2			0.202579	1.22456	0.377372	0.377372	24	too_few_pos	0.497238		0.458389
GPR12			0.230129	1.25876	0.380111	0.380111	17	too_few_pos	0.499885		0.461252
AC007308.7			-0.439163	0.644576	0.381182	0.381182	6	too_few_pos	0.501019		0.462387
RP11-245G13.2			-0.812845	0.443594	0.381254	0.381254	2	too_few_pos	0.501031		0.462451
MYCN			0.319778	1.37682	0.381446	0.381446	9	too_few_pos	0.501202		0.462614
MME-AS1			0.210433	1.23421	0.381447	0.381447	22	too_few_pos	0.501202		0.462614
RP11-181K3.4			0.361442	1.4354	0.381601	0.381601	7	too_few_pos	0.501322		0.462755
RP11-491F9.5			2.09623	8.13543	0.381662	0.381662	1	too_few_pos	0.501374		0.462805
RP11-153M7.5			-0.497337	0.608148	0.383821	0.383821	5	too_few_pos	0.503891		0.465093
RP11-686D22.4			0.223219	1.25009	0.385316	0.385316	19	too_few_pos	0.505482		0.466446
DKK1			-0.234039	0.791331	0.386783	0.386783	20	too_few_pos	0.506907		0.467969
ZEB2-AS1			-0.907322	0.403603	0.387336	0.387336	2	too_few_pos	0.507549		0.468544
RP5-1113E3.3			0.285007	1.32977	0.387568	0.387568	11	too_few_pos	0.507741		0.4688
RP11-553A21.3			-0.304195	0.737717	0.387913	0.387913	11	too_few_pos	0.508083		0.469147
RAD21-AS1			-0.313258	0.731061	0.388271	0.388271	11	too_few_pos	0.508497		0.469462
RNF31			0.210091	1.23379	0.388372	0.388372	22	too_few_pos	0.508546		0.46956
RP11-362F19.3			0.293111	1.34059	0.390276	0.390276	11	too_few_pos	0.510313		0.471479
GPR62			-0.299746	0.741006	0.391222	0.391222	12	too_few_pos	0.511299		0.472432
RP11-945C19.4			0.682963	1.97974	0.391371	0.391371	2	too_few_pos	0.511467		0.472588
TUBB3.1			0.541852	1.71919	0.392159	0.392159	3	too_few_pos	0.512301		0.473319
RP11-778D9.13			-0.229986	0.794545	0.393362	0.393362	20	too_few_pos	0.513564		0.474513
RP11-35G22.1			-0.249507	0.779185	0.394118	0.394118	16	too_few_pos	0.514317		0.475281
RP5-833A20.1			-0.225941	0.797765	0.394502	0.394502	20	too_few_pos	0.514688		0.475671
TUT1			0.643903	1.9039	0.395613	0.395613	2	too_few_pos	0.515829		0.476674
CTA-250D10.23			0.340158	1.40517	0.396282	0.396282	7	too_few_pos	0.516505		0.477384
SPINK13			0.197996	1.21896	0.396409	0.396409	23	too_few_pos	0.516586		0.477489
CLDN19			0.234262	1.26398	0.396475	0.396475	16	too_few_pos	0.516625		0.47752
RP11-394O9.1			0.250384	1.28452	0.396663	0.396663	18	too_few_pos	0.516776		0.477675
AP001625.6			0.286114	1.33124	0.396695	0.396695	11	too_few_pos	0.516788		0.477685
RP11-10J21.3			0.201197	1.22287	0.396747	0.396747	22	too_few_pos	0.516788		0.477703
CTB-61M7.2			0.905759	2.47381	0.396877	0.396877	1	too_few_pos	0.516883		0.477835
HIST2H4A			-0.33096	0.718234	0.397037	0.397037	9	too_few_pos	0.517039		0.477918
AVPR2			-0.367959	0.692146	0.398615	0.398615	9	too_few_pos	0.51853		0.479566
AC084809.3			-0.203678	0.815725	0.398889	0.398889	24	too_few_pos	0.518802		0.479797
RP11-830F9.5			-0.54274	0.581154	0.399304	0.399304	4	too_few_pos	0.519258		0.480129
C12orf68			-0.248577	0.77991	0.400538	0.400538	16	too_few_pos	0.520411		0.481377
RP11-401P9.6			0.250808	1.28506	0.40086	0.40086	14	too_few_pos	0.520758		0.481685
ADCYAP1R1			-0.278955	0.756574	0.402858	0.402858	13	too_few_pos	0.522603		0.483793
RP11-881M11.4			0.20479	1.22727	0.40363	0.40363	21	too_few_pos	0.523549		0.484478
HES5			-0.698179	0.49749	0.404004	0.404004	2	too_few_pos	0.5239		0.48478
LINC00028			0.223569	1.25053	0.404062	0.404062	18	too_few_pos	0.5239		0.484825
RP1-5O6.5			0.25821	1.29461	0.404373	0.404373	13	too_few_pos	0.524143		0.485126
SERPINA12			0.197891	1.21883	0.404522	0.404522	22	too_few_pos	0.524252		0.485231
NKX2-3			0.325857	1.38522	0.405137	0.405137	8	too_few_pos	0.524713		0.485847
SLC35D3			-0.239179	0.787274	0.405303	0.405303	17	too_few_pos	0.524838		0.485997
RP11-334A14.8			0.640914	1.89822	0.407324	0.407324	2	too_few_pos	0.526943		0.487845
RP11-10A14.7			0.211306	1.23529	0.410386	0.410386	19	too_few_pos	0.529884		0.490984
AP000295.10			0.22388	1.25092	0.410775	0.410775	17	too_few_pos	0.530263		0.491376
RP11-274B18.2			0.229552	1.25804	0.411112	0.411112	17	too_few_pos	0.530566		0.491631
AC126614.1			0.227289	1.25519	0.411321	0.411321	16	too_few_pos	0.530739		0.491857
VCX3B			0.262824	1.3006	0.412225	0.412225	12	too_few_pos	0.531674		0.492764
TSPO2			-0.264758	0.767391	0.413375	0.413375	14	too_few_pos	0.532873		0.493868
PIK3R2.1			-0.204516	0.815042	0.415714	0.415714	20	too_few_pos	0.535114		0.496169
AQP6			-0.311979	0.731997	0.415717	0.415717	9	too_few_pos	0.535114		0.496169
RP11-383J24.1			-0.260079	0.770991	0.416421	0.416421	14	too_few_pos	0.535755		0.496911
CXCR6			-0.268775	0.764315	0.417403	0.417403	13	too_few_pos	0.536709		0.497809
STX16			-0.242844	0.784394	0.419244	0.419244	17	too_few_pos	0.538556		0.499705
HCG24			0.23761	1.26821	0.420088	0.420088	15	too_few_pos	0.539467		0.500487
AP001046.5			0.397413	1.48797	0.420344	0.420344	5	too_few_pos	0.539763		0.500715
SLC34A3			0.301283	1.35159	0.420363	0.420363	9	too_few_pos	0.539763		0.500715
SCN4B			-0.204733	0.814865	0.420703	0.420703	21	too_few_pos	0.540106		0.50102
DEFA4			0.230181	1.25883	0.421377	0.421377	18	too_few_pos	0.540688		0.501672
PCDHB6			0.219358	1.24528	0.421958	0.421958	18	too_few_pos	0.541216		0.502288
LINC00900			-0.210239	0.810391	0.422115	0.422115	22	too_few_pos	0.541317		0.502451
IL4			-0.39176	0.675866	0.422671	0.422671	6	too_few_pos	0.541884		0.503037
RP11-295P9.6			0.21558	1.24058	0.424159	0.424159	17	too_few_pos	0.543473		0.504658
RP11-332H14.1			-0.208491	0.811808	0.425783	0.425783	21	too_few_pos	0.545252		0.506161
C12orf74			-0.206007	0.813827	0.425983	0.425983	20	too_few_pos	0.545374		0.506349
RP11-298D21.3			0.188602	1.20756	0.42937	0.42937	22	too_few_pos	0.548534		0.50964
HLA-DQB1-AS1			0.739326	2.09452	0.429582	0.429582	2	too_few_pos	0.54872		0.509841
AC093690.1			0.215584	1.24059	0.429943	0.429943	17	too_few_pos	0.549078		0.510157
RP11-284F21.10			0.245287	1.27799	0.430094	0.430094	12	too_few_pos	0.549198		0.510271
SFTPA2			-0.1919	0.825389	0.431023	0.431023	23	too_few_pos	0.550003		0.511195
RP4-575N6.4			0.459024	1.58253	0.431074	0.431074	4	too_few_pos	0.55004		0.511231
C11orf21			-0.278259	0.7571	0.431915	0.431915	12	too_few_pos	0.550761		0.51205
RP11-275I4.1			0.296177	1.34471	0.433017	0.433017	9	too_few_pos	0.551902		0.513229
TAS1R3			-0.381816	0.682621	0.433158	0.433158	7	too_few_pos	0.551998		0.513341
TPBGL			0.359743	1.43296	0.434138	0.434138	6	too_few_pos	0.552912		0.51415
RP11-346C20.4			-0.516857	0.596392	0.435725	0.435725	3	too_few_pos	0.554586		0.515748
RP1-309F20.4			0.226437	1.25412	0.438673	0.438673	15	too_few_pos	0.557392		0.518724
RP1-29C18.10			0.186087	1.20453	0.438827	0.438827	22	too_few_pos	0.557502		0.518855
RP11-534L20.5			-0.279051	0.756502	0.439353	0.439353	11	too_few_pos	0.55796		0.519399
AC007182.6			-0.203331	0.816008	0.439704	0.439704	20	too_few_pos	0.558174		0.519732
RP5-1157M23.2			0.312132	1.36634	0.44181	0.44181	7	too_few_pos	0.560128		0.521866
TAF1L			0.177646	1.1944	0.442079	0.442079	24	too_few_pos	0.560353		0.522079
KRT72			-0.324243	0.723074	0.443448	0.443448	8	too_few_pos	0.561644		0.523387
RP11-46D6.1			0.194629	1.21486	0.444786	0.444786	20	too_few_pos	0.56298		0.524757
TCHH			-0.341032	0.711036	0.445264	0.445264	7	too_few_pos	0.563437		0.525193
AC016722.3			-0.487301	0.614282	0.446756	0.446756	4	too_few_pos	0.564908		0.526614
RP11-219F10.1			0.185004	1.20322	0.447348	0.447348	21	too_few_pos	0.565437		0.527226
AC078883.4			0.353548	1.42411	0.447363	0.447363	7	too_few_pos	0.565437		0.527226
RP11-168L7.3			0.225344	1.25275	0.448138	0.448138	14	too_few_pos	0.566088		0.527957
RP11-627J17.1			0.335123	1.39811	0.448977	0.448977	6	too_few_pos	0.566908		0.528716
CBLN1			-0.316876	0.728421	0.449004	0.449004	8	too_few_pos	0.566912		0.528716
AC116366.6			-0.432095	0.649148	0.451472	0.451472	5	too_few_pos	0.569189		0.531073
KRT222.1			-0.401386	0.669392	0.451867	0.451867	6	too_few_pos	0.569567		0.531485
SYP-AS1			0.210081	1.23378	0.453039	0.453039	15	too_few_pos	0.570925		0.532532
XXbac-BPG154L12.4			0.227036	1.25487	0.454392	0.454392	14	too_few_pos	0.572374		0.533904
AC004837.5			0.313576	1.36831	0.454909	0.454909	7	too_few_pos	0.57283		0.53438
BMP3			0.206292	1.22911	0.455676	0.455676	17	too_few_pos	0.573567		0.53507
CDX1			-0.2097	0.810827	0.456093	0.456093	18	too_few_pos	0.573878		0.535438
RP11-160N1.10			0.22235	1.24901	0.456355	0.456355	14	too_few_pos	0.574137		0.53563
RP11-18H21.1			0.908489	2.48057	0.457957	0.457957	1	too_few_pos	0.575791		0.537168
RP11-728K20.3			-0.241446	0.785491	0.458831	0.458831	13	too_few_pos	0.576635		0.538035
RP11-699F16.2			0.211436	1.23545	0.460806	0.460806	15	too_few_pos	0.578614		0.539953
RP11-867G23.13			0.571996	1.7718	0.462145	0.462145	2	too_few_pos	0.580075		0.541284
AC004623.2			-0.270796	0.762772	0.462214	0.462214	10	too_few_pos	0.580075		0.54131
ODF3L1			-0.186481	0.829875	0.46234	0.46234	22	too_few_pos	0.580115		0.541378
OXGR1			0.194929	1.21522	0.462399	0.462399	18	too_few_pos	0.580159		0.541395
RP11-465N4.5			0.208026	1.23125	0.463117	0.463117	16	too_few_pos	0.580968		0.542103
GOLGA8Q			0.190605	1.20998	0.46379	0.46379	18	too_few_pos	0.58152		0.542651
RP11-283G6.3			-0.351561	0.703589	0.464029	0.464029	7	too_few_pos	0.581656		0.542904
RP11-76E17.3			0.249818	1.28379	0.464504	0.464504	10	too_few_pos	0.582159		0.54338
KIAA0125			0.529216	1.6976	0.465107	0.465107	3	too_few_pos	0.582681		0.543953
CRCT1			0.301184	1.35146	0.466351	0.466351	7	too_few_pos	0.583773		0.545194
KLRC4-KLRK1			0.231443	1.26042	0.466393	0.466393	13	too_few_pos	0.583795		0.545216
RP11-809C9.2			0.170482	1.18588	0.467005	0.467005	23	too_few_pos	0.584253		0.545852
RP11-314A20.5			-0.324587	0.722826	0.46838	0.46838	7	too_few_pos	0.585464		0.547137
RP11-20B24.7			0.178636	1.19559	0.468964	0.468964	20	too_few_pos	0.58595		0.547579
RP11-143K11.1			0.310073	1.36352	0.469179	0.469179	7	too_few_pos	0.58618		0.5478
RP11-895K13.2			0.19616	1.21672	0.470529	0.470529	17	too_few_pos	0.587308		0.549058
AL117190.2			-0.371726	0.689543	0.4718	0.4718	5	too_few_pos	0.588473		0.550272
RP11-66B24.2			-0.301256	0.739889	0.471942	0.471942	8	too_few_pos	0.588559		0.550384
C9orf139			-0.179316	0.835842	0.472704	0.472704	22	too_few_pos	0.589295		0.551004
RP11-521B24.5			-0.367792	0.692261	0.473102	0.473102	5	too_few_pos	0.589656		0.55136
TFAP2A			0.174894	1.19112	0.473921	0.473921	21	too_few_pos	0.590198		0.552207
ARR3			0.185862	1.20426	0.475123	0.475123	19	too_few_pos	0.591326		0.553472
RP11-650L12.2			-0.459164	0.631812	0.475475	0.475475	4	too_few_pos	0.591579		0.553774
CTD-2376I4.2			-0.163887	0.848838	0.476495	0.476495	23	too_few_pos	0.592665		0.554775
PHOX2B			0.884521	2.42182	0.477	0.477	1	too_few_pos	0.59317		0.555091
CTD-3203P2.1			0.198492	1.21956	0.479216	0.479216	16	too_few_pos	0.595122		0.5571
TNFRSF13C			0.773697	2.16777	0.479953	0.479953	1	too_few_pos	0.595915		0.557848
GSG2			0.537359	1.71148	0.480533	0.480533	2	too_few_pos	0.59648		0.558441
AC079354.5			0.593177	1.80973	0.481391	0.481391	1	too_few_pos	0.59727		0.559275
RGS18			0.201107	1.22276	0.48156	0.48156	16	too_few_pos	0.597445		0.559413
RP3-395M20.7			-0.22527	0.798301	0.481767	0.481767	14	too_few_pos	0.597609		0.559575
SMCR8			-0.188041	0.828581	0.483068	0.483068	20	too_few_pos	0.59879		0.560951
RAET1L			-0.206457	0.813461	0.483657	0.483657	17	too_few_pos	0.599395		0.561552
AC099684.1			-0.430033	0.650488	0.484908	0.484908	4	too_few_pos	0.600525		0.562717
TCTEX1D1			0.166329	1.18096	0.484919	0.484919	22	too_few_pos	0.600525		0.562717
AC073115.6			0.167508	1.18236	0.488021	0.488021	22	too_few_pos	0.603337		0.565877
CTD-2078B5.2			-0.373639	0.688225	0.488089	0.488089	5	too_few_pos	0.603391		0.565901
KCNC4-AS1			-0.238018	0.788188	0.488134	0.488134	12	too_few_pos	0.603416		0.565926
RP11-560J1.2			-0.242778	0.784446	0.48817	0.48817	12	too_few_pos	0.603429		0.56594
RP11-354E11.2			-0.331831	0.717608	0.488221	0.488221	6	too_few_pos	0.603461		0.565972
RP11-258O13.1			0.368012	1.44486	0.488522	0.488522	5	too_few_pos	0.603647		0.566283
TIA1			0.167236	1.18203	0.489309	0.489309	24	too_few_pos	0.6044		0.566993
CTA-384D8.35			0.35054	1.41983	0.489424	0.489424	5	too_few_pos	0.604512		0.567092
ULBP2			-0.177254	0.837567	0.492962	0.492962	20	too_few_pos	0.607661		0.570444
RP11-227H4.5			-0.165722	0.847282	0.493413	0.493413	24	too_few_pos	0.607975		0.570828
RP1-296L11.1			0.25047	1.28463	0.494986	0.494986	10	too_few_pos	0.609466		0.572232
LGALS9B			0.270511	1.31063	0.495287	0.495287	8	too_few_pos	0.609692		0.572523
NPB			0.198235	1.21925	0.495506	0.495506	16	too_few_pos	0.609824		0.572722
B3GNT4			-0.177717	0.837179	0.496113	0.496113	21	too_few_pos	0.61032		0.573285
RP11-183I6.2			-0.235628	0.790075	0.496584	0.496584	12	too_few_pos	0.610707		0.573719
RP11-276E15.4			0.184737	1.2029	0.49826	0.49826	17	too_few_pos	0.612302		0.575349
RP11-255C15.3			0.201375	1.22308	0.498586	0.498586	14	too_few_pos	0.612639		0.575697
CADM3			-0.2355	0.790176	0.49971	0.49971	11	too_few_pos	0.613895		0.576745
AP000770.1			-0.475924	0.621311	0.500282	0.500282	3	too_few_pos	0.614472		0.577321
RP11-517A5.7			0.151549	1.16364	0.500809	0.500809	23	too_few_pos	0.615025		0.577873
RP11-147L13.2			0.177443	1.19416	0.502072	0.502072	18	too_few_pos	0.616229		0.579023
RP11-276H7.2			-0.16094	0.851343	0.50397	0.50397	24	too_few_pos	0.617926		0.580876
FOXI1			-0.235038	0.790541	0.504842	0.504842	12	too_few_pos	0.618592		0.581769
RP5-1050D4.4			0.218953	1.24477	0.505069	0.505069	11	too_few_pos	0.618829		0.581973
SCT			-0.209236	0.811204	0.505165	0.505165	15	too_few_pos	0.618884		0.582029
RP11-930P14.1			0.150489	1.1624	0.505348	0.505348	23	too_few_pos	0.619045		0.582211
RP4-791M13.4			-0.237274	0.788775	0.505377	0.505377	11	too_few_pos	0.619047		0.582217
BX470102.3			-0.200884	0.818007	0.505921	0.505921	16	too_few_pos	0.619432		0.582621
KB-431C1.5			0.227209	1.25509	0.505923	0.505923	11	too_few_pos	0.619432		0.582621
RP5-899E9.1			-0.311837	0.732101	0.506691	0.506691	6	too_few_pos	0.62015		0.583393
CTC-575I10.1			-0.205431	0.814296	0.507511	0.507511	15	too_few_pos	0.620724		0.584123
AC007050.17			-0.209908	0.810659	0.507521	0.507521	14	too_few_pos	0.620724		0.584123
RP11-651P23.5			-0.270558	0.762954	0.508894	0.508894	8	too_few_pos	0.621926		0.585421
GBP5			0.193528	1.21352	0.509094	0.509094	15	too_few_pos	0.622076		0.585606
RP3-525N10.2			-0.214524	0.806925	0.509867	0.509867	13	too_few_pos	0.622862		0.586315
RP11-50D9.3			0.198245	1.21926	0.510159	0.510159	15	too_few_pos	0.623155		0.586538
RP11-515O17.2			0.198367	1.21941	0.512437	0.512437	14	too_few_pos	0.625205		0.588733
NKX2-2-AS1			-0.334929	0.715389	0.512681	0.512681	5	too_few_pos	0.625451		0.588984
RP3-337H4.10			0.275445	1.31712	0.512836	0.512836	7	too_few_pos	0.625565		0.589078
LINC00528			0.42677	1.5323	0.512942	0.512942	3	too_few_pos	0.625662		0.58912
RP11-589C21.6			-0.468505	0.625937	0.513052	0.513052	3	too_few_pos	0.625764		0.589212
RP11-1008C21.2			-0.184424	0.831583	0.513383	0.513383	17	too_few_pos	0.626104		0.589531
PDCD1			-0.253681	0.775939	0.51419	0.51419	9	too_few_pos	0.626929		0.590321
WNT5A-AS1			-0.214697	0.806786	0.514558	0.514558	14	too_few_pos	0.627218		0.590601
AC005550.3			-0.178918	0.836175	0.514951	0.514951	18	too_few_pos	0.627474		0.590951
AL137002.1			0.508918	1.66349	0.516331	0.516331	2	too_few_pos	0.6289		0.592266
RP11-709A23.1			0.224594	1.25181	0.516719	0.516719	11	too_few_pos	0.629212		0.592626
ISY1			0.168961	1.18407	0.518341	0.518341	19	too_few_pos	0.630675		0.594144
AC010327.2			-0.181353	0.83414	0.518459	0.518459	18	too_few_pos	0.6307		0.594251
KCNK7			0.15343	1.16583	0.518787	0.518787	22	too_few_pos	0.631008		0.594555
RP11-1336O20.2			0.173849	1.18988	0.518799	0.518799	18	too_few_pos	0.631008		0.594555
RP11-242O24.5			0.158069	1.17125	0.518931	0.518931	21	too_few_pos	0.631074		0.594649
CTD-2275D24.1			0.187339	1.20604	0.519022	0.519022	16	too_few_pos	0.6311		0.594725
RP11-230C9.4			-0.173139	0.841021	0.519497	0.519497	20	too_few_pos	0.631505		0.59507
JARID2-AS1			-0.20557	0.814183	0.519716	0.519716	14	too_few_pos	0.631707		0.595269
RP11-525G13.2			0.237894	1.26857	0.519745	0.519745	9	too_few_pos	0.63171		0.595269
RERG-AS1			0.300332	1.35031	0.520002	0.520002	6	too_few_pos	0.631862		0.595425
FGF11			0.154541	1.16712	0.523177	0.523177	22	too_few_pos	0.634852		0.598539
RP11-193M21.1			-0.180513	0.834842	0.523268	0.523268	17	too_few_pos	0.634891		0.598614
RP11-491F9.1			0.170991	1.18648	0.523971	0.523971	18	too_few_pos	0.63559		0.599276
RP5-1172A22.1			-0.179225	0.835917	0.524357	0.524357	18	too_few_pos	0.635845		0.599596
RP11-417E7.2			0.361812	1.43593	0.525051	0.525051	3	too_few_pos	0.636449		0.600224
RP11-797D24.3			0.186229	1.2047	0.525415	0.525415	15	too_few_pos	0.636826		0.600575
SOWAHD			0.166731	1.18144	0.526281	0.526281	19	too_few_pos	0.637778		0.60137
RP11-816J6.3			0.204655	1.2271	0.526729	0.526729	12	too_few_pos	0.638202		0.601612
CTD-3010D24.3			-0.176886	0.837875	0.526737	0.526737	18	too_few_pos	0.638202		0.601612
RP11-169K17.4			0.215821	1.24088	0.527381	0.527381	11	too_few_pos	0.638789		0.602254
RP11-602N24.3			0.146826	1.15815	0.531143	0.531143	22	too_few_pos	0.642436		0.605652
RP11-18H21.3			-0.215393	0.806225	0.531613	0.531613	12	too_few_pos	0.642843		0.60598
C17orf82			-0.175344	0.839168	0.531801	0.531801	17	too_few_pos	0.643038		0.606085
GPR142			-0.350207	0.704542	0.532027	0.532027	5	too_few_pos	0.643181		0.606281
CTD-3234P18.2			-0.163828	0.848888	0.532534	0.532534	21	too_few_pos	0.643595		0.606775
PHOX2A			0.234032	1.26368	0.536548	0.536548	9	too_few_pos	0.647503		0.61062
RP4-561L24.3			-0.162552	0.849972	0.537554	0.537554	20	too_few_pos	0.648294		0.611504
SERPINA11			0.278798	1.32154	0.537814	0.537814	7	too_few_pos	0.648509		0.611741
IL24			-0.164922	0.84796	0.538151	0.538151	19	too_few_pos	0.648752		0.612066
LINC00701			0.145288	1.15637	0.539258	0.539258	23	too_few_pos	0.649891		0.613121
RP11-338N10.3			-0.2059	0.813914	0.539294	0.539294	14	too_few_pos	0.649901		0.613132
ZNF469			-0.196141	0.821896	0.540259	0.540259	14	too_few_pos	0.650705		0.614142
FENDRR			0.261467	1.29883	0.540406	0.540406	7	too_few_pos	0.650818		0.614279
RP5-1125N11.1			-0.174688	0.839719	0.541411	0.541411	17	too_few_pos	0.651667		0.615335
GNGT2			-0.177314	0.837516	0.54261	0.54261	16	too_few_pos	0.652683		0.616433
AC103828.1			0.143756	1.1546	0.543921	0.543921	23	too_few_pos	0.653906		0.617718
RP11-691H4.3			0.14884	1.16049	0.544365	0.544365	21	too_few_pos	0.654205		0.618193
PAGR1			-0.219222	0.803143	0.545343	0.545343	11	too_few_pos	0.655042		0.619147
RP11-53B2.4			-0.152886	0.858227	0.545363	0.545363	22	too_few_pos	0.655042		0.619147
CTD-3194G12.2			-0.636834	0.528964	0.546061	0.546061	2	too_few_pos	0.655585		0.619823
XXbac-BPG13B8.10			-0.439066	0.644638	0.546188	0.546188	3	too_few_pos	0.655606		0.619938
UBE2E1-AS1			-0.258628	0.77211	0.546694	0.546694	7	too_few_pos	0.656016		0.620483
RP11-230C9.2			0.24886	1.28256	0.546915	0.546915	7	too_few_pos	0.656183		0.620646
CASP12			0.279797	1.32286	0.547455	0.547455	7	too_few_pos	0.656733		0.62112
RP11-157J24.2			-0.182386	0.83328	0.548509	0.548509	15	too_few_pos	0.657734		0.6221
RP11-1299A16.3			0.162497	1.17644	0.549804	0.549804	18	too_few_pos	0.658628		0.623333
RP11-264B17.4			0.156316	1.1692	0.551331	0.551331	19	too_few_pos	0.659929		0.624826
CTD-2369P2.8			-0.244369	0.783198	0.551456	0.551456	8	too_few_pos	0.660041		0.624909
FOXF2			-0.267596	0.765217	0.552045	0.552045	7	too_few_pos	0.66052		0.62538
KCNG4			-0.143844	0.866023	0.552253	0.552253	23	too_few_pos	0.660703		0.625541
FOXF1			0.195334	1.21572	0.554546	0.554546	13	too_few_pos	0.66252		0.627547
RP11-292F22.5			0.334246	1.39689	0.554675	0.554675	4	too_few_pos	0.662642		0.627611
RP11-549B18.1			0.145314	1.1564	0.555077	0.555077	21	too_few_pos	0.662989		0.627969
RP5-1024N4.4			-0.139005	0.870224	0.556569	0.556569	24	too_few_pos	0.664374		0.6293
RP11-300J18.2			0.234491	1.26426	0.557615	0.557615	8	too_few_pos	0.665226		0.630147
RP11-489O18.1			0.282473	1.32641	0.559106	0.559106	5	too_few_pos	0.666639		0.631481
CTD-2035E11.4			0.85529	2.35206	0.55928	0.55928	2	too_few_pos	0.666714		0.631616
ANKRD34A			-0.156009	0.855551	0.560217	0.560217	19	too_few_pos	0.667599		0.632348
WFIKKN2			0.190121	1.2094	0.560311	0.560311	12	too_few_pos	0.667678		0.632374
RP1-151F17.1			0.178268	1.19515	0.56131	0.56131	13	too_few_pos	0.668701		0.633332
RP11-702B10.2			-0.772655	0.461785	0.563261	0.563261	1	too_few_pos	0.670388		0.635181
XCL1			-0.47831	0.61983	0.563285	0.563285	2	too_few_pos	0.670388		0.635181
RP11-443B20.1			0.232104	1.26125	0.564517	0.564517	8	too_few_pos	0.671488		0.63627
AC005029.1			0.133172	1.14245	0.565414	0.565414	24	too_few_pos	0.67219		0.63707
CCR7			-0.162684	0.849859	0.566342	0.566342	17	too_few_pos	0.67289		0.637905
RP11-162J8.2			0.148166	1.15971	0.566682	0.566682	19	too_few_pos	0.673195		0.638139
EHMT2-AS1			0.224303	1.25145	0.568502	0.568502	8	too_few_pos	0.674888		0.639826
CD209			0.161667	1.17547	0.569097	0.569097	16	too_few_pos	0.675375		0.640375
RP11-467P9.1			-0.141414	0.86813	0.570064	0.570064	22	too_few_pos	0.676173		0.641281
GDNF			0.137926	1.14789	0.57113	0.57113	21	too_few_pos	0.677003		0.64224
RP11-94A24.1			-0.151727	0.859223	0.572002	0.572002	19	too_few_pos	0.677778		0.643038
RP11-160E2.19			0.361302	1.4352	0.572882	0.572882	3	too_few_pos	0.678643		0.643936
RP11-775D22.2			-0.20721	0.812849	0.573161	0.573161	11	too_few_pos	0.678817		0.644129
NDST2			0.303238	1.35424	0.57378	0.57378	4	too_few_pos	0.679203		0.64462
RP11-724M22.1			-0.156688	0.854971	0.57396	0.57396	18	too_few_pos	0.67935		0.644785
TCEAL6			-0.222535	0.800487	0.574301	0.574301	9	too_few_pos	0.679652		0.645076
TMEM141			0.28731	1.33284	0.574465	0.574465	5	too_few_pos	0.679813		0.645231
MIA2			0.18039	1.19768	0.574727	0.574727	13	too_few_pos	0.680038		0.645434
RP11-109E12.1			0.127203	1.13565	0.575579	0.575579	24	too_few_pos	0.68084		0.646208
AC114763.1			0.268577	1.3081	0.577154	0.577154	5	too_few_pos	0.68212		0.647642
C22orf15			-0.333516	0.7164	0.579808	0.579808	4	too_few_pos	0.684446		0.650223
RP11-355I22.2			-0.156847	0.854835	0.580085	0.580085	17	too_few_pos	0.684656		0.650473
RP5-1047A19.4			0.190408	1.20974	0.580191	0.580191	10	too_few_pos	0.684656		0.650561
RP11-353N14.4			0.125303	1.13349	0.581332	0.581332	24	too_few_pos	0.685705		0.651535
CCL8			-0.312354	0.731722	0.58205	0.58205	5	too_few_pos	0.686214		0.652278
RP11-84C13.2			-0.13816	0.870959	0.584095	0.584095	22	too_few_pos	0.687948		0.654263
ANKHD1			-0.245327	0.782448	0.58496	0.58496	7	too_few_pos	0.688765		0.655048
CTB-31O20.3			-0.17011	0.843572	0.585443	0.585443	14	too_few_pos	0.68907		0.655435
ISL2			0.342862	1.40897	0.585923	0.585923	3	too_few_pos	0.689515		0.655819
RP11-867G23.12			0.147764	1.15924	0.586012	0.586012	18	too_few_pos	0.689529		0.655839
RABGEF1			0.127014	1.13543	0.586194	0.586194	23	too_few_pos	0.68971		0.655969
FAM9C			0.148416	1.15999	0.587109	0.587109	19	too_few_pos	0.690335		0.656745
CLEC4M			-0.174602	0.839791	0.587338	0.587338	15	too_few_pos	0.690467		0.656923
AC105053.4			0.139047	1.14918	0.589014	0.589014	20	too_few_pos	0.691975		0.658539
RP5-1139B12.2			0.189009	1.20805	0.589214	0.589214	10	too_few_pos	0.692042		0.658731
CTC-332L22.1			0.146965	1.15831	0.590364	0.590364	17	too_few_pos	0.693051		0.659678
AC011891.5			0.238572	1.26943	0.592192	0.592192	7	too_few_pos	0.694645		0.661318
RP11-534L6.2			-0.164386	0.848414	0.592323	0.592323	15	too_few_pos	0.694738		0.661371
RP11-1060G2.2			0.196597	1.21725	0.594186	0.594186	9	too_few_pos	0.696277		0.663018
RP11-51J9.4			-0.178513	0.836513	0.594261	0.594261	12	too_few_pos	0.696296		0.663064
RP11-147L13.8			0.20262	1.22461	0.594885	0.594885	9	too_few_pos	0.696892		0.663675
NUTM2D			-0.1482	0.862258	0.595994	0.595994	18	too_few_pos	0.697952		0.664477
CEMP1			0.189767	1.20897	0.596426	0.596426	10	too_few_pos	0.698354		0.664762
ENDOU			0.222373	1.24904	0.597278	0.597278	7	too_few_pos	0.699013		0.665412
RP11-540D4.3			0.133667	1.14301	0.597484	0.597484	19	too_few_pos	0.699185		0.665525
FAM131B			0.339132	1.40373	0.598092	0.598092	3	too_few_pos	0.699759		0.666133
RP11-429E11.3			-0.159223	0.852806	0.598938	0.598938	15	too_few_pos	0.700393		0.666919
C11orf44			0.166298	1.18092	0.600186	0.600186	12	too_few_pos	0.701353		0.668091
HIST1H3I			0.381691	1.46476	0.60121	0.60121	2	too_few_pos	0.702174		0.66892
TMEM200B			0.141836	1.15239	0.601504	0.601504	17	too_few_pos	0.702384		0.669095
KRT39			-0.147525	0.86284	0.601508	0.601508	18	too_few_pos	0.702384		0.669095
AC007422.1			0.178029	1.19486	0.60202	0.60202	11	too_few_pos	0.702708		0.669384
RP11-7F18.2			-0.135257	0.873491	0.60393	0.60393	20	too_few_pos	0.704412		0.671195
RP4-647C14.2			0.188277	1.20717	0.604733	0.604733	10	too_few_pos	0.70506		0.671881
RP11-573D15.9			-0.123027	0.88424	0.604873	0.604873	23	too_few_pos	0.705146		0.671994
FASLG			0.340742	1.40599	0.60524	0.60524	3	too_few_pos	0.705436		0.672339
RP11-403D15.2			-0.458976	0.631931	0.606167	0.606167	2	too_few_pos	0.706277		0.673087
ZNF93			0.424505	1.52883	0.606443	0.606443	2	too_few_pos	0.706511		0.6733
RIPK3			-0.227757	0.796317	0.607985	0.607985	7	too_few_pos	0.70781		0.674855
FLNC			0.169862	1.18514	0.608632	0.608632	12	too_few_pos	0.708426		0.675479
RP11-174I12.2			0.19553	1.21596	0.608811	0.608811	9	too_few_pos	0.708566		0.675615
RP4-673M15.1			-0.137436	0.87159	0.609021	0.609021	19	too_few_pos	0.708741		0.675723
AC011747.4			0.127596	1.13609	0.609847	0.609847	22	too_few_pos	0.709495		0.676576
RP11-33B1.3			0.121289	1.12895	0.610356	0.610356	22	too_few_pos	0.709777		0.677015
CCL14			-0.279325	0.756294	0.611449	0.611449	4	too_few_pos	0.710669		0.678007
RP11-521O16.1			-0.449358	0.638038	0.61188	0.61188	2	too_few_pos	0.71106		0.678391
RP11-1C8.5			0.165249	1.17969	0.613407	0.613407	12	too_few_pos	0.712435		0.679831
RP11-126K1.6			0.12123	1.12888	0.615349	0.615349	23	too_few_pos	0.713887		0.681699
C16orf54			0.206306	1.22913	0.615823	0.615823	8	too_few_pos	0.714151		0.682161
AC010746.3			0.194632	1.21486	0.616728	0.616728	8	too_few_pos	0.714933		0.68291
PPBP			-0.177083	0.83771	0.616963	0.616963	12	too_few_pos	0.715171		0.683075
RP1-178F10.3			-0.120573	0.886412	0.616995	0.616995	23	too_few_pos	0.715174		0.683079
FFAR3			0.2042	1.22654	0.620301	0.620301	7	too_few_pos	0.717999		0.685914
CAMP			-0.195752	0.822216	0.621396	0.621396	10	too_few_pos	0.718859		0.68691
RP11-713P17.4			-0.216758	0.805125	0.621404	0.621404	8	too_few_pos	0.718859		0.68691
RP11-566J3.4			0.171782	1.18742	0.621512	0.621512	11	too_few_pos	0.718885		0.686998
PHKA2-AS1			-0.148039	0.862398	0.621586	0.621586	15	too_few_pos	0.718885		0.687016
RP11-114I8.4			-0.153841	0.857409	0.621936	0.621936	15	too_few_pos	0.719081		0.687212
CYTL1			0.160143	1.17368	0.622064	0.622064	12	too_few_pos	0.719118		0.687322
AC010760.1			0.539325	1.71485	0.62363	0.62363	1	too_few_pos	0.720253		0.688806
AC010969.1			0.117257	1.12441	0.623793	0.623793	24	too_few_pos	0.720406		0.688914
PLD4			0.152285	1.16449	0.625553	0.625553	13	too_few_pos	0.721883		0.690603
HAO2			0.116043	1.12304	0.628526	0.628526	22	too_few_pos	0.724519		0.693564
SLITRK6			0.174356	1.19048	0.630021	0.630021	10	too_few_pos	0.725745		0.694829
AC006369.3			-0.140346	0.869057	0.630387	0.630387	17	too_few_pos	0.725989		0.695102
PCDHB7			-0.153908	0.857351	0.630414	0.630414	15	too_few_pos	0.725989		0.695102
CCDC87			-0.181099	0.834353	0.631295	0.631295	10	too_few_pos	0.726758		0.695793
C6orf47-AS1			-0.117168	0.889436	0.631303	0.631303	23	too_few_pos	0.726758		0.695793
RP4-680D5.8			-0.160228	0.85195	0.63138	0.63138	11	too_few_pos	0.726758		0.695798
SHISA3			-0.212304	0.808719	0.632529	0.632529	7	too_few_pos	0.727761		0.696785
RP11-848P1.3			-0.167606	0.845687	0.632893	0.632893	11	too_few_pos	0.728088		0.697063
RP11-849F2.7			0.121125	1.12877	0.633298	0.633298	19	too_few_pos	0.72847		0.697445
IRGQ			0.209389	1.23292	0.633441	0.633441	7	too_few_pos	0.7286		0.697538
PENK			0.404176	1.49807	0.634539	0.634539	2	too_few_pos	0.729583		0.698522
KB-1043D8.6			0.227599	1.25558	0.634761	0.634761	6	too_few_pos	0.729698		0.698638
RP11-26E5.1			-0.188227	0.828426	0.634837	0.634837	9	too_few_pos	0.729751		0.69869
RP11-135J2.3			0.209563	1.23314	0.636648	0.636648	7	too_few_pos	0.731085		0.700424
IBA57-AS1			0.140207	1.15051	0.636939	0.636939	14	too_few_pos	0.731326		0.700713
AC011484.1			0.400392	1.49241	0.637207	0.637207	2	too_few_pos	0.731562		0.700942
RP11-9M16.2			-0.723834	0.484889	0.638088	0.638088	1	too_few_pos	0.732309		0.701686
RNF224			0.130574	1.13948	0.638651	0.638651	17	too_few_pos	0.732729		0.702207
RP5-1071N3.1			0.109074	1.11524	0.638781	0.638781	24	too_few_pos	0.732843		0.702318
KRT2			-0.622182	0.536772	0.641594	0.641594	1	too_few_pos	0.735121		0.704892
RP11-1114I9.1			0.105432	1.11119	0.642173	0.642173	24	too_few_pos	0.735398		0.705366
ACTC1			-0.270979	0.762633	0.643389	0.643389	4	too_few_pos	0.736474		0.706539
RP11-1002K11.1			0.168959	1.18407	0.644393	0.644393	10	too_few_pos	0.73727		0.707381
CYP26A1			-0.292246	0.746585	0.645062	0.645062	4	too_few_pos	0.737684		0.708019
RP5-1172N10.2			-0.380491	0.683526	0.645477	0.645477	2	too_few_pos	0.738018		0.708344
HES7			-0.164001	0.848741	0.645942	0.645942	10	too_few_pos	0.738479		0.708756
RP11-264B17.5			-0.318229	0.727436	0.646832	0.646832	3	too_few_pos	0.73917		0.70953
MYL3			-0.219778	0.802697	0.646855	0.646855	5	too_few_pos	0.73917		0.70953
RAET1G			0.293128	1.34061	0.648387	0.648387	3	too_few_pos	0.740604		0.71082
KLK4			0.15712	1.17014	0.649079	0.649079	11	too_few_pos	0.741146		0.71148
RP11-507J18.2			0.17384	1.18987	0.649937	0.649937	8	too_few_pos	0.741908		0.712257
PF4V1			0.262969	1.30079	0.651514	0.651514	4	too_few_pos	0.743396		0.713527
CTD-2349P21.6			0.139995	1.15027	0.652576	0.652576	13	too_few_pos	0.744217		0.714559
SHISA7			0.233535	1.26306	0.652651	0.652651	5	too_few_pos	0.744268		0.714609
RP11-359E10.1			-0.209635	0.81088	0.653489	0.653489	6	too_few_pos	0.744905		0.715363
CXCR3			0.15053	1.16245	0.653844	0.653844	12	too_few_pos	0.745097		0.715653
CST1			-0.190939	0.826183	0.655887	0.655887	8	too_few_pos	0.746787		0.717561
GS1-166A23.2			-0.108904	0.896817	0.657703	0.657703	22	too_few_pos	0.748391		0.719119
RP11-720L2.4			0.134454	1.14391	0.659329	0.659329	14	too_few_pos	0.749851		0.720634
RP11-221N13.3			0.219435	1.24537	0.660462	0.660462	5	too_few_pos	0.750868		0.721575
AC003084.2			0.116434	1.12348	0.661992	0.661992	18	too_few_pos	0.752129		0.722882
RP11-973F15.2			-0.114822	0.891525	0.662256	0.662256	20	too_few_pos	0.752322		0.723137
RP11-388M20.6			-0.121831	0.885298	0.663218	0.663218	17	too_few_pos	0.752987		0.723989
GOLGA6L2			-0.138296	0.870841	0.663585	0.663585	14	too_few_pos	0.753332		0.724357
RP11-44F21.3			-0.154154	0.85714	0.664499	0.664499	11	too_few_pos	0.754263		0.725289
LRRC71			-0.206285	0.813601	0.664591	0.664591	6	too_few_pos	0.754332		0.72535
C15orf54			-0.145091	0.864943	0.664676	0.664676	12	too_few_pos	0.754357		0.72535
PABPC5-AS1			0.152233	1.16443	0.664874	0.664874	11	too_few_pos	0.754511		0.7255
GNG3			-0.130594	0.877574	0.665824	0.665824	15	too_few_pos	0.755266		0.72627
ZDHHC22			-0.262023	0.769493	0.666129	0.666129	4	too_few_pos	0.75547		0.72657
AC092652.1			0.442061	1.55591	0.666278	0.666278	2	too_few_pos	0.755566		0.726633
CTD-2325P2.3			0.19922	1.22045	0.666741	0.666741	6	too_few_pos	0.755973		0.727072
HAR1A			0.128994	1.13768	0.666967	0.666967	16	too_few_pos	0.756133		0.727285
NBPF8			-0.158429	0.853484	0.667261	0.667261	10	too_few_pos	0.756396		0.72754
TREML1			0.208894	1.23231	0.667364	0.667364	6	too_few_pos	0.756407		0.727587
MED4-AS1			0.110479	1.11681	0.667366	0.667366	19	too_few_pos	0.756407		0.727587
C5orf58			0.152182	1.16437	0.6675	0.6675	11	too_few_pos	0.756488		0.727655
RP5-1160K1.3			-0.132533	0.875874	0.668177	0.668177	14	too_few_pos	0.75706		0.728239
RP11-168L22.2			0.113351	1.12003	0.669419	0.669419	18	too_few_pos	0.758053		0.729426
CTD-2081C10.7			-0.101859	0.903157	0.672835	0.672835	24	too_few_pos	0.761055		0.732648
HIST1H4A			0.35698	1.42901	0.672912	0.672912	2	too_few_pos	0.761073		0.732697
CCNA1			0.236919	1.26734	0.673077	0.673077	4	too_few_pos	0.761225		0.732811
RP5-855D21.1			-0.123762	0.88359	0.673706	0.673706	17	too_few_pos	0.761864		0.733395
RP11-375N15.2			-0.142584	0.867114	0.675147	0.675147	12	too_few_pos	0.76299		0.734663
BCAN			0.114243	1.12102	0.675691	0.675691	16	too_few_pos	0.763461		0.735154
RP11-863P13.4			-0.125721	0.881861	0.676147	0.676147	15	too_few_pos	0.763832		0.73555
RP11-297B17.3			-0.159429	0.85263	0.676812	0.676812	10	too_few_pos	0.764402		0.736206
AL353791.1			-0.198551	0.819918	0.677371	0.677371	6	too_few_pos	0.764853		0.736613
FCGR1B			0.101442	1.10677	0.677966	0.677966	22	too_few_pos	0.765382		0.73716
RP11-143E21.6			0.120975	1.1286	0.681025	0.681025	14	too_few_pos	0.768256		0.739981
RP11-181G12.2			-0.0992495	0.905517	0.682685	0.682685	23	too_few_pos	0.769586		0.741448
CMTM5			-0.280709	0.755248	0.682901	0.682901	3	too_few_pos	0.769721		0.741581
RP5-1184F4.5			-0.183089	0.832694	0.684091	0.684091	7	too_few_pos	0.770715		0.742704
CCL16			0.209992	1.23367	0.684291	0.684291	6	too_few_pos	0.770852		0.742842
RP11-136H19.1			0.107447	1.11343	0.684729	0.684729	18	too_few_pos	0.771269		0.743161
RP11-326C3.7			-0.195642	0.822307	0.685232	0.685232	6	too_few_pos	0.771477		0.743638
FOXD2-AS1			0.143914	1.15479	0.686136	0.686136	10	too_few_pos	0.77242		0.744387
RP11-709B3.2			0.196484	1.21712	0.686469	0.686469	7	too_few_pos	0.772562		0.744677
RP11-463I20.2			0.129255	1.13798	0.687711	0.687711	12	too_few_pos	0.773437		0.745788
RP1-199J3.7			0.103225	1.10874	0.689544	0.689544	20	too_few_pos	0.774767		0.747063
NTRK3-AS1			0.107171	1.11312	0.689924	0.689924	17	too_few_pos	0.775086		0.74738
PTGDR2			-0.110381	0.895493	0.690175	0.690175	18	too_few_pos	0.775258		0.747611
AL139080.1			-0.271219	0.76245	0.691721	0.691721	3	too_few_pos	0.776668		0.749083
KRTAP5-5			0.318993	1.37574	0.691974	0.691974	2	too_few_pos	0.776842		0.749288
KCNA3			0.25934	1.29607	0.692256	0.692256	3	too_few_pos	0.777014		0.749476
RP4-614O4.11			0.176932	1.19355	0.692336	0.692336	6	too_few_pos	0.777031		0.749476
HTR6			-0.0963861	0.908113	0.693999	0.693999	22	too_few_pos	0.778314		0.751038
RP11-358B23.5			0.124608	1.1327	0.69517	0.69517	14	too_few_pos	0.779117		0.752238
MEX3B			-0.0961644	0.908315	0.695592	0.695592	22	too_few_pos	0.779445		0.752627
ARF3			0.137725	1.14766	0.695884	0.695884	11	too_few_pos	0.779698		0.752874
AC009505.4			0.114856	1.12171	0.695957	0.695957	15	too_few_pos	0.779743		0.752902
RP11-554A11.6			-0.112053	0.893997	0.69615	0.69615	18	too_few_pos	0.779884		0.75306
AC010090.1			-0.26301	0.768735	0.696874	0.696874	4	too_few_pos	0.780479		0.753604
AC005740.6			0.147929	1.15943	0.697739	0.697739	9	too_few_pos	0.781266		0.754335
RP11-644F5.10			0.109623	1.11586	0.699722	0.699722	17	too_few_pos	0.783008		0.755829
RP11-108L7.15			-0.159337	0.852709	0.700785	0.700785	8	too_few_pos	0.783834		0.7566
BIRC7			0.497223	1.64415	0.702033	0.702033	1	too_few_pos	0.784572		0.757656
AC004941.3			0.119488	1.12692	0.702487	0.702487	13	too_few_pos	0.784895		0.757959
RP11-423G4.7			0.107694	1.11371	0.704055	0.704055	16	too_few_pos	0.786344		0.759479
MS4A14			-0.212518	0.808546	0.704361	0.704361	5	too_few_pos	0.786556		0.759729
RP11-179A7.2			0.107504	1.1135	0.7058	0.7058	16	too_few_pos	0.78779		0.761019
AC005493.1			-0.200344	0.81845	0.706118	0.706118	5	too_few_pos	0.788034		0.761223
CTD-3113P16.5			0.299674	1.34942	0.706497	0.706497	3	too_few_pos	0.788421		0.761495
GS1-279B7.2			-0.181505	0.834014	0.707426	0.707426	6	too_few_pos	0.789016		0.76229
LILRB5			-0.169373	0.844194	0.70761	0.70761	7	too_few_pos	0.789111		0.762453
FCRL6			-0.107071	0.898462	0.70836	0.70836	17	too_few_pos	0.789764		0.763124
P2RY10			-0.125467	0.882085	0.7088	0.7088	12	too_few_pos	0.790087		0.763495
PLP1			-0.0921552	0.911964	0.710117	0.710117	20	too_few_pos	0.791135		0.764707
NKX6-3			0.139048	1.14918	0.710172	0.710172	9	too_few_pos	0.791159		0.764732
IL13RA2			-0.161768	0.850639	0.711171	0.711171	8	too_few_pos	0.791904		0.765497
RP11-398H6.1			0.0911968	1.09548	0.712277	0.712277	22	too_few_pos	0.792657		0.766515
RP11-218M22.2			0.126433	1.13477	0.712523	0.712523	12	too_few_pos	0.792894		0.766677
SIRPD			-357.25	7.05453e-156	0.712795	0.712795	1	too_few_pos	0.793049		0.766894
TMEM26			0.124104	1.13213	0.713625	0.713625	11	too_few_pos	0.793734		0.767689
LINC01117			0.128455	1.13707	0.713843	0.713843	12	too_few_pos	0.79381		0.767796
PCAT2			0.154437	1.167	0.714107	0.714107	8	too_few_pos	0.793993		0.768034
KRT78			0.101677	1.10703	0.716346	0.716346	16	too_few_pos	0.795963		0.769993
CTD-2545M3.8			0.125466	1.13368	0.716898	0.716898	11	too_few_pos	0.796321		0.770517
RP11-292F22.7			0.110663	1.11702	0.717261	0.717261	14	too_few_pos	0.796609		0.770802
PRB3			0.131026	1.14	0.717338	0.717338	9	too_few_pos	0.796609		0.770828
RP4-666F24.3			0.0879586	1.09194	0.718206	0.718206	22	too_few_pos	0.797294		0.771506
RP11-168P8.5			0.234303	1.26403	0.721761	0.721761	3	too_few_pos	0.800391		0.77468
RP11-696F12.1			0.235382	1.26539	0.722212	0.722212	4	too_few_pos	0.800703		0.774938
RP11-219D15.3			-0.0951772	0.909212	0.723475	0.723475	19	too_few_pos	0.801488		0.775945
RP11-171A24.3			-0.112918	0.893224	0.723938	0.723938	16	too_few_pos	0.801874		0.776372
RP11-454K7.1			-0.102787	0.902319	0.726109	0.726109	16	too_few_pos	0.803862		0.778456
PRND			-0.171759	0.842182	0.726602	0.726602	6	too_few_pos	0.804231		0.77888
RP11-114F10.3			-0.118262	0.888463	0.72691	0.72691	12	too_few_pos	0.804497		0.779174
ZGPAT			-0.135755	0.873057	0.726983	0.726983	9	too_few_pos	0.804528		0.779182
RP11-91K8.5			0.0918732	1.09623	0.728307	0.728307	18	too_few_pos	0.80556		0.780392
RP11-467I17.1			-0.150006	0.860702	0.730252	0.730252	8	too_few_pos	0.80719		0.782195
PAGE2B			-0.182735	0.832989	0.730665	0.730665	5	too_few_pos	0.807396		0.782475
RP11-138I1.2			-0.130715	0.877468	0.73072	0.73072	9	too_few_pos	0.807396		0.782475
YPEL4			0.12915	1.13786	0.730774	0.730774	9	too_few_pos	0.807396		0.782475
ATP6C			0.118917	1.12628	0.730932	0.730932	9	too_few_pos	0.807495		0.782503
RP11-80H8.4			-0.419838	0.657153	0.731097	0.731097	2	too_few_pos	0.807528		0.782645
RP11-419I17.1			0.156441	1.16934	0.731239	0.731239	6	too_few_pos	0.807611		0.782762
CCR5			0.102645	1.1081	0.731316	0.731316	14	too_few_pos	0.807621		0.782809
LL0XNC01-116E7.2			-0.184869	0.831213	0.731933	0.731933	5	too_few_pos	0.807895		0.783259
FAM166B			0.0826861	1.0862	0.732177	0.732177	22	too_few_pos	0.808051		0.783431
CLN3.1			-0.107835	0.897776	0.732455	0.732455	14	too_few_pos	0.808208		0.783642
APOBEC4			0.0877336	1.0917	0.733227	0.733227	20	too_few_pos	0.808763		0.784328
CTD-2199O4.6			-0.0893959	0.914483	0.734132	0.734132	20	too_few_pos	0.809556		0.785103
RP4-620F22.2			-0.134972	0.873741	0.734149	0.734149	9	too_few_pos	0.809556		0.785103
ZNF576			0.229091	1.25746	0.73427	0.73427	3	too_few_pos	0.809653		0.785162
RP11-145H9.3			-0.0943132	0.909998	0.735611	0.735611	17	too_few_pos	0.810764		0.78635
LINC00102			0.0858425	1.08963	0.73705	0.73705	19	too_few_pos	0.811835		0.787722
KRT17			0.105018	1.11073	0.737059	0.737059	14	too_few_pos	0.811835		0.787722
RP11-428K3.1			-0.0934037	0.910826	0.738074	0.738074	17	too_few_pos	0.812726		0.78863
NAMA			0.085868	1.08966	0.738126	0.738126	20	too_few_pos	0.812746		0.78865
AC008154.5			-0.228323	0.795867	0.738274	0.738274	3	too_few_pos	0.812871		0.788738
FAM228A			-0.0925813	0.911575	0.738384	0.738384	18	too_few_pos	0.812917		0.78882
TMEM262			-0.125166	0.882351	0.738893	0.738893	11	too_few_pos	0.813217		0.789223
RP4-534N18.2			-0.14109	0.868412	0.739422	0.739422	7	too_few_pos	0.813673		0.789682
RP5-955M13.4			0.113163	1.11981	0.73954	0.73954	11	too_few_pos	0.813737		0.789702
RP11-267N12.3			0.170611	1.18603	0.740208	0.740208	5	too_few_pos	0.8142		0.790299
AC004017.1			0.165321	1.17977	0.740869	0.740869	5	too_few_pos	0.814456		0.790838
RNF223			-0.0792035	0.923852	0.740914	0.740914	23	too_few_pos	0.814469		0.790851
RP11-804L24.2			-0.0858492	0.917733	0.741708	0.741708	20	too_few_pos	0.815005		0.791522
NHLH1			0.0956962	1.10042	0.742168	0.742168	15	too_few_pos	0.815361		0.791906
SNAI1			0.082947	1.08648	0.74463	0.74463	20	too_few_pos	0.817143		0.794103
C19orf69			-0.263222	0.768571	0.745261	0.745261	4	too_few_pos	0.817534		0.794603
LINC00473			0.380576	1.46313	0.745667	0.745667	1	too_few_pos	0.817744		0.794946
LINC00310			0.118604	1.12592	0.746461	0.746461	10	too_few_pos	0.818428		0.7956
AC027601.1			0.187526	1.20626	0.74992	0.74992	4	too_few_pos	0.821346		0.798396
MIR146A			0.0789289	1.08213	0.750147	0.750147	22	too_few_pos	0.821438		0.798602
RP11-177J6.1			0.0733824	1.07614	0.750201	0.750201	24	too_few_pos	0.821438		0.798624
RP5-1098D14.1			0.133332	1.14263	0.750885	0.750885	7	too_few_pos	0.821849		0.799103
PRH2			0.177632	1.19439	0.751293	0.751293	4	too_few_pos	0.822146		0.799359
RNASE3			-0.224069	0.79926	0.751873	0.751873	3	too_few_pos	0.822593		0.799833
RP11-680F20.6			-0.096451	0.908054	0.752345	0.752345	14	too_few_pos	0.822959		0.8003
DNM3OS			-0.104687	0.900607	0.752818	0.752818	13	too_few_pos	0.823288		0.800732
RP11-180M15.4			-0.0752539	0.927508	0.753395	0.753395	24	too_few_pos	0.823807		0.80131
KB-1592A4.15			-0.172882	0.841237	0.754885	0.754885	4	too_few_pos	0.825172		0.802686
DPEP3			0.110075	1.11636	0.755622	0.755622	10	too_few_pos	0.825602		0.803322
RP11-367H1.1			-0.0819256	0.92134	0.756103	0.756103	20	too_few_pos	0.825939		0.803689
RP11-343C2.11			0.0808097	1.08416	0.756501	0.756501	19	too_few_pos	0.826261		0.804072
LINC00336			0.105218	1.11095	0.757156	0.757156	12	too_few_pos	0.826901		0.804522
RP11-567G24.3			-0.2409	0.78592	0.757703	0.757703	2	too_few_pos	0.827309		0.80496
RP1-159A19.4			-0.0858348	0.917746	0.758243	0.758243	18	too_few_pos	0.827673		0.80539
RP11-56I23.1			-0.0714478	0.931045	0.761083	0.761083	23	too_few_pos	0.83011		0.807893
RP3-455J7.4			0.125468	1.13368	0.7613	0.7613	8	too_few_pos	0.830292		0.808064
IZUMO3			0.143887	1.15475	0.761628	0.761628	5	too_few_pos	0.830574		0.808232
RP11-138E2.1			0.0711843	1.07378	0.762514	0.762514	24	too_few_pos	0.831281		0.808777
LINC-ROR			-0.0885862	0.915224	0.76287	0.76287	16	too_few_pos	0.831587		0.809095
AC005932.1			-0.100037	0.904804	0.763822	0.763822	12	too_few_pos	0.832171		0.809913
HIST1H4D			0.0973609	1.10226	0.764108	0.764108	13	too_few_pos	0.832407		0.810144
SIGLEC12			0.175882	1.1923	0.764513	0.764513	4	too_few_pos	0.832698		0.81043
RP11-402L5.1			0.102907	1.10839	0.765577	0.765577	11	too_few_pos	0.83363		0.81127
RP11-433A10.3			-0.132663	0.87576	0.765776	0.765776	7	too_few_pos	0.833808		0.811442
RP11-521D12.5			0.105037	1.11075	0.768287	0.768287	11	too_few_pos	0.835935		0.813601
RP11-355E10.1			0.0966107	1.10143	0.769691	0.769691	12	too_few_pos	0.836855		0.814871
AC093609.1			0.0713256	1.07393	0.771536	0.771536	21	too_few_pos	0.838328		0.81639
RP4-614C15.3			-0.335461	0.715009	0.7722	0.7722	1	too_few_pos	0.838631		0.816849
CTD-2287O16.3			-0.0688511	0.933466	0.77258	0.77258	24	too_few_pos	0.838892		0.817096
CALCA			-0.162991	0.849599	0.774459	0.774459	4	too_few_pos	0.840362		0.818722
AC008964.1			0.34196	1.4077	0.774682	0.774682	1	too_few_pos	0.840459		0.818885
S1PR4			-0.0775841	0.925349	0.77726	0.77726	18	too_few_pos	0.842524		0.821174
CTD-2245F17.6			0.0710944	1.07368	0.777672	0.777672	21	too_few_pos	0.842742		0.821496
CD40LG			-0.183982	0.831951	0.778453	0.778453	4	too_few_pos	0.843397		0.822253
B3GAT1			-0.0685817	0.933717	0.780379	0.780379	23	too_few_pos	0.844893		0.823741
RP11-506K6.4			-0.0784617	0.924538	0.780609	0.780609	17	too_few_pos	0.845084		0.823948
LLNLR-249E10.1			0.066125	1.06836	0.783687	0.783687	22	too_few_pos	0.847689		0.826649
TNFSF9			-0.115519	0.890904	0.784504	0.784504	8	too_few_pos	0.848213		0.827328
RP11-710E1.2			0.113221	1.11988	0.785287	0.785287	7	too_few_pos	0.848788		0.827971
RP11-635L1.3			0.1093	1.1155	0.787204	0.787204	8	too_few_pos	0.85015		0.829736
RP11-309G3.3			0.0819844	1.08544	0.789725	0.789725	15	too_few_pos	0.85223		0.831659
TMEM190			-0.0711296	0.931341	0.790259	0.790259	19	too_few_pos	0.852464		0.832148
RAD21L1			0.0707147	1.07328	0.79059	0.79059	18	too_few_pos	0.852686		0.83246
ICAM5			0.0812602	1.08465	0.791641	0.791641	14	too_few_pos	0.853481		0.83342
TRIM10			-0.0811481	0.922057	0.792602	0.792602	15	too_few_pos	0.854116		0.834153
RP11-449D8.1			-0.100064	0.904779	0.792616	0.792616	9	too_few_pos	0.854116		0.834153
AC009336.24			0.127953	1.1365	0.792792	0.792792	6	too_few_pos	0.854256		0.834264
RP11-160E2.11			-0.227812	0.796274	0.794613	0.794613	2	too_few_pos	0.855631		0.83596
CTD-2196E14.9			0.109548	1.11577	0.795498	0.795498	7	too_few_pos	0.856138		0.836596
RP11-124N14.3			-0.063095	0.938854	0.795605	0.795605	22	too_few_pos	0.856214		0.836672
IL17A			-0.325519	0.722153	0.795815	0.795815	1	too_few_pos	0.856325		0.836745
CTD-2325A15.5			0.0891319	1.09322	0.796224	0.796224	11	too_few_pos	0.856458		0.837028
LCNL1			0.14633	1.15758	0.796561	0.796561	4	too_few_pos	0.856744		0.837272
RP11-284H18.1			0.0666764	1.06895	0.797177	0.797177	19	too_few_pos	0.857322		0.837809
DLX1			0.156246	1.16911	0.797327	0.797327	3	too_few_pos	0.857376		0.837893
CTD-2619J13.13			0.244455	1.27693	0.797656	0.797656	2	too_few_pos	0.857546		0.838128
C13orf45			-0.0745621	0.92815	0.797755	0.797755	15	too_few_pos	0.857567		0.838159
RP3-430N8.11			-0.0683788	0.933907	0.797833	0.797833	19	too_few_pos	0.857578		0.838172
ACPT			-0.0659512	0.936177	0.797838	0.797838	20	too_few_pos	0.857578		0.838172
FAM25B			0.0693393	1.0718	0.798272	0.798272	19	too_few_pos	0.857891		0.838591
HGFAC			0.0620959	1.06406	0.805594	0.805594	20	too_few_pos	0.863789		0.844686
GAPT			0.112659	1.11925	0.806121	0.806121	6	too_few_pos	0.864273		0.84509
C20ORF135			-0.0613645	0.94048	0.806232	0.806232	22	too_few_pos	0.864338		0.845133
PGM5-AS1			0.192349	1.21209	0.806974	0.806974	2	too_few_pos	0.864955		0.845724
CBLN4			-0.0658465	0.936275	0.808661	0.808661	18	too_few_pos	0.866066		0.847084
RP11-797A18.3			0.106941	1.11287	0.809236	0.809236	7	too_few_pos	0.866488		0.847426
FAM26E			-0.144689	0.865292	0.809539	0.809539	4	too_few_pos	0.866697		0.847707
RP11-28H5.2			0.0737509	1.07654	0.813085	0.813085	13	too_few_pos	0.869445		0.850711
CTC-378H22.1			-0.106079	0.899354	0.813144	0.813144	7	too_few_pos	0.869469		0.850736
RP11-47I22.3			0.0640852	1.06618	0.813521	0.813521	17	too_few_pos	0.869756		0.851061
TMIE			0.0833114	1.08688	0.813748	0.813748	11	too_few_pos	0.869882		0.851182
RP4-555D20.2			-0.0652835	0.936802	0.815077	0.815077	20	too_few_pos	0.870837		0.85231
FOXN3-AS2			0.0658429	1.06806	0.816158	0.816158	17	too_few_pos	0.871604		0.853255
RP11-187E13.1			-0.0764928	0.92636	0.816306	0.816306	13	too_few_pos	0.871622		0.853372
RP11-65M17.1			-0.0599255	0.941835	0.816913	0.816913	20	too_few_pos	0.872026		0.853969
GPIHBP1			-0.0716949	0.930815	0.817014	0.817014	14	too_few_pos	0.872091		0.854038
AC008132.13			-0.0658553	0.936266	0.817831	0.817831	16	too_few_pos	0.872642		0.85462
AP001362.1			103.619	1.00222e+45	0.817858	0.817858	1	too_few_pos	0.872642		0.85462
AC226118.1			0.0932539	1.09774	0.818975	0.818975	8	too_few_pos	0.8736		0.85564
AC079354.2			-0.0596497	0.942095	0.819311	0.819311	21	too_few_pos	0.873764		0.855876
S100G			-0.0754322	0.927343	0.821345	0.821345	12	too_few_pos	0.875349		0.857514
AC106053.1			-0.0823335	0.920965	0.823951	0.823951	10	too_few_pos	0.877385		0.859672
CAMK1G			-0.0803594	0.922785	0.824024	0.824024	11	too_few_pos	0.877385		0.859687
CTC-459I6.1			0.110814	1.11719	0.824564	0.824564	6	too_few_pos	0.877887		0.860123
AIFM3			-0.0544371	0.947018	0.824723	0.824723	23	too_few_pos	0.877934		0.860214
CTB-178M22.2			-0.0539594	0.947471	0.825459	0.825459	24	too_few_pos	0.878449		0.860757
RP11-121A8.1			0.11418	1.12095	0.826067	0.826067	5	too_few_pos	0.878896		0.861315
TCF15			0.0607631	1.06265	0.829196	0.829196	18	too_few_pos	0.881248		0.863975
HOXB7			-0.0624667	0.939444	0.831282	0.831282	16	too_few_pos	0.882836		0.86577
BLID			-0.348996	0.705396	0.831412	0.831412	1	too_few_pos	0.882898		0.86583
RP1-81D8.3			-0.0689268	0.933395	0.831882	0.831882	14	too_few_pos	0.883154		0.866276
RP11-118A3.1			-0.185376	0.830792	0.832665	0.832665	2	too_few_pos	0.883681		0.866871
RP11-521O16.2			-0.0914772	0.912582	0.832777	0.832777	7	too_few_pos	0.883744		0.86695
RP11-693J15.5			0.0579247	1.05964	0.83303	0.83303	17	too_few_pos	0.883914		0.867097
P2RY13			-0.0905907	0.913391	0.833063	0.833063	8	too_few_pos	0.883914		0.867097
ZNF26			-0.06402	0.937986	0.833204	0.833204	14	too_few_pos	0.88394		0.867168
RP11-291B21.2			-0.18769	0.828872	0.833406	0.833406	2	too_few_pos	0.884039		0.867303
PPP1R3G			0.166761	1.18147	0.833408	0.833408	2	too_few_pos	0.884039		0.867303
SLC6A14			0.0526686	1.05408	0.834672	0.834672	22	too_few_pos	0.885145		0.868249
RP11-552F3.10			-0.0506391	0.950622	0.836266	0.836266	23	too_few_pos	0.886483		0.869635
ACTA1			0.0602801	1.06213	0.838187	0.838187	15	too_few_pos	0.888048		0.871406
AC025811.3			-0.0512655	0.950026	0.840129	0.840129	21	too_few_pos	0.889497		0.873044
RP11-382A20.2			0.0548774	1.05641	0.840229	0.840229	19	too_few_pos	0.889497		0.87311
RP11-38M8.1			0.0478349	1.049	0.840331	0.840331	24	too_few_pos	0.889533		0.873178
RP11-483L5.1			-0.105088	0.900245	0.843755	0.843755	5	too_few_pos	0.891858		0.876241
SPIN2A			0.0553185	1.05688	0.843852	0.843852	17	too_few_pos	0.89188		0.876266
AC119673.1			-0.0565989	0.944973	0.844224	0.844224	17	too_few_pos	0.892079		0.876576
MIR133BHG			0.0485474	1.04975	0.844708	0.844708	21	too_few_pos	0.892432		0.876952
CTC-450M9.1			0.0703853	1.07292	0.849701	0.849701	9	too_few_pos	0.896325		0.881076
PKDREJ			-0.0693599	0.932991	0.849949	0.849949	10	too_few_pos	0.896547		0.881257
CTD-2370N5.3			-0.075505	0.927275	0.850807	0.850807	8	too_few_pos	0.897255		0.88184
SERPINA10			0.0629557	1.06498	0.851858	0.851858	13	too_few_pos	0.89785		0.8827
OSR1			-0.0737787	0.928877	0.852611	0.852611	8	too_few_pos	0.898328		0.883366
AC012485.2			0.0469942	1.04812	0.852701	0.852701	21	too_few_pos	0.89838		0.88342
CTB-55O6.10			0.0558557	1.05745	0.852774	0.852774	15	too_few_pos	0.89838		0.883457
S100P			-0.0800428	0.923077	0.853644	0.853644	8	too_few_pos	0.898986		0.884129
ERV3-1			-0.046184	0.954866	0.853823	0.853823	22	too_few_pos	0.899012		0.884199
PPEF1-AS1			0.0487961	1.05001	0.857517	0.857517	18	too_few_pos	0.902267		0.887524
AP004372.1			-0.0481427	0.952998	0.859532	0.859532	17	too_few_pos	0.903714		0.889341
RP11-285F16.1			-0.0760432	0.926776	0.860575	0.860575	7	too_few_pos	0.904595		0.890188
MYT1L-AS1			-0.150976	0.859868	0.860673	0.860673	2	too_few_pos	0.904595		0.890251
RP11-202D1.3			-0.0817844	0.921471	0.86118	0.86118	6	too_few_pos	0.905007		0.890621
NXPH3			-0.0950831	0.909297	0.861948	0.861948	5	too_few_pos	0.905582		0.891151
UBXN10-AS1			-0.0555051	0.946007	0.864314	0.864314	13	too_few_pos	0.907309		0.89282
RP11-889D3.2			-0.0873152	0.916388	0.864845	0.864845	5	too_few_pos	0.907667		0.893137
LINC00925			-0.0743197	0.928375	0.865733	0.865733	7	too_few_pos	0.90822		0.893822
LL21NC02-1C16.2			-0.0734691	0.929165	0.866537	0.866537	7	too_few_pos	0.908886		0.894381
RP11-66B24.8			0.0490083	1.05023	0.866581	0.866581	15	too_few_pos	0.908892		0.894388
ADRA2B			0.069295	1.07175	0.867852	0.867852	8	too_few_pos	0.909747		0.895468
LINC01085			-0.0870206	0.916658	0.868137	0.868137	5	too_few_pos	0.909927		0.895685
AC005162.4			-0.0370569	0.963621	0.870647	0.870647	24	too_few_pos	0.91204		0.897662
GSDMC			0.0381709	1.03891	0.870789	0.870789	22	too_few_pos	0.912109		0.897762
CTD-2066L21.1			0.0405994	1.04143	0.870857	0.870857	22	too_few_pos	0.91214		0.897793
C1orf170			0.0411449	1.042	0.871547	0.871547	21	too_few_pos	0.912502		0.898427
RP11-196H14.3			-0.0515487	0.949757	0.872505	0.872505	13	too_few_pos	0.913427		0.899026
RP11-764K9.1			-0.131345	0.876915	0.873345	0.873345	2	too_few_pos	0.914021		0.899776
RP11-403I13.9			0.0551749	1.05673	0.873983	0.873983	11	too_few_pos	0.914375		0.900316
GRM2			-0.0610064	0.940817	0.875695	0.875695	9	too_few_pos	0.915528		0.901731
CNPY2			0.207383	1.23045	0.876485	0.876485	1	too_few_pos	0.915874		0.90235
RP11-384P7.7			-0.0704265	0.931996	0.877969	0.877969	7	too_few_pos	0.916904		0.903449
AIRN			0.0459334	1.047	0.878513	0.878513	15	too_few_pos	0.917345		0.90397
CTD-2623N2.11			0.0440861	1.04507	0.879243	0.879243	16	too_few_pos	0.917796		0.904488
AC078883.3			-0.0564373	0.945126	0.880375	0.880375	9	too_few_pos	0.918377		0.905457
RP11-129J12.2			-0.119869	0.887037	0.881329	0.881329	2	too_few_pos	0.91915		0.906283
RP11-188P17.2			0.0379293	1.03866	0.882619	0.882619	20	too_few_pos	0.91998		0.907556
RP11-49I4.3			-0.097632	0.906983	0.882643	0.882643	3	too_few_pos	0.91998		0.907556
POU3F1			-0.0455799	0.955443	0.884334	0.884334	15	too_few_pos	0.921344		0.908942
CLEC4G			0.101385	1.1067	0.885524	0.885524	3	too_few_pos	0.922224		0.910048
RP5-1096J16.1			-0.0438735	0.957075	0.887135	0.887135	14	too_few_pos	0.9235		0.911299
C15orf62			-0.0461097	0.954937	0.887188	0.887188	13	too_few_pos	0.923516		0.911299
RP11-327F22.2			-0.0603707	0.941416	0.887567	0.887567	8	too_few_pos	0.923798		0.911638
HAS2-AS1			-0.0901318	0.913811	0.889152	0.889152	3	too_few_pos	0.924962		0.912991
RP11-95M15.1			-0.0488629	0.952312	0.889522	0.889522	11	too_few_pos	0.925174		0.913331
RP11-396C23.4			-0.0408369	0.959986	0.889713	0.889713	16	too_few_pos	0.925219		0.913488
TMEM100			-0.0363688	0.964285	0.890455	0.890455	21	too_few_pos	0.925751		0.914094
LINC00840			-0.0339735	0.966597	0.891603	0.891603	22	too_few_pos	0.926421		0.914878
GTF2H4			0.0913103	1.09561	0.893854	0.893854	3	too_few_pos	0.928036		0.916913
AL031663.2			0.0326789	1.03322	0.894359	0.894359	22	too_few_pos	0.92848		0.917352
RIMBP3C			-0.0542572	0.947188	0.894729	0.894729	8	too_few_pos	0.928664		0.917575
TFAP2A-AS1			0.0605633	1.06243	0.895009	0.895009	6	too_few_pos	0.928793		0.917822
SLC2A4			0.0357957	1.03644	0.895104	0.895104	17	too_few_pos	0.928832		0.91788
HBD			-0.0391384	0.961618	0.897791	0.897791	16	too_few_pos	0.930593		0.920136
AL596220.1			-0.0297284	0.970709	0.897889	0.897889	24	too_few_pos	0.930654		0.920183
RP11-286H14.8			0.0739664	1.07677	0.897971	0.897971	4	too_few_pos	0.930659		0.920228
CNTFR-AS1			0.036809	1.03749	0.898654	0.898654	16	too_few_pos	0.931004		0.920722
CTB-186H2.3			0.0599707	1.06181	0.901	0.901	6	too_few_pos	0.932588		0.922699
LA16c-366D1.3			-0.0707098	0.931732	0.901058	0.901058	4	too_few_pos	0.932608		0.922719
RP4-798A10.4			-0.0408926	0.959932	0.901232	0.901232	12	too_few_pos	0.932681		0.922857
AL136218.1			-0.0394315	0.961336	0.902397	0.902397	13	too_few_pos	0.933309		0.923806
FOXS1			-0.0532972	0.948098	0.902781	0.902781	8	too_few_pos	0.933597		0.924008
CTD-3222D19.11			-0.041371	0.959473	0.903097	0.903097	11	too_few_pos	0.933791		0.924173
TET2-AS1			-0.0319985	0.968508	0.905003	0.905003	18	too_few_pos	0.934875		0.925647
SH3RF3-AS1			-0.049679	0.951535	0.905121	0.905121	7	too_few_pos	0.93488		0.925729
LINC00861			-0.032828	0.967705	0.906237	0.906237	17	too_few_pos	0.935508		0.926497
AC006129.4			0.036769	1.03745	0.907609	0.907609	13	too_few_pos	0.936436		0.92744
AC128709.2			0.0301565	1.03062	0.908288	0.908288	18	too_few_pos	0.936694		0.927896
RP13-297E16.5			-0.036173	0.964473	0.909183	0.909183	13	too_few_pos	0.93721		0.92858
RP11-567J20.2			0.0362388	1.0369	0.910256	0.910256	11	too_few_pos	0.938118		0.929509
HOXA1			-0.138898	0.870317	0.910698	0.910698	1	too_few_pos	0.938382		0.929841
GS1-421I3.4			-0.0345824	0.966009	0.910982	0.910982	14	too_few_pos	0.938584		0.930092
RP11-280K24.1			0.0312829	1.03178	0.91155	0.91155	16	too_few_pos	0.938887		0.930552
PHEX-AS1			0.0427356	1.04366	0.912147	0.912147	8	too_few_pos	0.939259		0.931082
HOXA2			-0.0565363	0.945032	0.912326	0.912326	5	too_few_pos	0.939404		0.931185
AC096677.1			0.073712	1.0765	0.91248	0.91248	3	too_few_pos	0.939481		0.931263
MAB21L3			0.0277754	1.02816	0.914428	0.914428	20	too_few_pos	0.941005		0.932772
RP5-933K21.3			-0.0282862	0.97211	0.918336	0.918336	18	too_few_pos	0.943879		0.93584
HIST1H1B			0.0882416	1.09225	0.919622	0.919622	2	too_few_pos	0.944846		0.936911
RP11-455F5.5			-36.5194	1.37988e-16	0.921393	0.921393	1	too_few_pos	0.946265		0.938236
RP4-792G4.2			-0.0428719	0.958034	0.922715	0.922715	7	too_few_pos	0.947293		0.939421
AP000679.2			0.0309189	1.0314	0.923841	0.923841	13	too_few_pos	0.948043		0.940408
HIST1H3B			-0.0662425	0.935904	0.924449	0.924449	3	too_few_pos	0.948545		0.940986
ARMCX3-AS1			-0.0423716	0.958514	0.925566	0.925566	7	too_few_pos	0.949326		0.942044
LINC01071			0.0239779	1.02427	0.926003	0.926003	19	too_few_pos	0.949693		0.942408
RP11-409K20.6			-0.0275288	0.972847	0.927466	0.927466	15	too_few_pos	0.950624		0.943454
RP5-983L19.2			-0.0210076	0.979212	0.929208	0.929208	24	too_few_pos	0.952125		0.944946
AC018643.4			0.0952417	1.09992	0.929404	0.929404	1	too_few_pos	0.952285		0.945065
RP11-22L13.1			0.0231731	1.02344	0.930409	0.930409	19	too_few_pos	0.953029		0.945683
TMEM256-PLSCR3			0.0379239	1.03865	0.930866	0.930866	7	too_few_pos	0.953375		0.946028
AC073115.7			-0.0325012	0.968021	0.931319	0.931319	9	too_few_pos	0.953636		0.946367
RP1-127C7.6			-0.040142	0.960653	0.931754	0.931754	6	too_few_pos	0.953926		0.946769
RGS8			-0.0205737	0.979636	0.93485	0.93485	21	too_few_pos	0.956067		0.949536
AC117395.1			-0.0198721	0.980324	0.935795	0.935795	22	too_few_pos	0.95687		0.95035
AP000322.53			-0.0255962	0.974729	0.936017	0.936017	14	too_few_pos	0.957007		0.950535
AC007365.3			0.0205651	1.02078	0.936574	0.936574	20	too_few_pos	0.95738		0.951056
PI16			-0.0191574	0.981025	0.938312	0.938312	22	too_few_pos	0.958708		0.952461
RP11-284N8.3			0.0232452	1.02352	0.939579	0.939579	14	too_few_pos	0.959551		0.953503
RP11-783K16.13			0.0224644	1.02272	0.939618	0.939618	15	too_few_pos	0.959551		0.953503
RP11-307L14.1			0.026334	1.02668	0.939826	0.939826	11	too_few_pos	0.959723		0.95357
C1QL4			0.0239772	1.02427	0.940372	0.940372	13	too_few_pos	0.960227		0.953944
RP11-545N8.3			0.052029	1.05341	0.940637	0.940637	3	too_few_pos	0.960428		0.95413
CST2			-0.0356448	0.964983	0.942806	0.942806	5	too_few_pos	0.961905		0.955804
TNFSF18			0.0251298	1.02545	0.942868	0.942868	10	too_few_pos	0.961927		0.955827
NLGN1-AS1			-0.0399289	0.960858	0.943381	0.943381	4	too_few_pos	0.962124		0.956185
RP11-117D22.2			0.0338464	1.03443	0.944008	0.944008	6	too_few_pos	0.962599		0.956617
LL09NC01-139C3.1			-0.0174431	0.982708	0.94576	0.94576	21	too_few_pos	0.963976		0.958149
C10orf91			-0.0351943	0.965418	0.946241	0.946241	5	too_few_pos	0.964302		0.958555
SNX20			-0.0165606	0.983576	0.947489	0.947489	21	too_few_pos	0.964853		0.959697
RBM7			-0.0376743	0.963027	0.948118	0.948118	4	too_few_pos	0.96523		0.960214
KIF20A			-0.0333873	0.967164	0.949421	0.949421	5	too_few_pos	0.966351		0.961185
RP11-231E19.1			-0.019406	0.980781	0.9495	0.9495	14	too_few_pos	0.966391		0.961185
RP11-131K5.2			-0.0145203	0.985585	0.9497	0.9497	24	too_few_pos	0.966512		0.961298
CTC-537E7.3			-0.0359438	0.964695	0.949918	0.949918	4	too_few_pos	0.966652		0.961343
RP11-605F22.2			0.0181887	1.01836	0.95062	0.95062	16	too_few_pos	0.967161		0.961849
RNU11			0.0197546	1.01995	0.950781	0.950781	12	too_few_pos	0.967243		0.961949
RP11-513D5.5			0.013651	1.01374	0.952754	0.952754	24	too_few_pos	0.96851		0.963356
RP11-157E16.1			-0.0306716	0.969794	0.95377	0.95377	5	too_few_pos	0.969009		0.964111
RP11-305O4.3			-0.0156918	0.984431	0.953844	0.953844	17	too_few_pos	0.969042		0.964131
AC016629.3			-0.0159456	0.984181	0.954557	0.954557	18	too_few_pos	0.96952		0.96477
KLHL30			-0.0154878	0.984632	0.955157	0.955157	18	too_few_pos	0.970048		0.965214
VENTX			0.0263237	1.02667	0.955366	0.955366	6	too_few_pos	0.970219		0.965343
ANTXRL			0.0221184	1.02236	0.955646	0.955646	9	too_few_pos	0.970393		0.965504
SIGLEC7			-0.0229331	0.977328	0.955771	0.955771	8	too_few_pos	0.970453		0.96559
NPTX1			0.0256835	1.02602	0.956098	0.956098	6	too_few_pos	0.970592		0.965838
SFTPA1			-0.0239734	0.976312	0.957048	0.957048	6	too_few_pos	0.971371		0.966634
RNF112			-0.0146173	0.985489	0.963284	0.963284	14	too_few_pos	0.975697		0.971659
CTLA4			0.0268615	1.02723	0.964311	0.964311	5	too_few_pos	0.976449		0.972426
RP11-329B9.3			0.0180522	1.01822	0.964369	0.964369	9	too_few_pos	0.97646		0.972426
RP11-710C12.1			-0.0298091	0.970631	0.965197	0.965197	3	too_few_pos	0.977006		0.973055
AVPR1B			0.0151498	1.01527	0.967092	0.967092	9	too_few_pos	0.978438		0.974596
RP11-13P5.2			-0.028459	0.971942	0.967829	0.967829	2	too_few_pos	0.978689		0.975092
LTA			0.0284032	1.02881	0.969344	0.969344	3	too_few_pos	0.97989		0.976248
RP11-247A12.7			-0.0103028	0.98975	0.969491	0.969491	18	too_few_pos	0.979927		0.976314
RP11-1070N10.3			0.0246384	1.02494	0.971898	0.971898	3	too_few_pos	0.981411		0.978325
RP11-410N8.3			0.0092344	1.00928	0.972773	0.972773	19	too_few_pos	0.98199		0.979124
FUT7			0.0396532	1.04045	0.973119	0.973119	1	too_few_pos	0.982297		0.979389
ANKRD34C			0.0190005	1.01918	0.973682	0.973682	4	too_few_pos	0.9827		0.979873
RP11-814H16.2			-0.00942103	0.990623	0.974644	0.974644	15	too_few_pos	0.983445		0.980718
HIST1H2AL			0.0219634	1.02221	0.975052	0.975052	3	too_few_pos	0.983669		0.981004
HIST1H2AM			-0.0209216	0.979296	0.975389	0.975389	3	too_few_pos	0.983802		0.981219
RP11-206L10.3			0.00775846	1.00779	0.976827	0.976827	20	too_few_pos	0.984879		0.982376
P2RX5-TAX1BP3			0.00877932	1.00882	0.977213	0.977213	14	too_few_pos	0.985043		0.98264
RP11-1036E20.9			0.00666098	1.00668	0.977965	0.977965	23	too_few_pos	0.985612		0.983314
HOXD-AS2			0.00892784	1.00897	0.978233	0.978233	12	too_few_pos	0.985799		0.983542
TEX28P1			0.00642064	1.00644	0.978935	0.978935	23	too_few_pos	0.986247		0.984082
TPSD1			0.0222175	1.02247	0.979709	0.979709	2	too_few_pos	0.986872		0.984737
CTD-2116N20.1			0.0181383	1.0183	0.981081	0.981081	3	too_few_pos	0.987715		0.985808
ZNF841			0.00613281	1.00615	0.981554	0.981554	21	too_few_pos	0.987929		0.986217
CTD-2055G21.1			0.00896094	1.009	0.981665	0.981665	9	too_few_pos	0.987929		0.986288
RP11-222K16.2			0.0134138	1.0135	0.981892	0.981892	4	too_few_pos	0.988116		0.986474
CTC-425F1.2			0.00756344	1.00759	0.983338	0.983338	11	too_few_pos	0.988847		0.987594
RP11-77H9.6			-0.00752358	0.992505	0.983402	0.983402	10	too_few_pos	0.988847		0.987617
RP11-89F3.2			0.00492696	1.00494	0.983455	0.983455	22	too_few_pos	0.988859		0.987621
AC133106.2			0.0222498	1.0225	0.983914	0.983914	1	too_few_pos	0.989196		0.987841
RP4-583P15.14			-0.00714364	0.992882	0.985805	0.985805	9	too_few_pos	0.990598		0.989449
RP5-1139B12.4			-0.00575745	0.994259	0.986328	0.986328	12	too_few_pos	0.990958		0.989807
NKX3-2			0.0102522	1.0103	0.987192	0.987192	3	too_few_pos	0.991493		0.990549
SSTR5			0.00361775	1.00362	0.987734	0.987734	24	too_few_pos	0.991872		0.990969
CCDC89			-0.00979264	0.990255	0.988657	0.988657	3	too_few_pos	0.992524		0.991694
BLOC1S6			0.00616291	1.00618	0.989054	0.989054	6	too_few_pos	0.992698		0.991918
CTD-2537I9.5			-0.00278956	0.997214	0.99155	0.99155	19	too_few_pos	0.994537		0.993963
GAS5-AS1			0.00251207	1.00252	0.991812	0.991812	23	too_few_pos	0.994675		0.994142
PABPC4L			0.00204793	1.00205	0.993088	0.993088	24	too_few_pos	0.995641		0.994842
RP11-1080G15.2			-0.00423846	0.995771	0.993098	0.993098	6	too_few_pos	0.995641		0.994842
RP11-45P15.4			0.00232891	1.00233	0.99315	0.99315	18	too_few_pos	0.995642		0.994842
RP11-81K13.1			0.00160157	1.0016	0.994584	0.994584	22	too_few_pos	0.996537		0.995843
RP1-59D14.5			0.0013603	1.00136	0.996871	0.996871	11	too_few_pos	0.998162		0.997748
SOX2			0.00163546	1.00164	0.997059	0.997059	6	too_few_pos	0.998207		0.997894
AP001437.1			0.000739696	1.00074	0.99756	0.99756	23	too_few_pos	0.998451		0.998187
CTD-3193O13.11			-0.000655233	0.999345	0.998088	0.998088	18	too_few_pos	0.998754		0.998547
RP11-451G4.2			0.000456899	1.00046	0.998698	0.998698	17	too_few_pos	0.999088		0.998949
RP11-531A24.3			0.000117878	1.00012	0.999596	0.999596	24	too_few_pos	0.999747		0.99968
RP11-34P13.7								gene_not_found
AL627309.1								gene_not_found
AP006222.2								gene_not_found
RP4-669L17.10								gene_not_found
RP5-857K21.2								gene_not_found
RP5-857K21.4								gene_not_found
NXF2							0	degenerate_detection
RP11-686G23.2							0	degenerate_detection
RP11-429A20.4							0	degenerate_detection
AL928768.3							0	degenerate_detection
RP11-567C20.2							0	degenerate_detection
RP11-397A16.2							0	degenerate_detection
RP11-674P19.2							0	degenerate_detection
RP11-597D13.8							0	degenerate_detection
HIST1H2BB							0	degenerate_detection
UTF1							0	degenerate_detection
CYSLTR2							0	degenerate_detection
CD1B							0	degenerate_detection
AC019171.1							0	degenerate_detection
IL37							0	degenerate_detection
CTD-2193P3.2							0	degenerate_detection
DLX5							0	degenerate_detection
HCFC1-AS1							0	degenerate_detection
CTA-384D8.34							0	degenerate_detection
AP001058.3							0	degenerate_detection

### Sheet: Table S6
Table S6: Gene Ontology: Biological Processes GSEA of hurdle model results (equal weighting between detection and continuous models) ranked by signed z-scores for the Tosti et al. (2021) snRNA-seq datasets
Size	Total number of genes in gene set
Leading Edge Number	Number of genes driving enrichment signal
ES	Enrichment score
NES	Normalized enrichment score
Gene Set	Description	Size	Leading Edge Number	ES	NES	P Value	FDR
GO:0006959	humoral immune response	169	40	-0.63146	-2.7229	<2.2e-16	<2.2e-16
GO:0002396	MHC protein complex assembly	18	13	-0.83012	-2.4339	<2.2e-16	0.00087056
GO:0061842	microtubule organizing center localization	29	11	0.77267	1.8981	<2.2e-16	0.0033624
GO:0002251	organ or tissue specific immune response	26	5	-0.7054	-2.1989	<2.2e-16	0.0094795
GO:0006690	icosanoid metabolic process	101	21	-0.51947	-2.0624	<2.2e-16	0.023447
GO:0141060	disruption of anatomical structure in another organism	67	12	-0.56187	-2.0746	<2.2e-16	0.026262

### Sheet: Table S7
Table S7: MSigDB Hallmark GSEA of hurdle model results (equal weighting between detection and continuous models) ranked by signed z-scores for the Tosti et al. (2021) snRNA-seq datasets
Size	Total number of genes in gene set
Leading Edge Number	Number of genes driving enrichment signal
ES	Enrichment score
NES	Normalized enrichment score
Gene Set	Description	Size	Leading Edge Number	ES	NES	P Value	FDR
HALLMARK_INTERFERON_ALPHA_RESPONSE	interferon alpha response	92	38	-0.55753	-2.2069	<2.2e-16	<2.2e-16
HALLMARK_INTERFERON_GAMMA_RESPONSE	interferon gamma response	191	73	-0.55691	-2.483	<2.2e-16	<2.2e-16
HALLMARK_UV_RESPONSE_DN	UV response: downregulated genes	136	50	0.64041	1.8422	<2.2e-16	0.0001329
HALLMARK_COMPLEMENT	complement cascade	192	49	-0.42317	-1.9129	<2.2e-16	0.0045543
HALLMARK_COAGULATION	blood coagulation cascade	124	47	-0.42983	-1.8114	<2.2e-16	0.0087833
HALLMARK_CHOLESTEROL_HOMEOSTASIS	cholesterol homeostasis	70	25	-0.46023	-1.7421	<2.2e-16	0.012362
HALLMARK_MITOTIC_SPINDLE	cell cycle progression: mitotic spindle assembly	197	49	0.55295	1.6224	<2.2e-16	0.013024
HALLMARK_REACTIVE_OXIGEN_SPECIES_PATHWAY	reactive oxygen species pathway	44	14	-0.49447	-1.7538	0.0038168	0.013273
HALLMARK_UV_RESPONSE_UP	UV response: upregulated genes	148	51	-0.38552	-1.6335	<2.2e-16	0.018868
HALLMARK_IL6_JAK_STAT3_SIGNALING	IL6 STAT3 signaling during acute phase response	82	26	-0.42869	-1.6458	<2.2e-16	0.02025
HALLMARK_ALLOGRAFT_REJECTION	allograft rejection	184	53	-0.37526	-1.6673	<2.2e-16	0.020355
HALLMARK_EPITHELIAL_MESENCHYMAL_TRANSITION	epithelial mesenchymal transition	191	55	-0.36094	-1.572	<2.2e-16	0.025552
HALLMARK_APOPTOSIS	programmed cell death; caspase pathway	151	57	-0.36841	-1.5615	<2.2e-16	0.025699
HALLMARK_OXIDATIVE_PHOSPHORYLATION	oxidative phosphorylation and citric acid cycle	179	59	-0.35488	-1.581	<2.2e-16	0.02596

### Sheet: Table S8
Table S8: KEGG GSEA of hurdle model results (equal weighting between detection and continuous models) ranked by signed z-scores for the Tosti et al. (2021) snRNA-seq datasets
Size	Total number of genes in gene set
Leading Edge Number	Number of genes driving enrichment signal
ES	Enrichment score
NES	Normalized enrichment score
Gene Set	Description	Size	Leading Edge Number	ES	NES	P Value	FDR
hsa04972	Pancreatic secretion	91	21	-0.61585	-2.4186	<2.2e-16	<2.2e-16
hsa05320	Autoimmune thyroid disease	35	14	-0.74343	-2.4828	<2.2e-16	<2.2e-16
hsa05332	Graft-versus-host disease	30	16	-0.79975	-2.6148	<2.2e-16	<2.2e-16
hsa05330	Allograft rejection	33	16	-0.78465	-2.6179	<2.2e-16	<2.2e-16
hsa04974	Protein digestion and absorption	95	16	-0.67866	-2.711	<2.2e-16	<2.2e-16
hsa04612	Antigen processing and presentation	58	35	-0.784	-2.8872	<2.2e-16	<2.2e-16
hsa04145	Phagosome	132	45	-0.51642	-2.1344	<2.2e-16	0.0043646
hsa05164	Influenza A	143	43	-0.47416	-2.0038	<2.2e-16	0.013471
hsa05310	Asthma	24	10	-0.6559	-2.0162	<2.2e-16	0.014321
hsa00591	Linoleic acid metabolism	24	4	-0.65035	-2.0055	0.0012407	0.014659
hsa04975	Fat digestion and absorption	34	6	-0.59643	-1.9734	<2.2e-16	0.01717
hsa05150	Staphylococcus aureus infection	62	17	-0.52434	-1.9489	<2.2e-16	0.020484
hsa00980	Metabolism of xenobiotics by cytochrome P450	51	16	-0.53043	-1.9181	0.0042918	0.026226
hsa05323	Rheumatoid arthritis	81	30	-0.4958	-1.9025	<2.2e-16	0.028023
hsa00190	Oxidative phosphorylation	96	39	-0.47091	-1.8501	<2.2e-16	0.03995
hsa03050	Proteasome	41	16	-0.52575	-1.8059	0.0051107	0.049219
hsa04940	Type I diabetes mellitus	38	16	-0.53299	-1.8124	0.0034904	0.049821

### Sheet: Table S9
Table S9: Compositions of gene modules associated with residualized PDX1 activity in Tosti et al. (2021) datasets
Module name	Genes included	Biological rationale	Supporting citations
Secretory acinar	PRSS1, PRSS3, CPA1, CPB1, CTRB1, CTRB2, CELA3A, CELA3B, REG1A, REG1B	Canonical acinar digestive enzyme genes representing the high-secretory metabolic program of mature human acinar cells. Down-regulation is a hallmark of acinar stress, acinar–ductal reprogramming, and pancreatic injury.	Tosti et al. 2021, Gastroenterology (acinar functional states; REG+ vs enzyme-rich)
			Muraro et al. 2016, Cell Systems (human pancreas scRNA-seq)
			Baron et al. 2016, Cell Systems (single-cell atlas: acinar markers)
Duct CFTRhi	CFTR, SLC4A4, SLC34A2, SLC26A6, KCNJ16, CA2	Captures the homeostatic “CFTR-high” ductal program characterized by ion transport, low stress, and intact epithelial polarity. Opposes mucinous or inflamed ductal states.	Tosti et al. 2021, Gastroenterology (ductal heterogeneity; CFTR-dependent epithelial fluid/ion transport)
			Saint-Criq and Gray 2017, Cellular and Molecular Life Sciences (CFTR epithelial functions)
			Wang et al. 2006, EMBO J (Slc26a6 regulates CFTR activity in pancreatic ducts)
Ductal core	KRT19, KRT7, KRT8, KRT18, MUC1, EPCAM	Represents the core epithelial ductal identity including cytokeratins and apical mucin (MUC1). Elevated expression is associated with epithelial remodeling, early mucinous metaplasia, and ductalization.	Tosti et al. 2021, Gastroenterology (ductal heterogeneity)
			Muraro et al. 2016, Cell Systems (human pancreas scRNA-seq)
			Baron et al. 2016, Cell Systems (single-cell atlas)
Duct MUC5B	MUC5B, MUC6, TFF1, AGR2	Defines mucinous, metaplastic, or injury-associated ductal states. AGR2 and TFF1 mark mucin-producing glands; MUC5B/MUC6 characterize mucous metaplasia and chronic injury responses.	Tosti et al. 2021, Gastroenterology (MUC5B+ duct population)
			Qu et al. 2024, Biomolecules (AGR2 in mucinous metaplasia)
			Yamaguchi et al. 2018, J Clin Invest (early expression of TFF1 in pancreatic neoplasms)
IFN/inflammatory module	ISG15, IFIT1, IFIT2, IFIT3, MX1, OAS1, OAS2, STAT1, CXCL10	Classic interferon-stimulated gene (ISG) program marking inflammatory activation. Upregulated in ductal injury, senescence-associated signaling, viral response, and chronic pancreatitis.	Tosti et al. 2021 (IFN-injury duct cell state)
			Lundberg et al. 2016, Diabetes (ISGs activated in pancreatic inflammation)
			Carrero et al. 2013, Diabetes (Mx1, Isg15, Ifit1, Oas1 family induced in response to type I IFN).
UPR/ER stress module	DDIT3 (CHOP), HSPA5 (BiP), ATF3, ATF4, XBP1, HERPUD1, DNAJB9	Core genes of the unfolded protein response. ER stress is a central feature of acinar overload, pancreatitis, and acinar–ductal reprogramming. PDX1 activity was strongly anti-correlated with this module.	Tosti et al. 2021 (UPR-high acinar subsets)
			Logsdon & Ji 2013, Nat Rev Gastroenterol Hepatol (ER stress in pancreatitis)
			Sah et al. 2014, J Biol Chem (ER stress in pancreatitis)

### Sheet: Table S10
Table S10: NMF signatures from Chan-Seng-Yue et al. (2020) used for 3-family tumor cell subtyping (i.e., Classical, Hybrid, Basal)
Sig. 1 genes (Classical-like signature)	rank	Sig. 2 genes (Basal-like signature)	rank	Sig. 6 genes (Classical-like signature)	rank	Sig. 10 genes (Basal-like signature)	rank
CYP2C18	0.642286	FAT2	0.807417	MEP1A	0.716167	FOXJ1	0.54714
RP11-400G3.5	0.639994	MIR205HG	0.788194	GUCY2C	0.689946	DRC1	0.528426
VSIG2	0.631928	S100A9	0.757634	SPINK4	0.660999	CCDC114	0.527576
SLC9B2	0.630169	S100A2	0.743509	MUC2	0.623859	C7orf57	0.522908
ANXA10	0.627299	S100A8	0.719861	GALNT8	0.609975	CFAP54	0.513391
CAPN8	0.625219	KRT5	0.714017	ITLN1	0.602549	VWA3A	0.5133
VILL	0.622493	SLC2A9	0.687947	CHST5	0.597821	RARRES3	0.503859
CLDN18	0.618268	RHCG	0.680786	CDH17	0.590306	CFAP73	0.493157
SULT1C2	0.617583	TP63	0.679991	FAM105A	0.587787	C11orf70	0.484098
CYSTM1	0.611274	ZNF750	0.670429	SI	0.587417	CFAP45	0.47721
CTSE	0.609186	KRT6A	0.648916	REG4	0.566692	ZBBX	0.467136
ADAM28	0.602693	KRT14	0.626445	RP11-77K12.7	0.564392	CST6	0.451924
VSIG1	0.593536	PTHLH	0.619135	CLCA1	0.562253	CFAP43	0.441422
CYP3A5	0.591946	TMEM45A	0.615049	HEPACAM2	0.555329	C15orf52	0.437101
CAPN5	0.586401	COL7A1	0.606059	GPA33	0.547247	RSPH4A	0.435547
CYP2S1	0.586112	TNNT3	0.596873	CDX2	0.540665	MAPK15	0.428675
KCNE3	0.582441	TMPRSS11E	0.594501	WNK4	0.534512	FAM81B	0.428477
CYP2C9	0.574358	ARL4D	0.591119	BTNL3	0.527428	PPIL6	0.426889
GCKR	0.572467	SCPEP1	0.588939	KRT20	0.524848	KRT80	0.422111
TSPAN8	0.570808	HCAR2	0.584364	CLRN3	0.523191	DAW1	0.418921
ACER2	0.569778	GSDMC	0.583376	C3orf70	0.522282	CDHR4	0.412911
SEMA4G	0.567397	TMEM40	0.582169	REP15	0.514728	VGLL1	0.411742
PDZD3	0.559848	CYP24A1	0.577237	FCGBP	0.507999	MAATS1	0.409341
TMC5	0.555854	IL20RB	0.575674	FAM222A	0.500458	ZMYND10	0.408096
DPCR1	0.555619	GJB6	0.573035	AKR1C4	0.500123	ELFN2	0.406834
IQGAP2	0.553325	LPAR3	0.572148	SLC6A7	0.498615	CERKL	0.405423
EPS8L3	0.548442	HCAR3	0.572053	PHGR1	0.491441	C9orf116	0.404817
NR1I2	0.547596	GPR87	0.57057	KLHL32	0.490809	CASC1	0.40154
MUC17	0.54572	ZNF385A	0.5681	SEPP1	0.49022	MAK	0.400361
FER1L6	0.543102	CLEC2B	0.567492	AGR2	0.484079	PLA2G16	0.399726
LRRC66	0.537	FYB	0.567296	GMDS	0.47679	DRC7	0.399508
GATA6	0.532408	COL4A6	0.563211	ADGRG7	0.476776	BATF2	0.399234
CAPN9	0.531765	PPP4R4	0.563003	FFAR4	0.474392	DNAI1	0.398396
POF1B	0.530908	LCP1	0.561028	CCL15-CCL14	0.473451	RSPH1	0.398256
HTR1B	0.524916	LYPD3	0.554793	ATP8A1	0.473034	MFI2	0.395724
IHH	0.524078	ANXA8	0.553497	SLC17A4	0.469848	ARMC3	0.395344
MTMR11	0.520952	TNC	0.552688	JPH1	0.469094	LY75	0.389497
SLC6A20	0.520063	SNAI2	0.552635	PDE3B	0.467834	CCDC173	0.389107
OMP	0.518648	FST	0.55081	GRIP2	0.466408	TMEM169	0.388668
PLA2G10	0.517567	ANXA8L1	0.550645	B4GALNT2	0.464302	CCDC103	0.387593
SPINK1	0.516771	AIM2	0.549666	HES6	0.463985	GINS2	0.386583
KIAA1211	0.514267	LY6D	0.5477	MGAM2	0.462562	PRR29	0.382294
TRIM54	0.512017	TCF7L1	0.545494	WNK2	0.459177	KLK6	0.381823
FAM101A	0.511777	KRT13	0.544567	RNF186	0.457379	TCTEX1D2	0.381665
BCL2L15	0.511759	CLCA4	0.543175	MYO7B	0.449983	CDA	0.38152
TNFRSF11A	0.510246	CAV1	0.54215	GNA14	0.449979	RAB36	0.380915
RAPGEFL1	0.508738	MMP13	0.541779	HEPH	0.449822	ANKRD1	0.379903
MYRF	0.507977	GBP6	0.540508	RP11-234B24.6	0.449053	MMP7	0.379661
PLAC8	0.50735	SRGAP3	0.539671	MUC13	0.444715	CFAP206	0.377766
PIP5K1B	0.504156	CSTA	0.539432	ANG	0.444432	CFAP157	0.376154
PLCE1	0.502244	COL4A5	0.536218	A1CF	0.443894	TTC25	0.373868
AKR1B10	0.500503	ADRB2	0.536093	VIL1	0.442404	MYBL1	0.372688
SLC26A5	0.499639	PKP1	0.53582	TFF3	0.441217	DCBLD2	0.372581
SLC9A2	0.498222	A4GALT	0.530974	DACH1	0.437933	ALPP	0.372302
FA2H	0.497333	DENND2C	0.526469	TRPA1	0.437898	NRP2	0.372072
ST6GALNAC1	0.494665	KRT6C	0.526112	BTNL8	0.435251	EFHC2	0.370829
BCAS1	0.494627	TGM1	0.519155	CLDN3	0.433626	TTLL9	0.369233
AC021218.2	0.493596	FSCN1	0.517683	LRRC75A	0.432582	HRASLS2	0.368152
MLPH	0.493151	ST6GALNAC2	0.51571	FABP1	0.432429	ENKUR	0.365415
PELI2	0.490685	CAPNS2	0.509811	TOX	0.430821	CFAP57	0.361195
CA2	0.489705	GJB2	0.509685	ATP2A3	0.428294	VSTM2L	0.360399
CYP2C19	0.489464	KRT15	0.509608	ANXA13	0.427069	OAS2	0.36016
LYZ	0.487995	PADI3	0.509098	PRUNE2	0.426643	CFAP70	0.357691
DYNC2H1	0.486984	NIPAL4	0.506926	MYRFL	0.423318	AMIGO2	0.353559
SLC9A4	0.485109	ACKR3	0.50687	MYO1A	0.422914	PIFO	0.353144
SLC40A1	0.480197	IL1A	0.506857	CCL15	0.422434	DKK1	0.352938
PDE11A	0.479184	KLC3	0.506138	GFRA1	0.419757	TGM2	0.352883
AGR3	0.478594	A2ML1	0.503506	MYB	0.418222	CKLF-CMTM1	0.352152
USH1C	0.477359	PTPN13	0.501874	KLK1	0.416063	CTC-236F12.4	0.346995
GPX2	0.477243	CNTNAP3	0.499932	AGMAT	0.413678	LRRC46	0.346447
APOBEC1	0.476722	TLR2	0.498486	ME1	0.409101	MLF1	0.343815
ARL14	0.475447	FAM126A	0.498361	GPRIN3	0.409012	LRRIQ1	0.342414
HHLA2	0.473696	EDARADD	0.497671	CHN2	0.407562	PHACTR3	0.339174
MYOM1	0.473497	KRT4	0.497413	FOXA2	0.406467	DNAAF3	0.338214
SLC1A1	0.473127	ANKRD65	0.495708	HMGCS2	0.405186	E2F7	0.336854
PTPRR	0.471461	TNFRSF18	0.495043	FAR2	0.40339	DNAH7	0.335573
PRSS12	0.470879	KRT17	0.493048	LRRIQ4	0.403331	C2orf54	0.335201
C12orf75	0.469682	RHOV	0.491807	RAP1GAP	0.400565	NMU	0.33412
CA14	0.468718	RAB38	0.490725	MOGAT3	0.395521	TNNI2	0.333824
FMO5	0.46741	BASP1	0.487438	SLC39A5	0.391266	SPAG8	0.333333
HNF4A	0.466267	SLC1A3	0.486322	ACPP	0.390526	WDR63	0.331557
SGK2	0.465339	MCC	0.485399	VIPR1	0.388371	MNS1	0.330654
ONECUT3	0.463811	MT2A	0.479344	FRMD3	0.388325	FRMD5	0.330279
RP11-314N13.10	0.4631	MT1X	0.478992	NOX1	0.388132	ANXA9	0.329735
MUC3A	0.461863	NGFR	0.478499	TPH1	0.387938	C9orf24	0.328814
RNF128	0.461483	PYGL	0.477622	CBFA2T3	0.387722	SLC4A11	0.328631
NPC1L1	0.461349	CAPN14	0.477523	TM4SF20	0.387222	IFIT1	0.326279
HSD17B2	0.460934	CD109	0.476435	NCR3LG1	0.386968	L1CAM	0.325131
CYP4F12	0.460822	HS6ST1	0.473779	IL23R	0.379843	WNT10A	0.324805
ERN2	0.46017	C9orf84	0.473406	CHP2	0.379195	CFAP61	0.318978
SULT1B1	0.460155	SCNN1G	0.466965	BCL2L14	0.377156	DMBX1	0.318843
AC106876.2	0.459645	MTSS1	0.466511	MYRIP	0.371909	TTC16	0.317949
CREB3L1	0.458984	HES2	0.466264	HOXB13	0.370283	CCDC74B	0.317532
TSPAN1	0.458854	IFITM10	0.465473	DLL4	0.369846	KCNH3	0.317257
TMEM38A	0.457439	TP73	0.464317	RP11-26J3.4	0.364065	KRT86	0.315785
TM4SF5	0.456261	SLC37A2	0.464208	TLDC2	0.362301	TMEM139	0.315387
ASPHD2	0.455355	IQCJ-SCHIP1	0.463543	PROX1	0.361388	ZNF474	0.312859
POU2F3	0.454067	BTBD11	0.462949	CRACR2A	0.361168	KLK10	0.31221
PCSK5	0.451917	KLHDC7B	0.462869	CASP5	0.360273	HCAR1	0.309917
SMPD3	0.451638	RNASE7	0.461806	FAM3D	0.359786	ZBP1	0.30889
BAIAP2L2	0.450788	MYO3B	0.458759	PLA2G4F	0.356577	BIRC3	0.308682
DUOX2	0.449925	S100A3	0.456924	DNAJC12	0.353527	DNAAF1	0.308606
NOSTRIN	0.449546	P2RY6	0.456464	C4BPB	0.353436	AQP6	0.306563
MTMR8	0.448566	EYA1	0.455896	CEACAM5	0.351054	PMAIP1	0.304936
AOC1	0.447628	FLG	0.452839	SIDT1	0.349387	CRIP2	0.304301
HNF4G	0.447148	ARHGAP23	0.45274	TAS2R38	0.349159	SLC2A6	0.304055
LGALS4	0.446351	DNAH17	0.452681	MYCL	0.347624	KLK8	0.301292
ACKR4	0.446094	TGM5	0.452291	ENTPD8	0.347361	MYOM3	0.299889
SHH	0.445106	NTF4	0.448394	DGAT2	0.345337	KLK7	0.299689
TESC	0.444565	ADGRE2	0.447657	OTC	0.343844	CLDN9	0.299136
CA9	0.444359	ERVMER34-1	0.447409	RNF32	0.343203	CCL18	0.297758
NR3C2	0.442901	SCNN1B	0.447202	CYP3A4	0.341063	MORN3	0.297718
COLCA2	0.442096	SNCG	0.441221	HGD	0.339944	CHRNA5	0.296948
KPNA7	0.441905	ALDH3B2	0.441211	ATP2C2	0.338183	TEKT2	0.296272
SCIN	0.441154	PALMD	0.440901	FEZF1	0.337684	SAMD9L	0.291655
CEACAM6	0.440562	APOBEC3A	0.43957	NOS2	0.337571	C15orf62	0.291604
GPR160	0.440537	NOD2	0.438886	SLC27A2	0.335927	CSF2	0.29039
MUC1	0.439063	SLC31A2	0.43639	RP11-903H12.5	0.335257	MRPS17	0.290123
RP11-162P23.2	0.438892	PLCH2	0.435556	CXXC4	0.333213	LRRC34	0.288215
TRIM31	0.438082	SRPX2	0.435485	CTD-2026G6.3	0.330863	RRAD	0.288177
C6orf222	0.436693	MME	0.435201	RP11-420N3.3	0.330459	DNAH6	0.28537
TMEM37	0.43654	CRABP2	0.434212	CCL24	0.327552	SPTBN5	0.284906
AATK	0.436427	PRSS27	0.433582	XK	0.327394	RIBC2	0.284549
DEGS2	0.435635	TOX2	0.432804	PARM1	0.326612	SH3TC2	0.283424
CDHR5	0.435084	CACHD1	0.432323	KIAA1257	0.325363	CDKL2	0.283034
SLC44A4	0.434709	CDH26	0.431329	CGNL1	0.319248	TMIE	0.2818
PLCH1	0.433849	THBD	0.430441	ARHGEF26	0.316425	IFITM1	0.281304
ANKS4B	0.432806	PLAU	0.430045	RAB26	0.316099	IFI44L	0.281125
PRR15L	0.432665	ADA	0.429952	PGM5	0.313492	BDNF	0.279647
TFF1	0.432248	CH17-335B8.4	0.429129	HMCN2	0.312971	AK8	0.27924
SDR16C5	0.432039	TG	0.426456	LGI2	0.312772	RP11-347C12.3	0.278652
C4orf19	0.430354	ANXA1	0.426185	TNFRSF11B	0.312376	RHEBL1	0.278563
FOXA3	0.428369	DSG3	0.425759	DLL1	0.31114	SKAP1	0.277822
SMIM6	0.428309	SLPI	0.424792	FAM84A	0.309949	LCA5L	0.276741
CEMIP	0.427544	CYP4B1	0.424552	CCRL2	0.309474	IFNE	0.276642
MUC5AC	0.426857	TIAM1	0.424425	MOGAT2	0.305856	UNC5A	0.275048
C2orf72	0.425493	GCLM	0.4158	CD244	0.305622	IFI44	0.273892
GIPC2	0.42169	APOBEC3G	0.415344	MUC12	0.299541	KLHDC7A	0.273821
DUOXA2	0.421036	PTGES	0.414801	VNN1	0.2994	DCDC1	0.273446
RASAL1	0.420705	PTX3	0.412757	C2	0.297617	FOSL1	0.273021
GATA4	0.419853	MAPK12	0.412614	TINAG	0.293431	C2orf81	0.272833
CATSPERB	0.41968	DFNA5	0.411862	SCUBE1	0.292978	SYT8	0.272579
POU5F1	0.419185	CNTNAP3B	0.411818	STK31	0.291611	PBK	0.272013
KCNH8	0.419104	BCL11A	0.410173	RASL11A	0.290849	LRRN1	0.270333
XKR9	0.418903	EMP1	0.409431	E2F2	0.289078	KRT23	0.269606
CCDC183	0.418528	DAPL1	0.408556	GFI1	0.288295	ERP27	0.268984
ARHGEF38	0.418109	BAALC	0.406703	NWD2	0.285188	BST2	0.266765
SGPP2	0.418056	IRX3	0.405899	GAS2	0.285168	UBXN10	0.265678
NPSR1	0.418056	ST8SIA1	0.405526	PKHD1L1	0.28367	MALL	0.265564
C6orf223	0.416744	PDCD1LG2	0.404953	MAP2K6	0.28268	TTC23L	0.265279
GPRC5B	0.414458	OVOS2	0.403333	RP11-187E13.1	0.281349	TRIM59	0.262918
IL7	0.413898	RAET1G	0.402384	ARL9	0.280923	NXNL2	0.26199
GULP1	0.412197	SERPINB4	0.401614	PLCB1	0.279537	DTHD1	0.258269
LGR5	0.412088	FAM83A	0.40088	POTEI	0.275585	EPHX4	0.258143
MSLN	0.411276	ADORA2B	0.400637	CHRM3	0.275153	HRASLS5	0.257769
IL1R2	0.410509	TNIP3	0.399577	HECW2	0.274771	PGM5P2	0.254562
KITLG	0.410213	SLC7A5	0.398739	SLC1A7	0.273911	LRRC73	0.254457
PLLP	0.410011	MAPK10	0.398441	HOXA4	0.273882	RP11-1223D19.3	0.253186
ATP7B	0.409987	TMEM132A	0.39623	YBX2	0.273621	EFHB	0.252272
LRRC31	0.409976	CYP4X1	0.394863	UGT1A8	0.272938	FPR2	0.249933
MGAT3	0.409217	ULBP2	0.394248	C1orf226	0.271731	MX1	0.249127
GCNT3	0.409178	DNAH11	0.394013	PDE10A	0.270996	RP11-302B13.5	0.249024
TMEM45B	0.407963	AQP3	0.392895	DSG1	0.269451	EDAR	0.247935
UGT8	0.406046	CAMK1D	0.392655	SLAIN1	0.267415	CMPK2	0.245624
FAM177B	0.405355	ATP8B3	0.392604	DAPK2	0.265886	C16orf54	0.24526
PRR26	0.405266	KRT6B	0.391541	DPP4	0.264694	TNNI3	0.244321
FKBP1B	0.404906	UPK3B	0.389914	RP11-723O4.6	0.256998	IGKV1OR2-108	0.244131
SOX21	0.404246	HSF2BP	0.388464	SPDEF	0.256975	HYDIN	0.243199
CCDC68	0.401947	ALDH1A3	0.388119	RAB37	0.255308	RASAL2-AS1	0.241952
TMEM163	0.401747	MAPK11	0.387659	CDIP1	0.25484	VAV1	0.241475
IYD	0.399772	ESPN	0.386937	CCNI2	0.254061	C8orf31	0.241045
LINC01559	0.399131	IL12RB2	0.386779	CPS1	0.253916	DYX1C1	0.240358
TOX3	0.39709	SPOCK3	0.386729	PTGES3L-AARSD1	0.253542	C15orf48	0.240321
ZC3H12B	0.394758	TENM2	0.386634	DLGAP1	0.251901	C11orf63	0.238978
GOLM1	0.392544	FABP5	0.386257	AKAP5	0.248055	MTAP	0.237698
RP11-74C1.4	0.391456	NXN	0.384678	TLL2	0.246741	DGKG	0.237652
UGT1A10	0.391161	CPA4	0.384421	CTD-2021H9.3	0.246698	CFP	0.237366
RP11-563J2.3	0.389852	CTSV	0.384069	PCK1	0.245929	HMSD	0.236912
BEND7	0.389544	KCNG1	0.38347	C2orf70	0.24544	DNAH3	0.23475
ONECUT2	0.388044	MAF	0.382944	LRP4	0.241662	KIAA1549L	0.23418
PLEKHH2	0.387565	SEMA3F	0.382767	RP11-150O12.6	0.237275	CMTM2	0.232908
RNF39	0.386967	IL34	0.382766	WISP3	0.235072	MIA-RAB4B	0.232501
C2orf16	0.386014	DNER	0.38247	OFCC1	0.229941	VSIG10L	0.231194
CLCN1	0.385579	FBXO27	0.381989	HOXA2	0.22937	FSIP1	0.230131
MRAP2	0.384863	MCTP1	0.381437	EYS	0.229114	THAP10	0.229248
CDHR2	0.3831	CHI3L2	0.380911	USP41	0.226957	RSAD2	0.228613
RP13-726E6.2	0.381829	EYA2	0.37991	RPGRIP1	0.226595	PCDH7	0.227223
FSIP2	0.380788	SPRR1B	0.378826	B4GALT6	0.223951	TRIM36	0.225259
RNF183	0.380586	VSNL1	0.378102	GRIN2B	0.223702	ACTBL2	0.221915
B3GALT5	0.378589	SLITRK6	0.377829	COL28A1	0.221559	HERC5	0.219923
C8orf49	0.378128	P2RY2	0.376809	ST6GALNAC3	0.221472	FLRT3	0.21807
GRAMD1B	0.376335	STOM	0.373978	TERT	0.221115	RAMP1	0.217119
TRIM15	0.37501	SAA1	0.373092	FGF13	0.220715	FAM86B1	0.217084
COLGALT2	0.372415	ABCA4	0.373031	HSPA2	0.21668	ENDOU	0.215575
PSORS1C1	0.370826	KRT16	0.372981	MFSD2A	0.214932	ACBD7	0.214404
C2orf88	0.369399	AKR1C2	0.372166	HOXA10	0.214812	AP1S2	0.214366
AGBL1	0.368418	TLR6	0.371982	TRPM2	0.214795	FAM86B2	0.21055
FUT3	0.368254	RAET1E	0.371351	COCH	0.21201	OXTR	0.20996
MKRN2OS	0.368054	STARD5	0.370702	GRIN2D	0.209063	PPP1R1C	0.209429
CNNM1	0.367786	KRT81	0.370478	TDRD5	0.206016	TRPV4	0.209093
UST	0.365371	LRFN1	0.367983	SLC7A11	0.200314	FBXO24	0.207685
UGT1A9	0.364749	WNT7B	0.367557			RP11-385D13.1	0.20759
SAMD13	0.363413	RIMBP3B	0.367079			TMEM265	0.206797
CHST4	0.362631	ETNK2	0.366972			RP11-303E16.8	0.203979
TFF2	0.362004	NRG1	0.36678			F3	0.203709
NR0B2	0.361887	TGFBI	0.366417			ZNF385C	0.200745
HPGD	0.35975	TNNT1	0.36406			CTRL	0.200484
IL22RA1	0.358781	MARK1	0.36228
PDZK1IP1	0.357303	FAM225A	0.359473
PLA2G4A	0.356507	ATP6V0A4	0.359358
FGD5	0.353024	RDX	0.359157
PROM1	0.352532	FIGN	0.358978
RP11-510N19.5	0.351365	FBXO17	0.35747
VWA3B	0.351177	SAA2	0.357241
ZNF69	0.350973	CD1A	0.357216
BMP4	0.350602	PANX2	0.356656
TBX15	0.350458	FJX1	0.356368
MYZAP	0.350115	CH17-360D5.2	0.355856
ADGRF1	0.346177	ICAM5	0.355793
ICOSLG	0.345058	PSTPIP2	0.355359
HNF1A	0.342532	DGCR6	0.355261
TM4SF4	0.340807	GJB5	0.354606
ATP10B	0.340729	SLCO1B3	0.352
ANKRD36C	0.340549	TPD52L1	0.351567
SELPLG	0.340472	CGB7	0.351134
SFTA2	0.340435	LDLRAD3	0.349693
TRIM10	0.340414	KLHL13	0.349327
GSTM3	0.33995	CLEC2D	0.349265
TMPRSS3	0.339653	HSPB1	0.348812
SLC6A14	0.338789	CDH3	0.34796
SLC16A1	0.338015	TMPRSS13	0.347617
ZDHHC2	0.336919	FANCB	0.346367
HAVCR1	0.336688	FHOD3	0.345122
IGSF9B	0.336445	ANKK1	0.344593
PIK3C2G	0.335771	IL31RA	0.344444
CIDEC	0.334922	FAM127C	0.343989
IL17RB	0.333081	NKX3-1	0.343225
PGC	0.332706	CD209	0.342675
MMEL1	0.330153	SLCO1B7	0.342258
ANKRD29	0.330095	GRIP1	0.341754
INSC	0.32976	NETO2	0.341133
ANO7	0.327984	PARVB	0.340386
SLC26A9	0.327933	CYP26B1	0.340038
CMBL	0.326718	HMGA2	0.339518
HYAL1	0.325128	ANKRD33B	0.339215
S1PR4	0.323085	ABCA12	0.338262
PNMA2	0.321208	ELF5	0.337067
CAPN13	0.319781	SLC22A4	0.337018
UGT1A4	0.319523	TBX1	0.33686
KY	0.319291	MAMDC2	0.336084
SYTL5	0.319073	H19	0.335475
AGMO	0.317939	PFN2	0.335283
CEACAM18	0.317763	EPHB2	0.334448
FERMT3	0.3172	PROM2	0.333918
CCDC153	0.317198	GPNMB	0.333482
B3GNT7	0.314572	SAA2-SAA4	0.332743
PRSS3	0.314398	RIMBP3	0.331275
S100P	0.311268	DSC3	0.331199
ZNF488	0.310883	KCNMB4	0.330869
CARNS1	0.310417	MMP10	0.330751
LEXM	0.310139	CHST15	0.330547
UGT1A5	0.308539	TRIM6	0.330097
UGT1A7	0.307954	MUC21	0.329987
SLAMF6	0.307605	FSTL4	0.328285
PDE4C	0.307413	RNF217	0.327885
UGT1A3	0.306479	PLEKHF1	0.327553
ZC4H2	0.306267	KYNU	0.327356
BCO1	0.304764	SERPINB3	0.326042
GALNT5	0.303919	IL27RA	0.324933
MMP28	0.30372	GGH	0.324458
SLC10A5	0.302554	ALG1L	0.32278
TAC3	0.302228	HSPB8	0.322005
IL1RN	0.297813	CCL22	0.321797
FUT9	0.297739	EGF	0.321623
UGT1A6	0.294624	VWDE	0.321461
UGT1A1	0.294367	LPA	0.320671
LINC00282	0.294302	C17orf53	0.320562
PTGIS	0.290606	RP11-545J16.1	0.318888
MIA2	0.290307	CERS4	0.318751
RAB27B	0.29021	GALNT18	0.317558
SEMA3B	0.289598	TMEM156	0.317001
STX19	0.289296	VAV3	0.316925
RP11-563J2.2	0.287437	CBX2	0.316328
AK7	0.287116	TFAP2C	0.315835
C11orf86	0.286777	FAM46B	0.31518
PNPLA3	0.286561	PLTP	0.31501
POC1B-GALNT4	0.284548	FGFR3	0.314514
CD24	0.283167	LYNX1	0.314316
AQP5	0.282473	C5AR2	0.313294
RBM44	0.282046	ADSSL1	0.311868
ALDOC	0.280785	EME1	0.311827
DQX1	0.279355	CD207	0.311761
ANK1	0.278519	PDZD2	0.311524
TMEM133	0.278152	PACSIN3	0.311293
RNF133	0.278014	SCHIP1	0.308842
IL2RG	0.277788	EREG	0.308799
CRYM	0.274926	POTEE	0.308083
ZNF662	0.27434	PHGDH	0.307969
FAM169B	0.273264	MPZL2	0.307647
FOXH1	0.272298	RAG1	0.306848
RP11-982M15.6	0.271217	RYR1	0.306646
EDN1	0.270746	SLC10A6	0.306319
MROH7	0.270676	NOX5	0.305606
MUC20	0.270508	SYNM	0.304347
KBTBD12	0.270474	SMCO2	0.304163
TIMD4	0.267563	ITGA2B	0.303846
BTBD16	0.266497	IL1B	0.303769
AP006285.2	0.266366	C12orf60	0.303384
VSTM5	0.26546	ADARB1	0.303352
FNDC4	0.26527	KRT79	0.302076
CKMT2	0.264626	EVA1A	0.30022
C2orf15	0.261997	SEMA5B	0.300112
TNNC1	0.259637	SNCAIP	0.300013
C8orf4	0.256861	SOX7	0.299832
CXCL5	0.252781	KCNJ2	0.299226
PRKCG	0.25272	TREM1	0.29921
PIWIL2	0.250977	RYR3	0.298337
GDPD2	0.24979	ZIC2	0.297845
GREB1L	0.248319	C18orf54	0.297465
EIF4EBP3	0.247958	DYNC1I1	0.297156
OR2A7	0.246358	ANGPTL4	0.297126
GABRP	0.244979	SEMA3A	0.296841
CFAP46	0.244719	CHST7	0.296601
FCHO1	0.241223	LOXL4	0.295921
P3H2	0.239647	CYP27C1	0.295858
ESYT3	0.238134	IGSF10	0.295287
ADAMTS9	0.236056	GPR155	0.294056
PKDREJ	0.230261	CHST2	0.293839
NRG4	0.225897	PIK3R3	0.292306
DRD1	0.224934	PI3	0.291726
BANK1	0.224242	RP11-618G20.1	0.291402
C11orf91	0.224065	XG	0.289868
WBP2NL	0.222762	HAP1	0.289053
MYEOV	0.220806	KCNIP3	0.288367
IL20RA	0.209974	HAS3	0.287877
BATF	0.209354	SLC16A14	0.287647
UPK1B	0.207773	FGFBP1	0.287064
MGAM	0.205193	C11orf45	0.287013
		CTD-2135J3.4	0.286215
		PGF	0.286049
		FAAP24	0.285431
		TPRXL	0.284455
		CD163L1	0.283167
		CLEC5A	0.282263
		B3GNT4	0.281404
		XDH	0.280541
		SHC4	0.279158
		CCDC190	0.278966
		ADIRF-AS1	0.277993
		HACD1	0.275702
		SVOPL	0.2757
		TUBB6	0.27522
		SMPX	0.27433
		SOX2	0.273959
		CP	0.273501
		FLJ22447	0.271852
		GNLY	0.271426
		CNTNAP2	0.271267
		SIX4	0.270964
		NDRG1	0.270503
		MED12L	0.269442
		MROH2A	0.268934
		GPR19	0.267539
		LRP2	0.267264
		FBXO48	0.267131
		G0S2	0.266726
		PRODH	0.266413
		SLC39A8	0.266406
		PPP2R2C	0.266222
		JPH2	0.265723
		CFAP58	0.265502
		SIGLEC12	0.264854
		BPI	0.264064
		RNF165	0.264041
		STC2	0.263618
		CHST6	0.263265
		LAMP3	0.26235
		FBXO39	0.2622
		MAB21L3	0.261732
		RP11-295K3.1	0.260866
		ZIC5	0.258998
		PTPRZ1	0.258503
		LAG3	0.257268
		FOXD1	0.256642
		SYT7	0.25657
		NBPF26	0.255968
		PAK6	0.255696
		MMP12	0.254452
		AC024592.12	0.254123
		GNAI1	0.254099
		ZP3	0.253477
		RP11-382A20.3	0.251251
		ALOXE3	0.251209
		PRKCQ	0.249387
		ADAM23	0.248788
		AKR1C1	0.248741
		NT5M	0.247871
		FAM212B	0.246119
		GS1-259H13.2	0.246105
		WNT9A	0.245473
		TRIM6-TRIM34	0.245398
		CORO6	0.243478
		ACVR1C	0.243317
		PCDHGA1	0.243304
		ARSJ	0.242942
		XKRX	0.2428
		SDK2	0.242265
		CSNK2A3	0.241458
		KLK13	0.240907
		ABCA13	0.240483
		WNT5B	0.239339
		PHEX	0.237735
		GPLD1	0.236446
		CXCL6	0.236202
		RFESD	0.235664
		POTEF	0.233589
		ADGRL3	0.232579
		PLA2G4E	0.231851
		TRIM73	0.231677
		SPRR1A	0.22942
		UPK3BL	0.228932
		SIX1	0.228583
		ADM	0.228052
		GPR75-ASB3	0.227866
		LY6K	0.227037
		BMPR1B	0.223575
		GPR37	0.222793
		TAS2R46	0.21936
		SHROOM2	0.219205
		FBXO15	0.218828
		AC253572.1	0.218214
		IL10	0.218006
		DMKN	0.215468
		PIK3R3	0.214828
		IBSP	0.21461
		KDM4D	0.214214
		ST20	0.213841
		CTD-2105E13.6	0.212291
		CTC-435M10.3	0.211448
		GATSL3	0.210411
		KCNS3	0.20955
		GOLGA8M	0.208291
		FAM169A	0.208203
		OPRL1	0.207709
		NDUFA4L2	0.207101
		ANKRD20A2	0.206987
		FGF11	0.206294
		NUPR1	0.206199
		HS3ST3A1	0.20581
		ADIRF	0.204559
		SCML2	0.204463
		TRPM6	0.204446
		KLRC1	0.200525

### Sheet: Table S11
Table S11: Summary statistics for hurdle models associating gene expression to residualized PDX1 activities for the Chan-Seng-Yue et al. (2020) scRNA-seq dataset
beta_cont	Continuous (linear) model effect size (beta)
p_cont	Continuous (linear) model P-value
logOR_det	Detection (logistic) model effect size (logOR)
OR_det	Detection (logistic) model odds ratio (OR)
p_det	Detection (logistic) model P-value
p_combined	Combined hurdle model P-value
n_pos	Number of cells with gene detected
FDR_det	FDR for detection (logistic) model
FDR_cont	FDR for continuous (linear) model
FDR_comb	FDR for combined hurdle model
Gene	beta_cont	p_cont	logOR_det	OR_det	p_det	p_combined	n_pos	FDR_det	FDR_cont	FDR_comb
DST	0.0793891	9.88196e-47	0.86331	2.37099	2.02318e-187	1.07324e-230	6568	2.04878e-183	4.87675e-43	1.07716e-226
SYNE2	0.0728454	9.25543e-36	0.807298	2.24184	4.56622e-172	2.0125e-204	4948	3.08265e-168	1.52252e-32	1.34657e-200
DAAM1	0.0574423	4.71402e-21	0.738374	2.09253	3.41514e-149	6.27315e-167	4447	1.72917e-145	1.66169e-18	3.14802e-163
MBNL2	0.0382105	8.86994e-16	0.639189	1.89494	3.56906e-117	9.61714e-130	3667	1.20473e-113	1.62123e-13	3.8609e-126
FAM107B	0.0352942	4.39598e-10	0.66516	1.9448	4.69134e-118	6.03646e-125	3954	1.90027e-114	3.719e-08	2.0195e-121
CMIP	0.0266476	2.06177e-09	0.603499	1.82851	7.07096e-110	3.97019e-116	3666	2.04583e-106	1.58158e-07	1.13848e-112
RUNX1	0.0347721	5.99577e-12	0.611085	1.84243	5.68583e-104	9.01946e-113	3424	1.43944e-100	6.62443e-10	2.2631e-109
FRYL	0.0200477	2.12374e-06	0.605607	1.83236	5.42457e-100	2.79519e-103	2857	1.22071e-96	9.24762e-05	6.2342e-100
NAV2	0.0251409	0.000166542	0.732152	2.07955	8.33395e-85	2.8217e-86	1599	1.68787e-81	0.00397686	5.664e-83
RALGAPA2	0.0192462	1.21531e-05	0.6093	1.83914	1.04298e-78	2.43213e-81	1957	1.92031e-75	0.000424356	4.4382e-78
BCR	0.00994671	0.0158434	0.596816	1.81633	1.53341e-75	4.31012e-75	1878	2.38894e-72	0.137791	7.20975e-72
HNF4A	0.01681	0.0273697	0.650541	1.91658	1.02608e-75	4.97825e-75	1638	1.73176e-72	0.193417	7.6868e-72
MALAT1	0.145585	1.85351e-73	2.63967	14.0086	0.0524329	1.66594e-72	11151	0.211412	2.74412e-69	2.3886e-69
INS	0.0486818	2.11138e-16	0.583965	1.79313	4.35467e-54	1.47075e-67	4924	4.96735e-51	4.28206e-14	1.96816e-64
DYRK1A	0.00433983	0.244005	0.604004	1.82943	1.08299e-67	4.13832e-66	1517	1.56669e-64	0.615665	5.19178e-63
ARHGEF28	0.00724793	0.0882124	0.558044	1.74725	4.65472e-65	6.22304e-64	1799	6.28481e-62	0.38056	7.34795e-61
NEDD4L	0.0127567	0.00355506	0.529351	1.69783	2.92038e-61	1.51605e-61	1945	3.69665e-58	0.0469516	1.69065e-58
GLIS3	0.0135985	0.00442691	0.639934	1.89636	4.41477e-54	2.52652e-54	997	4.96735e-51	0.0557791	2.6692e-51
ALDOA	-0.0884644	7.18598e-50	-0.243034	0.784245	0.00568286	4.87296e-50	10899	0.0424861	5.31942e-46	4.89075e-47
HSPA8	-0.0850776	2.35531e-39	-0.231754	0.793141	1.14118e-12	3.15666e-49	8990	3.85204e-10	6.97406e-36	3.01732e-46
MACROD2	0.0727996	1.02576e-06	0.545576	1.7256	2.98221e-45	3.58867e-49	1470	3.01994e-42	4.89884e-05	3.27434e-46
LHFPL2	0.0150722	0.0013812	0.50828	1.66243	3.90096e-47	6.16632e-48	1447	4.15822e-44	0.0227968	5.38159e-45
NEAT1	0.108161	2.2037e-41	0.253479	1.2885	0.00122704	2.7397e-42	10635	0.0132328	8.15646e-38	2.22413e-39
PLD1	0.00927359	0.0313228	0.508722	1.66316	8.72941e-43	2.77005e-42	1270	8.41889e-40	0.210846	2.22413e-39
ENO1	-0.0779332	3.48792e-35	-0.231265	0.793529	4.07641e-08	1.38423e-40	9640	3.1632e-06	5.16386e-32	1.06868e-37
TPI1	-0.0720819	3.70384e-37	-0.30588	0.736475	4.73158e-06	1.70251e-40	10746	0.000167533	9.13924e-34	1.26572e-37
SLC25A5	-0.0700846	7.46715e-34	-0.189275	0.827559	5.81258e-06	3.87735e-37	10089	0.000197189	1.00501e-30	2.77964e-34
GAPDH	-0.0700276	6.96307e-36	-1.10467	0.33132	0.0557795	3.29511e-35	11152	0.220258	1.2886e-32	2.28078e-32
SYNE1	0.0234815	0.00336097	0.654601	1.92437	1.62456e-34	4.61368e-35	576	1.43053e-31	0.0448685	3.08701e-32
SPTBN1	0.0590508	5.55405e-30	0.145484	1.1566	1.24538e-07	5.82832e-35	7171	8.13637e-06	6.32521e-27	3.77393e-32
RPS2	-0.0639503	5.6078e-36	-0.817679	0.441455	0.181754	8.54879e-35	11153	0.468747	1.18605e-32	5.3625e-32
EIF4A1	-0.0652624	1.09772e-32	-0.146753	0.863508	0.00054698	4.92956e-34	9961	0.00714709	1.35431e-29	2.99852e-31
USP6NL	0.000417082	0.915827	0.500249	1.64913	9.55325e-36	7.15014e-34	1038	8.79463e-33	0.977568	4.22132e-31
PSME2	-0.0666297	1.2005e-25	-0.225581	0.798053	1.81671e-10	1.76245e-33	9263	3.25609e-08	7.40558e-23	1.01079e-30
MDH2	-0.0528163	3.49696e-26	-0.185415	0.83076	1.17289e-09	3.28859e-33	8676	1.60525e-07	2.3533e-23	1.83366e-30
ARHGEF3	0.0135393	0.00318606	0.467679	1.59629	1.82041e-31	4.49669e-32	1041	1.36551e-28	0.0433147	2.43952e-29
ARHGAP42	0.00516398	0.156131	0.530461	1.69971	1.36876e-32	1.62899e-31	802	1.15506e-29	0.509818	8.60492e-29
GABRB3	0.024971	0.0178399	0.723672	2.06199	1.65117e-31	2.23591e-31	693	1.2862e-28	0.149622	1.15081e-28
NBAS	0.00926224	0.0112205	0.469445	1.59911	4.12329e-31	3.49088e-31	977	2.98246e-28	0.108575	1.75181e-28
SORBS1	0.0125507	0.087228	0.752834	2.12301	7.67162e-32	5.0245e-31	400	6.21493e-29	0.378762	2.45992e-28
VMP1	0.0684055	3.70107e-28	0.160973	1.17465	4.60936e-05	1.26494e-30	9105	0.00101032	3.65296e-25	6.04552e-28
NDUFA4	-0.0578619	6.30446e-28	-0.303984	0.737873	3.45875e-05	1.6115e-30	10833	0.000816366	5.8336e-25	7.52269e-28
PSMD8	-0.0479166	6.28295e-21	-0.214994	0.806546	4.33955e-11	1.94611e-29	9070	9.37257e-09	2.16323e-18	8.87824e-27
ITPR2	0.00982551	0.0715044	0.578491	1.78335	5.32653e-30	2.70581e-29	615	3.71994e-27	0.339958	1.20697e-26
KRT18	-0.083553	8.74583e-28	-0.205034	0.81462	0.000985852	6.05494e-29	10593	0.0111544	7.19345e-25	2.64219e-26
GTDC1	0.00801751	0.0636003	0.488409	1.62972	1.46457e-29	6.53415e-29	875	9.88733e-27	0.320273	2.79064e-26
ANXA2	-0.0671254	2.62458e-29	0.125683	1.13392	0.182396	3.27975e-28	10318	0.469924	2.77549e-26	1.37155e-25
PSMA7	-0.0530442	3.97973e-24	-0.230398	0.794218	2.95024e-06	7.93871e-28	10258	0.000115058	2.10428e-21	3.25212e-25
PKM	-0.0661916	6.75457e-28	-0.115342	0.891061	0.0636233	2.84996e-27	10594	0.240269	5.88244e-25	1.14414e-24
MGST1	-0.073576	2.0948e-21	-0.179968	0.835297	2.26413e-08	3.14067e-27	7431	1.94303e-06	8.08804e-19	1.23613e-24
FTO	0.00220995	0.54973	0.478049	1.61292	3.18347e-28	1.13601e-26	844	2.07983e-25	0.84	4.3852e-24
CYC1	-0.0455922	7.30489e-17	-0.195416	0.822492	2.48304e-12	1.17676e-26	7558	7.73678e-10	1.56829e-14	4.45682e-24
TUBA1B	-0.0663127	1.97875e-21	-0.156731	0.854934	1.42256e-07	1.81385e-26	8587	9.23433e-06	7.91769e-19	6.74247e-24
NPM1	-0.0580696	1.46442e-25	-0.226496	0.797323	0.00218741	2.05997e-26	10829	0.0206054	8.67228e-23	7.44886e-24
RPS5	-0.0558543	1.15012e-27	-0.173427	0.840778	0.281006	2.0781e-26	11092	0.602716	8.96186e-25	7.44886e-24
ATP5G3	-0.055987	3.38156e-26	-0.117626	0.889029	0.0100453	2.18249e-26	10253	0.0657609	2.3533e-23	7.6858e-24
N4BP2L2	0.0440217	2.95026e-17	0.190774	1.21019	1.85735e-11	3.49447e-26	8342	4.53217e-09	6.82479e-15	1.20939e-23
CYCS	-0.0593058	8.87858e-24	-0.138039	0.871064	6.55868e-05	3.70998e-26	9174	0.00133904	4.38158e-21	1.26221e-23
ATP5B	-0.0467254	7.14004e-17	-0.208353	0.811921	1.99565e-11	8.95062e-26	8947	4.75505e-09	1.56829e-14	2.99443e-23
MT-ND3	0.0741643	6.31336e-27	0.0897669	1.09392	0.375884	1.47857e-25	10984	0.70777	4.67347e-24	4.86546e-23
PRDX1	-0.0545494	2.13059e-21	-0.225515	0.798105	6.01233e-06	7.76524e-25	10242	0.000203324	8.08804e-19	2.51406e-22
SOX4	0.0635732	6.63469e-15	0.18102	1.19844	5.89062e-12	2.32557e-24	7225	1.70432e-09	1.14217e-12	7.40969e-22
DDX17	0.0346873	2.04474e-13	0.18579	1.20417	2.2035e-13	2.6746e-24	7176	8.92551e-11	2.67897e-11	8.38864e-22
RAN	-0.0490627	3.52201e-20	-0.168697	0.844765	1.37781e-06	2.87702e-24	9364	6.09707e-05	1.08632e-17	8.88469e-22
RPL8	-0.0442518	8.82921e-26	-0.390446	0.676755	0.578222	3.02419e-24	11154	0.883735	5.68333e-23	9.19766e-22
ADA	0.0149961	0.0444484	0.394861	1.48418	1.192e-24	3.13656e-24	1284	7.31563e-22	0.260905	9.39703e-22
RPL3	-0.0523924	1.54106e-25	-0.177547	0.837322	0.628134	5.67218e-24	11145	0.919452	8.77518e-23	1.67438e-21
DYM	0.00201827	0.516065	0.493323	1.63775	3.06789e-25	9.1994e-24	696	1.94169e-22	0.821985	2.67622e-21
KRT19	-0.0737007	4.38886e-25	-0.0313695	0.969117	0.784612	1.97412e-23	11013	1	2.40656e-22	5.66094e-21
TALDO1	-0.0446828	5.72764e-16	-0.206029	0.81381	6.37627e-10	2.09153e-23	9105	9.70966e-08	1.08715e-13	5.91314e-21
ARPC2	-0.0513397	5.23838e-22	-0.18468	0.83137	0.000774929	2.32049e-23	10537	0.00928128	2.28101e-19	6.46932e-21
PHLDA2	-0.073393	4.85222e-20	-0.154669	0.856699	1.40242e-05	3.85475e-23	8811	0.000402883	1.46606e-17	1.05995e-20
LDHA	-0.0667702	1.08426e-23	-0.0989493	0.905789	0.146339	8.85383e-23	10375	0.408465	5.17822e-21	2.40166e-20
ACTB	-0.0652607	7.05884e-24	-0.231805	0.793101	0.276495	1.08503e-22	11119	0.596745	3.60366e-21	2.90399e-20
PSMB1	-0.0319428	7.63887e-10	-0.283274	0.753314	1.47746e-14	6.07627e-22	9621	7.29828e-12	6.24826e-08	1.60485e-19
HSPD1	-0.0527563	1.5384e-19	-0.116417	0.890104	9.24546e-05	7.62466e-22	8280	0.00175491	4.29736e-17	1.98766e-19
MT-ATP6	0.0663008	3.27179e-23	-0.12678	0.880927	0.648517	1.12896e-21	11139	0.932432	1.51372e-20	2.90533e-19
EIF3I	-0.0319814	1.40166e-10	-0.205081	0.814581	1.70293e-13	1.2672e-21	7457	7.33817e-11	1.25767e-08	3.21982e-19
ABHD2	0.0424713	2.60508e-14	0.158342	1.17157	1.02428e-09	1.41363e-21	6666	1.45029e-07	4.14712e-12	3.54698e-19
KRT8	-0.0702894	3.40564e-20	-0.232332	0.792683	0.00103227	1.85277e-21	10814	0.0115522	1.07278e-17	4.59143e-19
ILF2	-0.0228687	2.887e-06	-0.214305	0.807103	1.68164e-17	2.54297e-21	5787	9.46064e-15	0.000120014	6.22501e-19
YBX1	-0.0497382	3.81103e-19	-0.220041	0.802486	0.000151509	3.01441e-21	10607	0.00260086	1.02586e-16	7.29015e-19
RPL19	-0.039791	3.73384e-21	-1.55589	0.211002	0.0186223	3.61711e-21	11154	0.1037	1.34828e-18	8.6436e-19
WSB1	0.0393754	2.2025e-11	0.179213	1.19628	3.31914e-12	3.79922e-21	6541	1.00332e-09	2.22353e-09	8.97198e-19
ITGB4	0.0477125	1.6776e-14	0.158817	1.17212	1.13919e-08	9.74843e-21	6837	1.05835e-06	2.72933e-12	2.27535e-18
RPL5	-0.0547293	3.85329e-22	-0.0430822	0.957833	0.53337	1.04686e-20	10791	0.847043	1.72873e-19	2.41536e-18
EEF1B2	-0.0472746	2.82338e-19	-0.155527	0.855964	0.000872417	1.25019e-20	10303	0.0101663	7.74078e-17	2.85172e-18
ATP5F1	-0.0290315	2.04284e-09	-0.196408	0.821677	1.88328e-13	1.93553e-20	7280	7.94627e-11	1.57522e-07	4.36538e-18
UBB	-0.0468657	2.38413e-16	-0.479455	0.61912	1.79569e-06	2.14925e-20	11013	7.62369e-05	4.76987e-14	4.79355e-18
PSMA2.1	-0.0371985	1.64525e-13	-0.174507	0.839871	2.66184e-09	2.19757e-20	7658	3.25175e-07	2.21435e-11	4.84746e-18
PNISR	0.0268871	3.81382e-08	0.193162	1.21308	1.28187e-14	2.44783e-20	6945	6.49043e-12	2.35265e-06	5.34079e-18
PSMA3	-0.0354895	2.001e-10	-0.197871	0.820476	2.8037e-12	2.8013e-20	7533	8.60352e-10	1.74263e-08	6.04628e-18
RPL10A	-0.0507423	1.51445e-21	-0.182085	0.833531	0.39074	2.95162e-20	11123	0.722972	6.22818e-19	6.30296e-18
PSMB2	-0.0392552	7.92653e-14	-0.168583	0.844861	9.45294e-09	3.71969e-20	8038	9.07347e-07	1.12839e-11	7.85952e-18
RPS3	-0.0441473	1.48364e-21	-0.237579	0.788535	0.666551	4.88185e-20	11152	0.944082	6.22818e-19	1.02076e-17
ITGB6	0.0636629	3.12601e-17	0.110643	1.117	4.3184e-05	6.622e-20	5337	0.000962163	7.12008e-15	1.37034e-17
ZNF292	0.0233818	3.70407e-06	0.203965	1.22626	3.98656e-16	7.23034e-20	3846	2.12473e-13	0.000149424	1.48097e-17
TSTA3	-0.0307188	3.23834e-08	-0.215829	0.805873	4.86043e-14	7.69682e-20	7694	2.18752e-11	2.03151e-06	1.56059e-17
CHN2	0.00550474	0.399236	0.577014	1.78071	3.9878e-21	7.78353e-20	417	2.30757e-18	0.748122	1.56239e-17
PSMA4	-0.0422139	1.10088e-14	-0.181109	0.834344	1.65169e-07	8.86543e-20	9296	1.02639e-05	1.8521e-12	1.75268e-17
GHITM	-0.0311963	4.5125e-10	-0.194486	0.823258	4.04839e-12	8.90615e-20	8141	1.20577e-09	3.79589e-08	1.75268e-17
PRKCH	0.00135509	0.77463	0.446492	1.56282	2.46246e-21	9.29112e-20	730	1.46683e-18	0.935386	1.81069e-17
CFL1	-0.045283	3.38921e-21	-0.0757362	0.927061	0.594698	9.80636e-20	11059	0.896096	1.25443e-18	1.89272e-17
EIF3K	-0.0364951	7.81673e-13	-0.218054	0.804082	2.93039e-09	1.11153e-19	9640	3.49735e-07	9.3328e-11	2.12492e-17
GSTP1	-0.0497192	5.04915e-20	-0.344741	0.708404	0.047241	1.1565e-19	11099	0.197435	1.49505e-17	2.19003e-17
NDUFAB1	-0.038482	3.21154e-15	-0.145588	0.864514	1.11047e-06	1.71478e-19	8470	5.08832e-05	5.66033e-13	3.2169e-17
ITGA6	0.0454473	2.97588e-15	0.12417	1.13221	1.51692e-06	2.1599e-19	6631	6.60694e-05	5.30818e-13	4.01442e-17
C20orf24	-0.035867	2.20776e-11	-0.177329	0.837504	2.60449e-10	2.73734e-19	7438	4.50844e-08	2.22353e-09	5.04097e-17
MT-ND1	0.0644463	1.52149e-20	0.142893	1.15361	0.390995	2.82998e-19	11099	0.723247	4.89688e-18	5.1642e-17
MT-ND4	0.0605289	1.3609e-20	0.216446	1.24166	0.564744	3.63645e-19	11147	0.873245	4.47737e-18	6.56959e-17
RPS7	-0.048277	7.86647e-21	-0.0044981	0.995512	0.985011	3.66559e-19	11130	1	2.64689e-18	6.56959e-17
SLC25A3	-0.0387276	3.03312e-14	-0.14251	0.867179	5.52036e-07	7.79198e-19	8250	2.8021e-05	4.77716e-12	1.38414e-16
CHCHD2	-0.0388256	1.1103e-16	-0.430254	0.650344	0.000186785	9.60663e-19	11035	0.00304096	2.31521e-14	1.69152e-16
NACA	-0.0472207	1.38366e-19	-0.187705	0.828859	0.188594	1.20279e-18	11080	0.478647	3.93944e-17	2.09944e-16
PRELID1	-0.0444155	1.05573e-16	-0.135536	0.873248	0.000281215	1.3646e-18	9494	0.00420949	2.23288e-14	2.36135e-16
MYH9	0.024474	1.66627e-06	0.190135	1.20941	1.80871e-14	1.3848e-18	5558	8.72185e-12	7.40307e-05	2.37581e-16
PHB	-0.0350641	1.14452e-12	-0.152183	0.858831	3.43799e-08	1.79751e-18	7883	2.74593e-06	1.33422e-10	3.05774e-16
RPL4	-0.0499378	6.8585e-19	-0.121926	0.885214	0.0681583	2.12741e-18	10763	0.252406	1.81321e-16	3.58852e-16
RPL27	-0.0447445	9.42616e-20	-0.0410983	0.959735	0.753387	3.20219e-18	11044	0.996484	2.73636e-17	5.35646e-16
GTF2I	0.0398341	3.98463e-16	0.100905	1.10617	0.000228153	4.07683e-18	8042	0.00358757	7.76216e-14	6.76316e-16
RPS27A	-0.0389285	1.94584e-18	0.710643	2.0353	0.0540551	4.70151e-18	11140	0.215635	5.05406e-16	7.73553e-16
RPLP0	-0.0437459	1.02325e-17	-0.440234	0.643886	0.0106021	4.8458e-18	11102	0.068888	2.44342e-15	7.90811e-16
CTNNB1	0.0613699	7.03304e-15	0.106666	1.11256	1.96288e-05	6.13312e-18	5981	0.000527503	1.19683e-12	9.92823e-16
ECHS1	-0.0315566	1.6365e-10	-0.177041	0.837745	1.11443e-09	8.05159e-18	8238	1.55659e-07	1.45954e-08	1.29296e-15
CDH1	0.0392209	5.46747e-14	0.116628	1.1237	3.91957e-06	9.42645e-18	6839	0.00014539	8.14865e-12	1.50172e-15
PSMB5	-0.0281274	1.13365e-08	-0.205102	0.814565	1.90999e-11	9.52203e-18	8644	4.60512e-09	7.84281e-07	1.50501e-15
GNB2L1	-0.044651	3.85753e-18	-0.30204	0.739308	0.0609783	1.03249e-17	11098	0.233231	9.51845e-16	1.61916e-15
SORBS2	0.0263001	1.82999e-05	0.188892	1.20791	1.98798e-14	1.58098e-17	4432	9.36337e-12	0.000604754	2.46008e-15
ARPC1B	-0.0428093	1.27162e-14	-0.187976	0.828634	6.59849e-05	3.5763e-17	10057	0.00134581	2.11531e-12	5.52209e-15
NME1	-0.0344011	2.27932e-09	-0.163923	0.848807	3.83677e-10	3.72377e-17	6281	6.36935e-08	1.7217e-07	5.69229e-15
RPL21	-0.0490419	5.60653e-18	-0.732755	0.480583	0.156818	3.74325e-17	11152	0.427137	1.36073e-15	5.69229e-15
MT-ND5	0.0571549	2.28644e-18	0.0839195	1.08754	0.434124	4.21398e-17	11010	0.761869	5.83635e-16	6.35995e-15
ATP5A1	-0.0241917	3.30927e-06	-0.192421	0.824959	3.89639e-13	5.44036e-17	7129	1.38445e-10	0.000135342	8.13183e-15
SKP1	-0.0415161	1.33799e-15	-0.192486	0.824906	0.000968898	5.46903e-17	10600	0.0110057	2.41573e-13	8.13183e-15
PSME1	-0.0393861	3.01187e-13	-0.16561	0.847376	4.70874e-06	5.97027e-17	9362	0.000167467	3.87746e-11	8.81185e-15
PSMC2	-0.0233946	1.23742e-06	-0.17948	0.835705	1.77664e-12	9.15852e-17	5429	5.76534e-10	5.79748e-05	1.33515e-14
CLIC1	-0.0415376	6.86382e-16	-0.231098	0.793662	0.00321032	9.17905e-17	10878	0.0275854	1.27024e-13	1.33515e-14
SNRPB	-0.0366475	1.69022e-13	-0.127757	0.880068	1.45424e-05	1.02122e-16	8117	0.000413386	2.25438e-11	1.47475e-14
PPA1	-0.0407772	3.85824e-13	-0.177175	0.837633	6.67586e-06	1.06893e-16	9646	0.00021878	4.84079e-11	1.53262e-14
COPE	-0.0267448	6.26997e-08	-0.214143	0.807233	4.25467e-11	1.10616e-16	8928	9.37257e-09	3.78886e-06	1.57474e-14
MT-CO1	0.0606438	3.04743e-18	-0.0484339	0.95272	0.934657	1.17919e-16	11153	1	7.64699e-16	1.6669e-14
CD63	-0.0434744	3.11597e-14	-0.576155	0.562055	9.51233e-05	1.22592e-16	11086	0.0018005	4.85599e-12	1.72083e-14
PSMA5	-0.0291901	2.12609e-09	-0.163248	0.84938	1.43242e-09	1.25877e-16	7040	1.92124e-07	1.62251e-07	1.75467e-14
EIF6	-0.0396884	6.45408e-14	-0.138138	0.870979	4.8732e-05	1.29899e-16	8855	0.00105558	9.36791e-12	1.79825e-14
HSPE1	-0.0512915	2.00727e-17	-0.05722	0.944386	0.198719	1.63793e-16	9820	0.493156	4.71708e-15	2.25193e-14
BID	-0.0214203	2.51305e-05	-0.18346	0.832385	2.0638e-13	2.11609e-16	5171	8.53022e-11	0.00078993	2.88954e-14
S100A16	-0.0528059	1.54845e-16	-0.0892369	0.914629	0.0370243	2.33336e-16	9780	0.167005	3.184e-14	3.1647e-14
ITGA3	0.0339439	1.08046e-09	0.152592	1.16485	5.37763e-09	2.36404e-16	6393	5.7626e-07	8.64663e-08	3.1848e-14
PSMB8	-0.0307214	3.50588e-09	-0.167714	0.845596	1.73946e-09	2.47827e-16	7867	2.27286e-07	2.56953e-07	3.31643e-14
MMP14	0.0311668	1.41301e-08	0.160848	1.17451	4.63332e-10	2.65593e-16	4354	7.50709e-08	9.42327e-07	3.53063e-14
BCAP31	-0.0266002	1.61727e-07	-0.241644	0.785336	4.35008e-11	2.84897e-16	9344	9.37257e-09	8.96767e-06	3.76233e-14
CRABP2	-0.068763	4.15305e-13	-0.121503	0.885588	2.27112e-05	3.79192e-16	5852	0.000585161	5.16688e-11	4.97485e-14
PSMB3	-0.0321493	3.41816e-10	-0.221778	0.801093	2.82144e-08	3.87503e-16	9859	2.31347e-06	2.90838e-08	5.05087e-14
RPS13	-0.0405761	4.98983e-17	-0.448577	0.638536	0.219788	4.39248e-16	11147	0.522583	1.11931e-14	5.6884e-14
COX4I1	-0.0359481	4.74715e-14	-0.633473	0.530745	0.000271328	5.13807e-16	11111	0.00409173	7.17159e-12	6.61131e-14
MYT1L	0.03171	0.0350804	0.908303	2.48011	3.74017e-16	5.23151e-16	221	2.04729e-13	0.225694	6.68867e-14
PARK7	-0.0321784	8.71982e-11	-0.216964	0.804959	1.57622e-07	5.4738e-16	9838	9.97598e-06	8.03837e-09	6.95416e-14
LFNG	0.0288533	7.72115e-06	0.213217	1.23765	1.82983e-12	5.62287e-16	2368	5.79056e-10	0.000290869	7.09861e-14
PGK1	-0.047169	5.56819e-14	-0.134547	0.874111	0.000334851	7.36872e-16	9278	0.00482685	8.16208e-12	9.24452e-14
ARPC3	-0.0386008	1.29601e-13	-0.202393	0.816774	0.000146523	7.50139e-16	10458	0.00253635	1.77662e-11	9.35251e-14
HNRNPUL2	0.0172318	5.43468e-05	0.194907	1.2152	3.80769e-13	8.15672e-16	2946	1.37709e-10	0.00151812	1.01068e-13
MT-CO3	0.0573742	7.30917e-17	-0.423625	0.65467	0.323104	9.27755e-16	11149	0.65373	1.56829e-14	1.1425e-13
PSMD4	-0.0241739	4.74054e-07	-0.17874	0.836323	6.17666e-11	1.14398e-15	7628	1.27456e-08	2.42013e-05	1.4002e-13
ARF4	-0.0397203	4.89762e-11	-0.162759	0.849796	6.45961e-07	1.23359e-15	8536	3.23029e-05	4.67802e-09	1.50072e-13
RPL30	-0.0357181	1.44786e-14	-0.956085	0.384395	0.00297962	1.66877e-15	11143	0.0261013	2.38172e-12	2.0179e-13
SYPL1	-0.029608	8.14552e-08	-0.202799	0.816442	5.75203e-10	1.80851e-15	8201	9.03069e-08	4.82832e-06	2.17379e-13
MLLT4	0.0147619	0.0018294	0.195239	1.2156	2.72812e-14	1.92328e-15	3827	1.25574e-11	0.0283013	2.29798e-13
RPL7	-0.0406237	5.82977e-16	-0.625773	0.534848	0.0955821	2.14119e-15	11147	0.311576	1.09253e-13	2.5432e-13
CYBA	-0.0486416	5.18921e-16	-0.133546	0.874987	0.125753	2.49723e-15	10449	0.371368	9.97744e-14	2.94864e-13
INSR	0.037897	1.57151e-06	0.173932	1.18997	4.33203e-11	2.60236e-15	4090	9.37257e-09	7.13689e-05	3.0548e-13
PRDX6	-0.0251842	2.14391e-07	-0.17447	0.839902	4.75306e-10	3.85417e-15	7995	7.63999e-08	1.16693e-05	4.49795e-13
RPL7A	-0.0391513	3.60371e-16	-0.184635	0.831408	0.319794	4.34466e-15	11110	0.65028	7.11372e-14	5.04106e-13
CAPG	-0.0390139	2.28245e-11	-0.173971	0.840321	6.63979e-06	5.67184e-15	8819	0.000218305	2.28322e-09	6.54315e-13
LMO7	0.0456774	2.2023e-11	0.130982	1.13995	6.92465e-06	5.70651e-15	7330	0.000225837	2.22353e-09	6.54553e-13
LSM4	-0.0235323	5.35324e-06	-0.208808	0.811551	2.86944e-11	5.7468e-15	8715	6.60395e-09	0.00021305	6.55429e-13
COX5A	-0.0321016	8.74149e-11	-0.20658	0.813361	2.03095e-06	6.61627e-15	10193	8.49852e-05	8.03837e-09	7.5033e-13
MGEA5	0.0162407	0.000240676	0.172178	1.18789	7.54246e-13	6.76107e-15	4714	2.58911e-10	0.00527883	7.62443e-13
ATP5J2	-0.0329225	1.66413e-11	-0.260249	0.770859	1.1005e-05	6.81936e-15	10610	0.00032971	1.7229e-09	7.64721e-13
MT-ND4L	0.0392215	6.81928e-11	0.167888	1.1828	2.95414e-06	7.48208e-15	9075	0.000115058	6.43054e-09	8.34376e-13
PSMD7	-0.0284313	1.28478e-08	-0.149521	0.86112	1.78594e-08	8.49232e-15	6932	1.55908e-06	8.68548e-07	9.41802e-13
NDUFB5	-0.0192093	4.7921e-05	-0.188696	0.828038	5.04293e-12	8.93161e-15	7860	1.48021e-09	0.00135914	9.85078e-13
UBE2H	0.0322642	1.38714e-11	0.10626	1.11211	1.96384e-05	1.00355e-14	6062	0.000527503	1.4565e-09	1.10078e-12
DNAJA1	-0.0403726	4.59872e-11	-0.121627	0.885479	7.21153e-06	1.2152e-14	7178	0.000234439	4.42104e-09	1.3257e-12
LAMC2	0.0418745	8.1532e-08	0.151938	1.16409	4.33657e-09	1.2933e-14	5511	4.8524e-07	4.82832e-06	1.39615e-12
MDH1	-0.0262217	1.4206e-07	-0.15721	0.854525	2.48966e-09	1.2937e-14	6768	3.09344e-07	7.99697e-06	1.39615e-12
RPSA	-0.0397367	2.81605e-13	-0.195903	0.822092	0.00152237	1.55988e-14	10694	0.0155641	3.65716e-11	1.67305e-12
PSMC4	-0.0176784	0.00117567	-0.189479	0.82739	3.66348e-13	1.56695e-14	6429	1.34903e-10	0.0200303	1.67305e-12
PSMA1	-0.0238888	1.65123e-06	-0.191198	0.825969	2.89028e-10	1.7314e-14	8577	4.91906e-08	7.38564e-05	1.83885e-12
ECH1	-0.0267818	2.80878e-07	-0.172182	0.841826	1.93533e-09	1.96499e-14	8168	2.43455e-07	1.49583e-05	2.07596e-12
C1QBP	-0.0267052	7.09868e-07	-0.153527	0.857678	7.85905e-10	2.01522e-14	5360	1.17036e-07	3.49156e-05	2.11789e-12
GCC2	0.0274269	1.3354e-08	0.13696	1.14678	4.3013e-08	2.07317e-14	6681	3.31233e-06	8.96878e-07	2.16744e-12
DMD	-0.00284641	0.66746	0.544034	1.72294	9.05799e-16	2.17904e-14	323	4.70389e-13	0.897874	2.26632e-12
ANKRD36C	0.0431809	1.39561e-06	0.168003	1.18294	6.36805e-10	3.16892e-14	4183	9.70966e-08	6.41677e-05	3.27885e-12
AHNAK2	0.0259999	1.5691e-05	0.16819	1.18316	7.54112e-11	4.18531e-14	4750	1.49736e-08	0.00052677	4.3083e-12
PMEPA1	0.050761	4.44189e-11	0.127755	1.13628	2.97832e-05	4.66453e-14	6466	0.000727621	4.29818e-09	4.77709e-12
TOMM40	-0.0149831	0.00236927	-0.195002	0.822833	7.07795e-13	5.87301e-14	3381	2.47155e-10	0.0347642	5.98421e-12
ITGA2	0.0480975	4.31432e-13	0.0772058	1.08026	0.00428714	6.45954e-14	5162	0.0342245	5.32279e-11	6.5486e-12
COL17A1	0.050483	1.35048e-09	0.134097	1.1435	1.42469e-06	6.71179e-14	3715	6.25907e-05	1.05787e-07	6.77014e-12
TIMM17A	-0.0171308	0.000194917	-0.169117	0.84441	1.00229e-11	6.81215e-14	5364	2.70659e-09	0.00451603	6.83702e-12
ZKSCAN1	0.0200445	2.37142e-05	0.159378	1.17278	8.47013e-11	6.99831e-14	5000	1.66549e-08	0.000756656	6.98891e-12
CCT4	-0.0131847	0.00710895	-0.186645	0.829738	2.85808e-13	7.07672e-14	5962	1.11317e-10	0.0790744	7.03223e-12
SRP9	-0.028364	3.71317e-08	-0.189848	0.827085	6.30076e-08	8.11571e-14	9464	4.46186e-06	2.30014e-06	8.02496e-12
MT-ND2	0.0531682	4.04517e-14	0.539866	1.71578	0.0619229	8.67205e-14	11138	0.235915	6.1741e-12	8.53305e-12
RANBP1	-0.0291095	6.35012e-09	-0.142093	0.867541	3.99989e-07	8.79e-14	7918	2.13746e-05	4.54171e-07	8.60691e-12
CELF1	0.0211699	5.08134e-07	0.139803	1.15005	5.70492e-09	9.99367e-14	5110	5.95576e-07	2.56755e-05	9.73801e-12
RPL18A	-0.0356017	5.32749e-15	-0.273588	0.760646	0.582116	1.06704e-13	11151	0.887571	9.27923e-13	1.03471e-11
ITGAV	0.0230302	2.36979e-05	0.163835	1.17802	1.31895e-10	1.07519e-13	4342	2.49651e-08	0.000756656	1.03685e-11
PPP1CB	0.0298273	2.72134e-06	0.178321	1.19521	1.15585e-09	1.08181e-13	8310	1.60338e-07	0.000113962	1.03685e-11
NIFK	-0.00965489	0.0420418	-0.189449	0.827415	7.50253e-14	1.08473e-13	4182	3.30323e-11	0.252466	1.03685e-11
ARF1	-0.0286548	2.47834e-08	-0.20075	0.818117	1.41755e-07	1.20439e-13	9431	9.2314e-06	1.58839e-06	1.14577e-11
AHCY	-0.0208716	1.28432e-06	-0.156731	0.854934	2.93561e-09	1.28987e-13	3439	3.49735e-07	5.99821e-05	1.2213e-11
CCT3	-0.0261774	4.64374e-08	-0.137101	0.871882	8.59018e-08	1.36247e-13	7086	5.77996e-06	2.82924e-06	1.28399e-11
MACF1	0.017468	0.000100265	0.164526	1.17883	4.16866e-11	1.42564e-13	4127	9.37257e-09	0.00258161	1.33724e-11
MARCKS	0.0348413	7.89112e-11	0.101226	1.10653	5.531e-05	1.4868e-13	6660	0.00117053	7.39418e-09	1.38812e-11
HSP90AA1	-0.0428483	8.27347e-12	-0.277195	0.757906	0.000592262	1.66355e-13	10812	0.0075631	9.00652e-10	1.54594e-11
JMJD1C	0.0233073	1.08809e-06	0.146845	1.15817	4.53621e-09	1.67533e-13	4421	5.04408e-07	5.13032e-05	1.54972e-11
SSBP1	-0.0326997	9.52936e-11	-0.132918	0.875537	5.30328e-05	1.71414e-13	8975	0.00113505	8.70877e-09	1.57835e-11
TMED9	-0.0344253	1.87064e-10	-0.166487	0.846634	2.78159e-05	1.76339e-13	9424	0.000690388	1.63874e-08	1.61628e-11
SCCPDH	-0.0249287	6.5152e-06	-0.157316	0.854434	8.13885e-10	1.79603e-13	6433	1.20318e-07	0.000251192	1.63871e-11
PRDX4	-0.0126685	0.0180599	-0.202708	0.816517	3.01594e-13	1.84338e-13	7602	1.15249e-10	0.15038	1.67431e-11
TCP1	-0.0203189	0.000107429	-0.169008	0.844502	5.51429e-11	1.99991e-13	5252	1.15135e-08	0.00274221	1.80829e-11
ERBB3	0.0330467	2.50844e-10	0.103867	1.10945	2.4196e-05	2.04755e-13	5878	0.000614086	2.15916e-08	1.84307e-11
STOML2	-0.0159515	0.000897672	-0.173442	0.840766	8.18308e-12	2.4641e-13	5837	2.30183e-09	0.0160702	2.20812e-11
VDAC1	-0.0384527	9.24831e-14	-0.062799	0.939132	0.0821331	2.54548e-13	9519	0.283815	1.30401e-11	2.27091e-11
POMP	-0.0380235	1.06268e-13	-0.113973	0.892282	0.0728168	2.59169e-13	10583	0.263774	1.48424e-11	2.3019e-11
CAMK2N1	0.0303412	7.93521e-08	0.140022	1.1503	1.00581e-07	2.67069e-13	6376	6.67892e-06	4.73713e-06	2.36162e-11
MDM4	0.0277747	1.47606e-07	0.140645	1.15102	5.44144e-08	2.68709e-13	3325	4.0347e-06	8.27767e-06	2.3657e-11
TRAP1	-0.0177019	0.000110497	-0.180187	0.835114	7.34198e-11	2.71331e-13	2957	1.47225e-08	0.00280602	2.37836e-11
UQCRC2	-0.0246919	2.10431e-07	-0.136574	0.872342	4.02877e-08	2.8317e-13	6265	3.13826e-06	1.14961e-05	2.47133e-11
TJP2	0.023795	1.05988e-06	0.138666	1.14874	8.70839e-09	3.07504e-13	5395	8.52034e-07	5.01326e-05	2.67209e-11
DSP	0.0375358	2.01574e-12	0.0706564	1.07321	0.00517355	3.46167e-13	6612	0.0396593	2.29562e-10	2.99509e-11
YWHAQ	-0.0306856	3.6651e-09	-0.142269	0.867388	3.14469e-06	3.81432e-13	8724	0.000121313	2.673e-07	3.28604e-11
IMP4	-0.0118485	0.0065403	-0.175616	0.83894	1.7934e-12	3.87968e-13	4689	5.76534e-10	0.0745413	3.32807e-11
APRT	-0.0372276	1.47954e-12	-0.103849	0.901362	0.00808893	3.95616e-13	9622	0.0554963	1.71129e-10	3.37923e-11
POLD2	-0.016926	0.000271327	-0.171405	0.84248	4.50509e-11	4.03809e-13	4016	9.60438e-09	0.00579653	3.4346e-11
UQCRFS1	-0.0181866	0.000193251	-0.179579	0.835622	6.50865e-11	4.15161e-13	7862	1.3182e-08	0.00448541	3.51625e-11
SPATS2L	0.0408356	7.08141e-13	0.0742159	1.07704	0.0184645	4.31072e-13	8037	0.10314	8.59346e-11	3.63568e-11
RPL11	-0.03205	2.03346e-13	1.61351	5.0204	0.0672957	4.50521e-13	11154	0.250081	2.67897e-11	3.78381e-11
TUFM	-0.023338	2.90122e-06	-0.161249	0.85108	5.25708e-09	5.00478e-13	7683	5.66338e-07	0.000120014	4.18587e-11
KLF6	0.0514504	8.57511e-12	0.107979	1.11402	0.00185519	5.21351e-13	8889	0.018064	9.26675e-10	4.34235e-11
PRDX2	-0.0244969	5.57975e-06	-0.174967	0.839485	2.97535e-09	5.43362e-13	8546	3.50347e-07	0.000220289	4.50698e-11
RPL10	-0.0328172	1.71461e-14	7.42866e-08	1	1	5.60627e-13	11157	1	2.75922e-12	4.63106e-11
SELT	-0.0122428	0.0112651	-0.197133	0.821082	1.54488e-12	5.68776e-13	7723	5.12925e-10	0.108892	4.67911e-11
SDHB	-0.00819012	0.0687094	-0.182873	0.832874	2.57953e-13	5.78928e-13	5378	1.02438e-10	0.33396	4.74319e-11
RPL23A	-0.03617	5.50398e-14	-0.617865	0.539094	0.330336	5.93418e-13	11153	0.660835	8.14865e-12	4.84215e-11
S100A14	-0.0548737	1.09316e-13	-0.0516518	0.94966	0.181695	6.46516e-13	9906	0.468681	1.51255e-11	5.25406e-11
RP11-349A22.5	0.0257113	1.38049e-06	0.147378	1.15879	1.44887e-08	6.50907e-13	3916	1.29841e-06	6.38691e-05	5.26841e-11
PDIA6	-0.0322288	2.34182e-08	-0.172754	0.841344	8.68555e-07	6.61582e-13	8913	4.12931e-05	1.514e-06	5.3333e-11
RHOV	-0.0495704	2.90205e-06	-0.179393	0.835777	7.30225e-09	6.8841e-13	2692	7.32141e-07	0.000120014	5.52738e-11
MRPL32	-0.0133669	0.00298651	-0.171263	0.8426	7.90661e-12	7.64523e-13	5997	2.25539e-09	0.0410541	6.10754e-11
CCT6A	-0.0233313	1.76143e-06	-0.147446	0.862909	1.34592e-08	7.67479e-13	6833	1.23344e-06	7.76129e-05	6.10754e-11
S100A9	-0.241018	7.65178e-13	-0.0927705	0.911403	0.0310793	7.69794e-13	1960	0.148177	9.21013e-11	6.10754e-11
CCDC6	0.0220724	1.03196e-06	0.14156	1.15207	2.4921e-08	8.3046e-13	4014	2.0943e-06	4.90013e-05	6.56292e-11
RAC1	-0.0363834	3.42412e-14	0.01789	1.01805	0.801446	8.84381e-13	10657	1	5.28064e-12	6.96164e-11
CD9	-0.0557267	1.43801e-13	-0.0664952	0.935667	0.199798	9.24593e-13	9638	0.494666	1.95319e-11	7.24975e-11
NANS	-0.019049	0.000114252	-0.161291	0.851045	2.88236e-10	1.05527e-12	6414	4.91906e-08	0.0028767	8.24218e-11
PGAM1	-0.0203867	8.53861e-05	-0.167429	0.845836	3.93004e-10	1.07468e-12	6867	6.47115e-08	0.00228107	8.36129e-11
RBM8A	-0.0199446	5.66085e-05	-0.189021	0.827769	6.24403e-10	1.13015e-12	8396	9.65346e-08	0.00157535	8.75891e-11
LIPH	0.0387166	1.45847e-08	0.12831	1.13691	2.47487e-06	1.15334e-12	6367	0.000100852	9.63959e-07	8.90421e-11
RAB5C	-0.0173064	0.000218002	-0.166568	0.846566	1.76869e-10	1.22948e-12	7007	3.22715e-08	0.00487283	9.45571e-11
DCAF13	-0.0216223	1.40189e-05	-0.159546	0.85253	2.80574e-09	1.25343e-12	3550	3.38242e-07	0.000475198	9.60306e-11
XXYLT1	0.00714403	0.119668	0.343314	1.40961	3.31725e-13	1.26464e-12	686	1.24415e-10	0.445482	9.65216e-11
TMEM147	-0.0220093	9.43002e-06	-0.17775	0.837152	4.7145e-09	1.41128e-12	8497	5.18928e-07	0.000345889	1.07305e-10
TAOK1	0.0146653	0.000205252	0.166598	1.18128	2.30243e-10	1.49727e-12	3033	4.01992e-08	0.00468886	1.13414e-10
UCHL3	-0.0147759	0.00250647	-0.180327	0.834997	2.07453e-11	1.64247e-12	4110	4.88551e-09	0.0361909	1.23945e-10
UBC	-0.0444342	3.50183e-13	-0.16277	0.849787	0.167983	1.85088e-12	11035	0.445076	4.43117e-11	1.39065e-10
CCT5	-0.0240433	9.5064e-07	-0.139128	0.870117	6.20799e-08	1.85669e-12	6579	4.42713e-06	4.58444e-05	1.39065e-10
MED13	0.022154	2.57817e-05	0.170927	1.1864	2.36544e-09	1.91665e-12	2936	2.95723e-07	0.000803576	1.43022e-10
AGRN	0.0329908	2.29137e-10	0.0908201	1.09507	0.000285423	2.05086e-12	5246	0.00425948	1.98385e-08	1.5247e-10
RPL18	-0.0316491	7.51445e-14	-0.0780885	0.924883	0.90455	2.12886e-12	11153	1	1.08011e-11	1.57685e-10
RPN2	-0.027432	1.49496e-07	-0.139355	0.869919	4.98209e-07	2.32588e-12	7484	2.59351e-05	8.352e-06	1.71645e-10
GSTK1	-0.032655	4.35138e-09	-0.133151	0.875333	1.77149e-05	2.40456e-12	8485	0.000483531	3.15795e-07	1.76801e-10
RALBP1	0.0327421	1.27217e-11	0.0723183	1.075	0.00609746	2.41922e-12	6704	0.0446464	1.34532e-09	1.7723e-10
NDUFS2	-0.0202291	1.18874e-05	-0.143085	0.866681	7.10234e-09	2.62596e-12	5757	7.1564e-07	0.000417044	1.91676e-10
CBR1	-0.019809	0.000165197	-0.156914	0.854778	5.15931e-10	2.6501e-12	5965	8.1634e-08	0.00395157	1.92737e-10
FNDC3B	0.0309901	9.06057e-10	0.0979117	1.10287	9.9078e-05	2.78661e-12	5142	0.00186184	7.33015e-08	2.01934e-10
MRPL3	-0.0219803	1.37163e-06	-0.135077	0.873649	6.58852e-08	2.80463e-12	5024	4.63324e-06	6.36583e-05	2.02508e-10
MRPS7	-0.0116616	0.0110255	-0.170713	0.843063	8.356e-12	2.85744e-12	5421	2.31827e-09	0.107532	2.05582e-10
BTF3	-0.0341314	1.64886e-12	-0.236997	0.788993	0.0587979	3.002e-12	11050	0.227824	1.89235e-10	2.15211e-10
PPP1CA	-0.0265216	4.27591e-08	-0.154166	0.85713	2.66303e-06	3.50758e-12	9074	0.00010659	2.6159e-06	2.50561e-10
P4HB	-0.0392028	1.18403e-11	-0.103519	0.901659	0.00967911	3.52948e-12	9567	0.0637901	1.26112e-09	2.51231e-10
RPS4X	-0.0344118	3.41888e-13	-0.510062	0.600458	0.336842	3.54612e-12	11152	0.668109	4.36349e-11	2.51524e-10
DCTPP1	-0.0127069	0.00732227	-0.17242	0.841626	1.60163e-11	3.60908e-12	4694	4.02786e-09	0.0804177	2.55088e-10
VDAC2	-0.0309355	3.15508e-09	-0.131819	0.8765	3.75053e-05	3.64052e-12	8958	0.000861218	2.34728e-07	2.56407e-10
RPL15	-0.034794	6.25518e-13	-0.495308	0.609383	0.190289	3.66128e-12	11147	0.480512	7.65355e-11	2.56968e-10
MRPS15	-0.0118474	0.00752205	-0.168687	0.844773	1.6109e-11	3.72504e-12	5775	4.02786e-09	0.0818852	2.59842e-10
EIF3M	-0.0152378	0.00121097	-0.172071	0.841919	1.00148e-10	3.72812e-12	7141	1.93172e-08	0.020513	2.59842e-10
TIMP2	0.0325505	4.29298e-07	0.13069	1.13961	2.85496e-07	3.76638e-12	4349	1.6242e-05	2.23009e-05	2.616e-10
CLTA	-0.0285003	1.94654e-08	-0.155181	0.85626	8.39036e-06	4.97201e-12	9142	0.000263457	1.26397e-06	3.44149e-10
CTNND1	0.0194734	2.55145e-05	0.145024	1.15607	8.8064e-09	6.7686e-12	6187	8.5748e-07	0.000800235	4.66894e-10
TXNL1	-0.0112621	0.0186189	-0.172035	0.84195	1.21411e-11	6.80827e-12	5821	3.15247e-09	0.152895	4.68022e-10
PDIA3	-0.035627	4.97416e-09	-0.161298	0.851039	4.83334e-05	7.22609e-12	9694	0.00105018	3.59231e-07	4.95049e-10
EEF2	-0.0326583	1.42034e-09	-0.156109	0.855466	0.000171535	7.31968e-12	10038	0.00284763	1.10675e-07	4.99755e-10
LINC00657	0.026302	1.16079e-08	0.104367	1.11001	2.12901e-05	7.42112e-12	6328	0.000560714	7.95701e-07	5.03775e-10
MBNL1	0.0169719	0.000163669	0.154186	1.16671	1.51156e-09	7.42875e-12	3804	2.01406e-07	0.0039359	5.03775e-10
TSPO	-0.0336721	1.33694e-10	-0.238927	0.787473	0.00189619	7.6061e-12	10778	0.0184101	1.20691e-08	5.14065e-10
NUDC	-0.0224602	6.51163e-06	-0.145461	0.864624	3.97593e-08	7.76237e-12	7199	3.12111e-06	0.000251192	5.22866e-10
ANKRD28	0.0190112	0.00166639	0.201626	1.22339	1.65644e-10	8.25827e-12	1853	3.0498e-08	0.0262178	5.54409e-10
B4GALT1	0.0286503	0.00042097	0.156318	1.1692	7.13122e-10	8.95634e-12	4348	1.06984e-07	0.00842224	5.99269e-10
TUBA4A	-0.0311638	1.93951e-06	-0.13033	0.877805	1.56459e-07	9.05004e-12	5647	9.97598e-06	8.49538e-05	6.03526e-10
FOXP1	0.02556	2.28474e-07	0.116623	1.1237	1.34907e-06	9.18761e-12	5266	6.00498e-05	1.23903e-05	6.10672e-10
CCT2	-0.0177119	0.00265013	-0.163669	0.849023	1.36939e-10	1.07582e-11	5144	2.56799e-08	0.0375098	7.12707e-10
UBE2L6	-0.0240998	3.85009e-05	-0.146772	0.863491	1.02482e-08	1.16637e-11	5561	9.6989e-07	0.00113096	7.7015e-10
ATP5G1	-0.0313077	1.43468e-08	-0.126394	0.881268	2.77487e-05	1.17648e-11	8506	0.000689563	9.52487e-07	7.7428e-10
DAD1	-0.0228942	7.63377e-06	-0.213193	0.808	5.45849e-08	1.2295e-11	9582	4.0347e-06	0.00028866	8.06527e-10
NHP2	-0.0287425	1.16628e-08	-0.113568	0.892644	3.71247e-05	1.2759e-11	7469	0.000855389	7.95701e-07	8.34239e-10
FAT1	0.0182292	0.000256088	0.158305	1.17152	1.80871e-09	1.3618e-11	3503	2.33621e-07	0.00552679	8.87515e-10
PSMB6	-0.0166267	0.000709292	-0.164096	0.84866	6.79564e-10	1.41522e-11	7523	1.02711e-07	0.0132255	9.19342e-10
RPS3A	-0.0350173	9.69083e-13	-0.241655	0.785327	0.517759	1.47117e-11	11146	0.834753	1.13867e-10	9.52605e-10
EMC7	-0.0208921	9.0349e-06	-0.135569	0.873219	5.67364e-08	1.5019e-11	6178	4.14831e-06	0.00033357	9.69378e-10
KRT13	-0.228432	9.72861e-12	-0.121646	0.885462	0.0540011	1.53796e-11	1526	0.215504	1.04371e-09	9.89473e-10
RPL6	-0.0424498	8.23622e-13	-0.0473503	0.953753	0.660214	1.58999e-11	11014	0.939459	9.75498e-11	1.01968e-09
ADRM1	-0.0250216	2.00655e-07	-0.126406	0.881257	2.86701e-06	1.67889e-11	7349	0.000112313	1.10026e-05	1.07326e-09
PA2G4	-0.018902	0.000105958	-0.148739	0.861794	5.62814e-09	1.73823e-11	6481	5.90605e-07	0.00270935	1.10767e-09
TIMMDC1	-0.00937787	0.0392664	-0.169472	0.84411	1.54191e-11	1.76385e-11	4624	3.95294e-09	0.242792	1.12043e-09
ARGLU1	0.0305784	4.69746e-10	0.0812479	1.08464	0.00140098	1.91176e-11	7331	0.0147168	3.92915e-08	1.21056e-09
PCMTD1	0.02612	8.3843e-08	0.110225	1.11653	8.01464e-06	1.95064e-11	5200	0.000255514	4.9454e-06	1.23129e-09
FAM96B	-0.0117361	0.0134026	-0.196229	0.821824	5.05604e-11	1.96652e-11	8561	1.06667e-08	0.122793	1.23743e-09
RPA3	-0.0243192	2.58024e-06	-0.137042	0.871933	2.64877e-07	1.98279e-11	6498	1.52402e-05	0.000109771	1.24377e-09
HSPG2	0.0257244	1.40456e-05	0.141178	1.15163	5.3478e-08	2.17206e-11	4240	3.98195e-06	0.000475198	1.35825e-09
RICTOR	0.0163914	0.00024762	0.16083	1.17449	3.19192e-09	2.28153e-11	2824	3.67306e-07	0.00538011	1.42227e-09
YIF1A	-0.0203645	4.25529e-05	-0.147331	0.863008	2.12001e-08	2.59217e-11	7208	1.82709e-06	0.00122839	1.61092e-09
AHSA2	0.0117643	0.00785858	0.186249	1.20472	1.18991e-10	2.68357e-11	2377	2.27352e-08	0.0843089	1.66257e-09
ARHGEF12	0.0144905	0.000562358	0.154382	1.16694	1.81101e-09	2.91403e-11	3541	2.33621e-07	0.0108833	1.7998e-09
EIF3L	-0.00773206	0.101814	-0.168079	0.845287	1.01854e-11	2.96531e-11	6044	2.71427e-09	0.407988	1.82585e-09
FNIP2	0.0236654	1.4936e-06	0.136534	1.14629	7.38559e-07	3.1475e-11	2763	3.61305e-05	6.80394e-05	1.9321e-09
LY6D	-0.145801	2.78837e-12	-0.0281276	0.972264	0.400135	3.18222e-11	3828	0.730744	3.12741e-10	1.94746e-09
SERPINB1	-0.0401597	2.63186e-08	-0.121412	0.885669	4.40167e-05	3.29974e-11	7854	0.000976419	1.65807e-06	2.01324e-09
RIN2	0.0107087	0.0684833	0.187175	1.20584	1.78056e-11	3.46704e-11	2611	4.39777e-09	0.333518	2.10891e-09
KIAA0247	0.0127316	0.00611345	0.186988	1.20561	2.11647e-10	3.67121e-11	2201	3.72737e-08	0.0713799	2.22635e-09
ATP5C1	-0.0263612	1.68239e-07	-0.139695	0.869623	8.82367e-06	4.19159e-11	8846	0.000274932	9.29395e-06	2.53427e-09
CCT7	-0.0158831	0.000851245	-0.151005	0.859844	1.85633e-09	4.45194e-11	5896	2.36454e-07	0.0153317	2.6836e-09
PSMB7	-0.0291811	9.77049e-09	-0.109802	0.896011	0.000165576	4.55399e-11	8307	0.00277142	6.79118e-07	2.73689e-09
HM13	-0.0214076	1.01253e-05	-0.131148	0.877088	1.63533e-07	4.65728e-11	5990	1.02223e-05	0.000367414	2.79061e-09
HSP90AB1	-0.0366026	5.38321e-10	-0.196019	0.821997	0.00314134	4.75281e-11	10784	0.0271076	4.47744e-08	2.83938e-09
IRF2BP2	0.0229438	6.34874e-07	0.112464	1.11903	2.69966e-06	4.81484e-11	5666	0.000107419	3.15413e-05	2.8679e-09
PSMC5	-0.0266059	1.08832e-07	-0.116389	0.890129	1.59472e-05	4.87343e-11	6994	0.000445826	6.2801e-06	2.89421e-09
EIF3G	-0.0165732	0.000426868	-0.154012	0.857261	4.07876e-09	4.88838e-11	6925	4.61492e-07	0.00851484	2.89453e-09
MT-CYB	0.0487652	2.22701e-12	-0.0554788	0.946032	0.804247	5.02362e-11	11129	1	2.51686e-10	2.96586e-09
MTCH2	-0.00867257	0.0549382	-0.164732	0.848121	3.37432e-11	5.19317e-11	5416	7.67867e-09	0.294482	3.05697e-09
UBA52	-0.0313878	2.8824e-12	-0.0536013	0.94781	0.676094	5.44952e-11	11057	0.949646	3.20857e-10	3.19849e-09
PSMD14	-0.02121	2.78709e-05	-0.139697	0.869622	7.07082e-08	5.50863e-11	5108	4.93811e-06	0.000857968	3.22375e-09
BLVRB	-0.0210032	0.00018003	-0.166458	0.846658	1.13191e-08	5.68931e-11	8068	1.05643e-06	0.00421732	3.31981e-09
AKAP9	0.0213649	7.52453e-06	0.134497	1.14396	2.85122e-07	5.97876e-11	7477	1.6242e-05	0.000285643	3.4786e-09
ATP5O	-0.026387	1.28815e-07	-0.145675	0.864439	1.68555e-05	6.04814e-11	9193	0.000464936	7.30693e-06	3.50019e-09
MGST3	-0.0370754	1.68111e-11	-0.0663889	0.935767	0.129213	6.05074e-11	10186	0.377603	1.72839e-09	3.50019e-09
USP34	0.0114593	0.00374909	0.16155	1.17533	6.15705e-10	6.4159e-11	3186	9.59221e-08	0.0487316	3.70076e-09
NDUFA9	-0.0155752	0.00124205	-0.154629	0.856733	1.86905e-09	6.45108e-11	4692	2.36587e-07	0.0209199	3.71039e-09
CRIM1	0.0157017	0.0026492	0.172555	1.18834	8.94231e-10	6.57836e-11	2569	1.31238e-07	0.0375098	3.77278e-09
AK2	-0.0143942	0.002627	-0.15719	0.854542	9.80552e-10	7.13135e-11	5810	1.39853e-07	0.0373968	4.07828e-09
NXT1	-0.0191018	9.59945e-05	-0.151138	0.859729	2.98905e-08	7.91272e-11	3663	2.41184e-06	0.00250652	4.49187e-09
POLR2G	-0.00521959	0.260327	-0.172693	0.841396	1.10349e-11	7.92166e-11	5363	2.90247e-09	0.632321	4.49187e-09
TNRC6B	0.0179579	0.000202006	0.137438	1.14733	1.42208e-08	7.9217e-11	4660	1.28177e-06	0.00463199	4.49187e-09
PDHB	-0.0132775	0.00297201	-0.156896	0.854793	9.79363e-10	8.02258e-11	3906	1.39853e-07	0.0409521	4.53626e-09
WWC2	0.0144449	0.000215451	0.211804	1.23591	1.40841e-08	8.35107e-11	1180	1.27913e-06	0.0048403	4.70874e-09
C1orf56	0.0316563	0.000213445	0.14792	1.15942	1.45652e-08	8.54838e-11	3220	1.29951e-06	0.00480982	4.80649e-09
TANC2	0.0274201	2.67636e-05	0.181667	1.19922	1.19048e-07	8.7531e-11	1830	7.82821e-06	0.000830682	4.90785e-09
DPM1	-0.0117889	0.0109645	-0.158862	0.853114	2.982e-10	8.97394e-11	5898	5.03288e-08	0.107145	5.01766e-09
KDELR2	-0.0303288	1.3388e-08	-0.134704	0.873974	0.000254616	9.34171e-11	9119	0.0039074	8.96878e-07	5.20878e-09
RBM6	0.014551	0.000674729	0.153981	1.16647	5.1467e-09	9.51018e-11	3071	5.57412e-07	0.012693	5.28803e-09
NEURL1B	0.0194468	0.0190962	0.279772	1.32283	1.83435e-10	9.59007e-11	877	3.25887e-08	0.155255	5.31772e-09
TCEB1	-0.0219195	5.51662e-06	-0.169365	0.844201	6.37324e-07	9.62426e-11	9008	3.19498e-05	0.000218379	5.32198e-09
STK24	0.0164324	0.000478951	0.142424	1.15307	8.04788e-09	1.05159e-10	5199	7.91231e-07	0.00939189	5.79904e-09
MET	0.0265169	1.01974e-07	0.103651	1.10921	3.8329e-05	1.06578e-10	4955	0.000874954	5.92047e-06	5.86119e-09
RPS16	-0.030674	2.35873e-11	-0.3883	0.678209	0.166887	1.0731e-10	11135	0.443182	2.34369e-09	5.87828e-09
JUND	0.0238541	0.000318058	0.153844	1.16631	1.23961e-08	1.07474e-10	6453	1.14638e-06	0.00662286	5.87828e-09
TJP1	0.021679	2.48023e-06	0.119211	1.12661	1.60017e-06	1.0816e-10	4404	6.92486e-05	0.000106434	5.89641e-09
CNBP	-0.0289836	7.82243e-09	-0.113231	0.892944	0.000508497	1.08393e-10	8875	0.00675317	5.51481e-07	5.89641e-09
PFN1	-0.0351592	3.72497e-11	-0.136452	0.872448	0.108967	1.10527e-10	10892	0.338633	3.62817e-09	5.99623e-09
RAB7A	-0.0239513	4.48358e-07	-0.136369	0.872521	9.93672e-06	1.20901e-10	8694	0.000303085	2.32096e-05	6.54134e-09
ITGB5	0.0166004	0.000912412	0.155304	1.16801	5.12486e-09	1.26666e-10	3321	5.57412e-07	0.0162554	6.83485e-09
PPP1R7	-0.0130122	0.00291063	-0.148407	0.862081	1.63187e-09	1.2859e-10	5644	2.14612e-07	0.040538	6.9201e-09
TECR	-0.0229872	6.73622e-06	-0.142154	0.867488	7.11037e-07	1.29631e-10	7850	3.51235e-05	0.000257035	6.94689e-09
RPS8	-0.0330952	3.49046e-11	-0.612133	0.542193	0.137387	1.2978e-10	11149	0.393119	3.42226e-09	6.94689e-09
DYNC1I1	0.00396458	0.512021	0.434807	1.54466	9.76977e-12	1.35168e-10	387	2.67388e-09	0.82022	7.21605e-09
NQO1	-0.0404465	2.54579e-10	-0.0833087	0.920067	0.0210286	1.44293e-10	8873	0.113089	2.17864e-08	7.68273e-09
LDHB	-0.0455598	1.47696e-08	-0.106791	0.898714	0.000375548	1.49305e-10	4605	0.00526365	9.71839e-07	7.92855e-09
CD109	0.0301517	1.14213e-05	0.183127	1.20097	5.30694e-07	1.62617e-10	1510	2.72105e-05	0.000404527	8.6127e-09
EIF3H	-0.0253978	2.74284e-07	-0.133284	0.875216	2.27296e-05	1.67087e-10	8789	0.000585161	1.46598e-05	8.82616e-09
RPS27	-0.0321681	7.14321e-12	0.0480497	1.04922	0.882948	1.68963e-10	11141	1	7.83372e-10	8.9018e-09
SEC11C	-0.0201587	0.000186866	-0.144873	0.865132	3.44376e-08	1.72266e-10	5825	2.74593e-06	0.00435678	9.05209e-09
SNRPA1	-0.0205874	1.91113e-05	-0.12746	0.880328	3.46073e-07	1.76868e-10	4867	1.89433e-05	0.000628762	9.26516e-09
DDX39A	-0.0220288	3.84298e-05	-0.143789	0.86607	1.72484e-07	1.77244e-10	3681	1.0618e-05	0.00113096	9.26516e-09
RNH1	-0.0192005	5.13739e-05	-0.139441	0.869844	1.44874e-07	1.98155e-10	7190	9.34439e-06	0.00144682	1.03313e-08
NKTR	0.0216602	2.62099e-06	0.112861	1.11948	2.85471e-06	1.99164e-10	4789	0.000112047	0.000110868	1.0357e-08
TUBA1C	-0.0319952	6.32545e-08	-0.0975356	0.90707	0.000125913	2.11506e-10	5646	0.00223498	3.80684e-06	1.09705e-08
PTBP3	0.0231578	1.38924e-06	0.112056	1.11858	6.1447e-06	2.26103e-10	5799	0.000206884	6.4074e-05	1.16829e-08
ANXA3	-0.0424474	1.8341e-10	-0.0587247	0.942966	0.0466078	2.26405e-10	7408	0.195718	1.6163e-08	1.16829e-08
TUBB4B	-0.0352476	5.81307e-08	-0.106589	0.898895	0.000156258	2.40024e-10	8028	0.00265494	3.52715e-06	1.23539e-08
CDC42SE1	0.026494	7.7059e-05	0.130711	1.13964	1.23244e-07	2.50533e-10	4398	8.07786e-06	0.00208948	1.28617e-08
CLDN7	-0.0327435	8.45781e-08	-0.129233	0.878769	0.000113157	2.52399e-10	8923	0.0020554	4.96897e-06	1.29245e-08
MRPL4	-0.00885249	0.0531895	-0.16521	0.847716	1.80665e-10	2.53386e-10	4212	3.25609e-08	0.289018	1.2942e-08
TMEM59	-0.031608	9.6483e-08	-0.239119	0.787321	0.000100123	2.54671e-10	10692	0.00187758	5.64597e-06	1.29746e-08
MRPS35	-0.0112924	0.0220263	-0.156567	0.855075	4.4571e-10	2.58656e-10	4797	7.27981e-08	0.169764	1.31443e-08
DUOX2	0.0436959	6.62432e-05	0.15062	1.16255	1.52969e-07	2.66655e-10	3864	9.83515e-06	0.00182292	1.35166e-08
AAMP	-0.0100988	0.0300762	-0.156853	0.85483	3.39188e-10	2.68385e-10	6167	5.67734e-08	0.205481	1.357e-08
PKN2	0.0204755	1.50539e-05	0.1229	1.13077	7.27037e-07	2.8717e-10	4252	3.57395e-05	0.00050653	1.44833e-08
ATP6V0B	-0.0277537	3.20065e-07	-0.14963	0.861027	3.57129e-05	2.99418e-10	9512	0.000830417	1.66851e-05	1.50632e-08
PGM2L1	0.0323222	2.1871e-09	0.0747447	1.07761	0.00563103	3.21686e-10	3460	0.0422389	1.66051e-07	1.61118e-08
SLC25A39	-0.0160402	0.000507085	-0.139332	0.869939	2.43013e-08	3.21867e-10	6318	2.05931e-06	0.0099173	1.61118e-08
EMC4	-0.00760614	0.094927	-0.166088	0.846972	1.39264e-10	3.44369e-10	6755	2.58762e-08	0.394355	1.71953e-08
TRIP6	-0.0207194	3.50149e-05	-0.133667	0.874881	3.80525e-07	3.46978e-10	4773	2.05514e-05	0.00104095	1.72826e-08
PCDH7	0.0253234	7.64301e-06	0.133975	1.14336	1.95165e-06	3.86762e-10	2927	8.20056e-05	0.00028866	1.92165e-08
RPS14	-0.0270002	1.5633e-11	7.42866e-08	1	1	4.04608e-10	11157	1	1.62991e-09	2.00536e-08
ANKRD36	0.00270785	0.617269	0.191681	1.21128	2.57161e-11	4.10595e-10	2400	5.98652e-09	0.875288	2.03002e-08
SSB	-0.013238	0.00647231	-0.156119	0.855457	2.66524e-09	4.44767e-10	7287	3.25175e-07	0.0740514	2.19356e-08
TBL1XR1	0.0199382	6.7068e-06	0.113188	1.11984	2.60778e-06	4.50704e-10	5077	0.000104585	0.000256816	2.2174e-08
SRSF7	-0.0212816	6.06241e-05	-0.131705	0.876599	3.28068e-07	5.09966e-10	6982	1.80064e-05	0.00167764	2.50282e-08
KLHL24	0.011742	0.0178919	0.167985	1.18292	1.17305e-09	5.37021e-10	2687	1.60525e-07	0.149622	2.62918e-08
TMED3	-0.0178801	0.000457772	-0.154953	0.856455	4.63629e-08	5.42814e-10	7737	3.53003e-06	0.00904848	2.65107e-08
CREBRF	0.0171483	0.000235749	0.14856	1.16016	9.05199e-08	5.45672e-10	2628	6.05049e-06	0.00519385	2.65856e-08
TRIP12	0.0143422	0.000361927	0.141883	1.15244	5.94968e-08	5.50426e-10	3127	4.31895e-06	0.00740101	2.67523e-08
FAU	-0.0267973	2.54743e-11	0.031017	1.0315	0.898493	5.83666e-10	11125	1	2.51432e-09	2.82994e-08
EIF1	-0.0341886	6.59474e-11	0.309039	1.36212	0.348588	5.86115e-10	11140	0.678695	6.25866e-09	2.83496e-08
PPP4C	-0.0165734	0.000405883	-0.159381	0.852672	6.1409e-08	6.33469e-10	8324	4.41118e-06	0.00815346	3.05664e-08
RPL14	-0.0303843	6.36886e-10	-0.294035	0.745251	0.0397543	6.43087e-10	11083	0.175719	5.26765e-08	3.09561e-08
LRRC59	-0.0241195	1.61346e-06	-0.109875	0.895946	1.66266e-05	6.79821e-10	4938	0.000461918	7.2666e-05	3.26461e-08
MIB1	0.00470046	0.273356	0.202911	1.22496	9.92435e-11	6.87184e-10	1840	1.93172e-08	0.64546	3.29209e-08
PSMB9	-0.0230973	0.000370426	-0.142942	0.866804	7.35488e-08	6.89996e-10	6847	5.0839e-06	0.00752634	3.29769e-08
VEGFA	0.0272356	1.39161e-05	0.119274	1.12668	1.99628e-06	7.0303e-10	4210	8.37075e-05	0.000474368	3.352e-08
CCT8	-0.0177913	0.000270707	-0.13644	0.872458	1.04512e-07	7.15462e-10	6295	6.91725e-06	0.00579164	3.40319e-08
ANKRD11	0.0213954	3.49432e-06	0.108585	1.1147	8.19367e-06	7.237e-10	4812	0.00025833	0.000142125	3.43424e-08
ZMYND8	0.0214816	3.13674e-06	0.111223	1.11764	9.54439e-06	7.55399e-10	3786	0.000293259	0.000128998	3.57621e-08
TEAD1	0.0113035	0.0101121	0.1656	1.1801	3.10497e-09	7.90728e-10	2544	3.61408e-07	0.101155	3.73465e-08
NAA20	-0.0143664	0.00161232	-0.144328	0.865604	1.99084e-08	8.07676e-10	6733	1.7305e-06	0.0258059	3.79893e-08
ATRX	0.0175377	7.1621e-05	0.120847	1.12845	4.48434e-07	8.08123e-10	5804	2.35899e-05	0.00195276	3.79893e-08
GGCT	-0.00304213	0.555452	-0.170241	0.843462	6.23025e-11	8.68161e-10	5068	1.27456e-08	0.843577	4.06693e-08
TMC5	0.0345612	1.01822e-06	0.135117	1.14467	3.40285e-05	8.69183e-10	7115	0.000808895	4.87856e-05	4.06693e-08
NUMA1	0.0149093	0.000483739	0.143225	1.15399	7.26365e-08	8.80949e-10	2960	5.03804e-06	0.00947322	4.11239e-08
PSMC3	-0.0184724	9.70254e-05	-0.129941	0.878147	3.84595e-07	9.33319e-10	6597	2.07159e-05	0.00252015	4.34676e-08
AHNAK	0.0320621	1.16333e-08	0.089993	1.09417	0.00343477	9.96672e-10	7722	0.0290093	7.95701e-07	4.63107e-08
PYCARD	-0.0348688	7.41374e-09	-0.0798114	0.92329	0.00543613	1.00492e-09	7570	0.0412197	5.25169e-07	4.65859e-08
RMND5A	0.0222252	1.68149e-05	0.133885	1.14326	2.46896e-06	1.03394e-09	2526	0.000100814	0.000561952	4.78209e-08
NDUFA10	-0.0145949	0.000762524	-0.132685	0.875741	5.59462e-08	1.06129e-09	5316	4.10536e-06	0.0140238	4.89732e-08
IFRD2	-0.00867019	0.0469303	-0.1658	0.847216	9.26825e-10	1.08124e-09	3214	1.34399e-07	0.268991	4.97289e-08
CALM2	-0.0366163	8.70902e-11	-0.0938202	0.910446	0.500275	1.08298e-09	11058	0.818886	8.03837e-09	4.97289e-08
HSPA5	-0.0370426	2.53545e-07	-0.124966	0.882527	0.00017219	1.0851e-09	8927	0.00285382	1.36005e-05	4.97289e-08
INADL	0.0132752	0.00174263	0.151379	1.16344	2.62734e-08	1.13579e-09	2787	2.18977e-06	0.0272148	5.19331e-08
STRAP	-0.0204215	2.95231e-05	-0.12055	0.886432	1.9513e-06	1.41586e-09	5520	8.20056e-05	0.00089936	6.45922e-08
NPTN	0.0133215	0.00406364	0.150853	1.16283	1.42398e-08	1.42192e-09	3016	1.28177e-06	0.0519087	6.47214e-08
OGT	0.0159814	0.000246675	0.140002	1.15028	2.41502e-07	1.46214e-09	2872	1.42391e-05	0.00537063	6.64016e-08
VPS13A	0.0120625	0.00890833	0.157516	1.1706	7.02457e-09	1.53281e-09	3018	7.11343e-07	0.0921665	6.94537e-08
SDCBP	-0.0316092	2.49892e-08	-0.0968402	0.907701	0.00275489	1.6797e-09	8589	0.0245736	1.59286e-06	7.59384e-08
PABPN1	0.0163461	8.14457e-05	0.123567	1.13153	8.5729e-07	1.70263e-09	3818	4.08534e-05	0.00219636	7.68019e-08
FH	-0.0103005	0.0131046	-0.17302	0.84112	5.44541e-09	1.73856e-09	2349	5.77413e-07	0.120956	7.82469e-08
NOP16	-0.0172426	0.000402071	-0.144425	0.86552	1.7894e-07	1.75227e-09	2993	1.09489e-05	0.00808954	7.86875e-08
CLSTN1	0.0203734	2.27382e-05	0.115663	1.12262	3.46164e-06	1.90995e-09	4444	0.000131678	0.000731824	8.55769e-08
CSNK1E	0.0211846	1.80097e-06	0.103276	1.1088	4.46803e-05	1.9508e-09	3720	0.000987894	7.91197e-05	8.72123e-08
APP	0.0292098	1.35309e-07	0.105554	1.11133	0.000617149	2.02135e-09	8043	0.0078022	7.64598e-06	9.01656e-08
CLDN4	-0.0485415	7.44092e-10	0.087829	1.0918	0.113663	2.04616e-09	9987	0.348157	6.12016e-08	9.10702e-08
EHBP1L1	0.0191969	3.30956e-05	0.12592	1.13419	2.69965e-06	2.15669e-09	2927	0.000107419	0.000991862	9.5777e-08
HP1BP3	0.0237665	1.60339e-07	0.0844729	1.08814	0.000572929	2.21487e-09	5837	0.00738138	8.92411e-06	9.81439e-08
WWTR1	0.02112	1.24783e-05	0.122151	1.12992	7.49287e-06	2.25266e-09	2880	0.000242035	0.000431638	9.95789e-08
TCF4	0.0680708	0.0150777	0.58999	1.80397	6.21409e-09	2.25718e-09	130	6.38853e-07	0.133269	9.95789e-08
SRP72	-0.0105997	0.0185512	-0.145862	0.864277	5.07474e-09	2.26753e-09	4678	5.55561e-07	0.152668	9.98163e-08
SAP18	-0.0258692	1.09737e-07	-0.180903	0.834516	0.000874563	2.30976e-09	10466	0.0101855	6.29714e-06	1.01453e-07
C19orf10	-0.0227882	1.25648e-05	-0.143038	0.866721	8.09161e-06	2.44101e-09	8848	0.000256462	0.000433617	1.06983e-07
DSG2	0.0290138	2.61209e-08	0.07426	1.07709	0.00393056	2.46402e-09	6862	0.0321769	1.65265e-06	1.07757e-07
RBM47	0.0283915	1.29697e-09	0.0432074	1.04415	0.0794238	2.47185e-09	6092	0.27854	1.02682e-07	1.07864e-07
PLEC	0.0306602	7.25875e-08	0.0816361	1.08506	0.00143436	2.49729e-09	6099	0.0149512	4.35084e-06	1.08738e-07
LUC7L3	0.0217577	5.00154e-06	0.105704	1.11149	2.10181e-05	2.52041e-09	6690	0.000557172	0.00019959	1.09507e-07
LMAN2	-0.0223627	1.15244e-05	-0.150971	0.859872	9.14547e-06	2.52668e-09	9248	0.000283216	0.000407203	1.09542e-07
RB1CC1	0.0191357	1.72057e-05	0.113339	1.12001	6.1494e-06	2.53609e-09	3864	0.000206884	0.000572429	1.09713e-07
PPIB	-0.0267726	2.67326e-06	-0.159054	0.85295	3.98799e-05	2.55456e-09	9835	0.000904466	0.000112436	1.10274e-07
COPZ1	-0.0108308	0.0269089	-0.151492	0.859425	3.97196e-09	2.56079e-09	6532	4.51933e-07	0.19144	1.10306e-07
SRM	-0.0170298	0.00138504	-0.161086	0.851219	7.93871e-08	2.6313e-09	2476	5.43626e-06	0.0228346	1.13101e-07
NDUFB11	-0.0254151	1.74e-07	-0.1309	0.877305	0.000680395	2.8244e-09	9798	0.0084076	9.57645e-06	1.21141e-07
DDX56	-0.00758366	0.0666155	-0.166942	0.846249	1.84718e-09	2.93088e-09	2940	2.36454e-07	0.328419	1.2544e-07
MXRA5	0.0105016	0.134449	0.180591	1.19793	9.2904e-10	2.97325e-09	2464	1.34399e-07	0.473933	1.26983e-07
RPL13A	-0.0268283	1.25663e-10	7.42866e-08	1	1	2.99046e-09	11157	1	1.14138e-08	1.27447e-07
TXN	-0.0346985	2.92505e-09	-0.263705	0.7682	0.0441118	3.06715e-09	11065	0.188759	2.19824e-07	1.30438e-07
TM9SF3	0.0283071	3.34682e-09	0.0572555	1.05893	0.038813	3.08698e-09	8139	0.172461	2.46516e-07	1.31004e-07
CTSC	-0.0226732	0.00157275	-0.136911	0.872047	8.496e-08	3.17162e-09	5585	5.73565e-06	0.025336	1.34312e-07
PODXL	0.0433246	1.40585e-05	0.142269	1.15289	9.55667e-06	3.18827e-09	2218	0.000293259	0.000475198	1.34733e-07
ERV3-1	0.0192156	0.00069931	0.152123	1.1643	1.97183e-07	3.26867e-09	2395	1.1921e-05	0.0130889	1.3784e-07
DBI	-0.0330847	3.275e-09	-0.0799113	0.923198	0.0438858	3.401e-09	9919	0.18803	2.42432e-07	1.4312e-07
DUSP1	-0.0651202	1.82981e-10	0.00741653	1.00744	0.796619	3.44722e-09	6572	1	1.6163e-08	1.44762e-07
PIEZO1	0.00514487	0.296848	0.179482	1.1966	4.93434e-10	3.46327e-09	2423	7.86891e-08	0.666489	1.45132e-07
STEAP2	0.0214749	0.000572999	0.137847	1.1478	2.64526e-07	3.57864e-09	4070	1.52402e-05	0.0110747	1.49654e-07
RPS10	-0.0237626	3.28385e-06	-0.153163	0.85799	4.8604e-05	3.7601e-09	9630	0.00105394	0.000134674	1.56744e-07
COL7A1	0.0350272	0.000167308	0.215142	1.24004	9.54957e-07	3.7638e-09	999	4.51887e-05	0.00398231	1.56744e-07
PLXNB1	0.00840454	0.0388969	0.184116	1.20216	4.16374e-09	3.81306e-09	1854	4.6849e-07	0.241455	1.58467e-07
TNKS2	0.0180041	1.94953e-05	0.127317	1.13578	8.37589e-06	3.84313e-09	2381	0.000263411	0.000638559	1.59387e-07
TRIM16	-0.0104397	0.055311	-0.172384	0.841656	2.96938e-09	3.8645e-09	2510	3.50347e-07	0.295411	1.59942e-07
BMPR2	0.0172156	9.48965e-05	0.127404	1.13588	1.75098e-06	3.9078e-09	2968	7.48099e-05	0.00248662	1.61402e-07
XIST	0.0429806	2.21718e-05	0.229447	1.2579	8.08263e-06	4.20105e-09	2845	0.000256462	0.000716711	1.73157e-07
EBNA1BP2	-0.0148998	0.00093079	-0.132539	0.875869	1.99487e-07	4.34623e-09	4123	1.19533e-05	0.0165034	1.78774e-07
C1orf43	-0.0221129	2.25614e-06	-0.10447	0.900802	8.25586e-05	4.3593e-09	7544	0.00160621	9.70995e-05	1.78945e-07
PUF60	-0.0125011	0.00682194	-0.139314	0.869954	2.76805e-08	4.41687e-09	5571	2.28822e-06	0.0766304	1.80938e-07
SESTD1	0.0242155	9.01305e-06	0.114042	1.1208	2.1593e-05	4.54629e-09	3483	0.000565321	0.00033357	1.85861e-07
SF3B5	-0.0125361	0.0076952	-0.145524	0.864569	2.67177e-08	4.79147e-09	7421	2.21768e-06	0.0832194	1.95486e-07
PPA2	-0.0140813	0.00431858	-0.140642	0.8688	4.84648e-08	4.874e-09	5915	3.64891e-06	0.0546466	1.9845e-07
EFNA5	0.0235153	4.17324e-05	0.125814	1.13407	5.05435e-06	4.91034e-09	3268	0.000176493	0.0012091	1.99525e-07
OAZ1	-0.0312501	2.04096e-09	-0.117581	0.889068	0.107036	5.0779e-09	10799	0.334899	1.57522e-07	2.05916e-07
PSMD6	-0.0170876	0.000153261	-0.123065	0.884206	1.47516e-06	5.24744e-09	3857	6.4528e-05	0.00370755	2.12363e-07
GSTO1	-0.0215672	2.31835e-05	-0.123066	0.884205	9.83192e-06	5.2886e-09	7915	0.000300341	0.000742924	2.13336e-07
SDHC	-0.0126941	0.00685371	-0.151711	0.859236	3.32848e-08	5.29275e-09	7746	2.67507e-06	0.0768124	2.13336e-07
DGKH	0.0148479	0.00380283	0.153309	1.16569	6.03838e-08	5.32615e-09	2540	4.36769e-06	0.0493867	2.14252e-07
FKBP4	-0.00706431	0.165406	-0.152112	0.858892	1.41786e-09	5.43471e-09	4383	1.9144e-07	0.523704	2.18182e-07
NF1	0.0136387	0.000924336	0.134788	1.14429	2.60194e-07	5.56731e-09	3076	1.50563e-05	0.0164283	2.23059e-07
TXNIP	0.0444083	5.04501e-09	0.0743307	1.07716	0.0480233	5.60655e-09	9194	0.199552	3.6258e-07	2.24184e-07
SUCLG1	-0.010043	0.0265482	-0.142695	0.867019	9.18141e-09	5.63913e-09	4820	8.89718e-07	0.189694	2.25038e-07
NCKAP1	0.0209135	1.42074e-06	0.0921993	1.09658	0.000179825	5.89861e-09	5436	0.00295138	6.5121e-05	2.34926e-07
SMAGP	-0.0211286	6.95808e-05	-0.119271	0.887567	3.72733e-06	5.98395e-09	4909	0.000140315	0.00190415	2.37853e-07
SQRDL	-0.010234	0.0433567	-0.142426	0.867251	6.41281e-09	6.3958e-09	5326	6.52657e-07	0.257339	2.53721e-07
SYNGR2	-0.0304753	2.31834e-07	-0.125886	0.881716	0.00121325	6.46695e-09	9048	0.0131322	1.25266e-05	2.56037e-07
SORL1	0.0153425	0.00396106	0.149857	1.16167	7.19292e-08	6.54703e-09	2943	5.00613e-06	0.0508031	2.58698e-07
GALNT5	0.00903991	0.104449	0.160675	1.1743	2.73553e-09	6.56476e-09	3308	3.31752e-07	0.413577	2.58889e-07
PTPN14	0.0159338	0.00180221	0.178421	1.19533	1.59161e-07	6.58936e-09	1499	9.97983e-06	0.027939	2.5935e-07
AKAP13	0.0215653	2.04511e-05	0.110947	1.11734	1.40767e-05	6.61226e-09	5460	0.000403818	0.000665448	2.59741e-07
EIF2S1	-0.00722629	0.112006	-0.152171	0.858841	2.61094e-09	6.7123e-09	3982	3.22435e-07	0.428487	2.63156e-07
WBSCR22	-0.0206563	1.39378e-05	-0.10972	0.896085	2.16049e-05	6.90286e-09	6809	0.000565321	0.000474368	2.701e-07
AP2M1	-0.0246955	3.07608e-07	-0.0928358	0.911343	0.00101913	7.17373e-09	8193	0.0114415	1.62648e-05	2.80152e-07
NDUFV2	-0.0195807	0.000129858	-0.158878	0.8531	2.51328e-06	7.45526e-09	9057	0.000101797	0.00322035	2.90581e-07
PDCD6	-0.0206987	1.30656e-05	-0.127906	0.879936	2.52009e-05	7.51849e-09	8619	0.000633242	0.000449195	2.92478e-07
PSMD2	-0.0105923	0.0307245	-0.140602	0.868835	1.09993e-08	7.70796e-09	5375	1.03613e-06	0.208108	2.99268e-07
ASAP2	0.0168403	0.000137011	0.119763	1.12723	2.5606e-06	7.98867e-09	3768	0.000103101	0.00336952	3.09569e-07
MACC1	0.0252791	3.35061e-05	0.114939	1.12181	1.11433e-05	8.4786e-09	3884	0.00033336	0.00100214	3.27398e-07
PRKCA	0.0216806	2.40629e-05	0.124777	1.1329	1.55217e-05	8.48139e-09	2528	0.000438438	0.000764487	3.27398e-07
EIF4A3	-0.00439846	0.376501	-0.151571	0.859357	1.03116e-09	8.80104e-09	4863	1.45029e-07	0.730314	3.39085e-07
IVNS1ABP	0.0234753	8.02177e-06	0.101944	1.10732	4.98855e-05	9.05951e-09	4323	0.00107482	0.000299915	3.48374e-07
RPL35A	-0.0273842	8.30772e-10	0.28229	1.32616	0.490119	9.21106e-09	11145	0.810382	6.75801e-08	3.53525e-07
LMNA	-0.036771	1.30829e-09	-0.0469611	0.954124	0.315765	9.33934e-09	9853	0.645024	1.03028e-07	3.57765e-07
ATIC	-0.00969389	0.0248721	-0.148982	0.861584	1.67413e-08	9.41018e-09	3501	1.47418e-06	0.182418	3.59791e-07
SRA1	-0.00669838	0.134136	-0.148871	0.86168	3.16371e-09	9.58237e-09	5189	3.66141e-07	0.473243	3.65084e-07
CD2AP	0.0132797	0.00476641	0.13191	1.14101	8.90581e-08	9.58499e-09	5520	5.97249e-06	0.0586291	3.65084e-07
UBALD2	0.0276112	1.28378e-07	0.0729252	1.07565	0.00334223	9.68386e-09	4693	0.0283698	7.30693e-06	3.68152e-07
TRIO	0.00805926	0.0746846	0.192614	1.21241	5.76708e-09	9.71927e-09	1593	5.98978e-07	0.348705	3.688e-07
DNAJB1	-0.0479637	8.90502e-09	-0.0580648	0.943589	0.0485016	9.74506e-09	6480	0.201086	6.21881e-07	3.6908e-07
FOSL1	-0.0211355	0.0181069	-0.19704	0.821158	2.4493e-08	9.99472e-09	1527	2.06691e-06	0.150513	3.77823e-07
TMEM179B	-0.0114405	0.0198475	-0.150123	0.860603	2.31857e-08	1.03537e-08	7216	1.98135e-06	0.159264	3.90659e-07
RNF103	0.0214674	2.3139e-05	0.115589	1.12253	2.09401e-05	1.08767e-08	3130	0.000555832	0.000742924	4.09622e-07
SLBP	-0.015817	0.00124535	-0.126234	0.881409	3.96816e-07	1.10834e-08	4516	2.13175e-05	0.0209517	4.16626e-07
C14orf166	-0.00777753	0.0934121	-0.159556	0.852522	5.43655e-09	1.1376e-08	7820	5.77413e-07	0.391105	4.26825e-07
PTPRK	0.0144716	0.00321372	0.135736	1.14538	1.59134e-07	1.14525e-08	3597	9.97983e-06	0.0435706	4.28891e-07
RPS6	-0.0298921	8.84762e-09	-0.706719	0.49326	0.0605217	1.19667e-08	11148	0.232193	6.20801e-07	4.47313e-07
COPS5	-0.00595732	0.17462	-0.148995	0.861573	3.0913e-09	1.20591e-08	4683	3.61408e-07	0.536693	4.4993e-07
NDUFA12	-0.00449274	0.350344	-0.164542	0.848282	1.55455e-09	1.2162e-08	7894	2.05779e-07	0.710955	4.52927e-07
PRMT1	-0.0194166	8.98573e-05	-0.117421	0.889211	6.13332e-06	1.23006e-08	6271	0.000206884	0.002383	4.57239e-07
SBDS	-0.0227492	1.03816e-05	-0.111624	0.89438	5.44936e-05	1.26118e-08	7559	0.00115869	0.000375793	4.67941e-07
RPL9	-0.0283779	9.64965e-10	0.200157	1.22159	0.603572	1.2967e-08	11146	0.901818	7.7643e-08	4.80234e-07
SKIL	0.0266593	6.33402e-06	0.100878	1.10614	9.21755e-05	1.29971e-08	4857	0.00175289	0.000246129	4.80463e-07
DGCR2	0.0134576	0.00134299	0.139511	1.14971	4.37667e-07	1.30809e-08	2657	2.3133e-05	0.0222654	4.82672e-07
RASSF3	0.0201488	0.00255779	0.154511	1.16709	2.33142e-07	1.32625e-08	2336	1.38065e-05	0.0366229	4.88473e-07
AGR2	-0.0620501	1.20297e-09	-0.027809	0.972574	0.524532	1.39979e-08	8826	0.840038	9.57526e-08	5.14613e-07
TUBB	-0.0318459	2.1567e-06	-0.111028	0.894913	0.000294359	1.40794e-08	8593	0.00434207	9.36362e-05	5.16663e-07
AMFR	0.0187681	4.43319e-05	0.123228	1.13114	1.44209e-05	1.41738e-08	2405	0.00041136	0.00127196	5.19179e-07
AP1S1	-0.0115449	0.0136253	-0.142804	0.866924	4.80403e-08	1.44967e-08	7104	3.63045e-06	0.123975	5.30039e-07
SERINC1	0.019117	9.63303e-06	0.0955567	1.10027	7.33124e-05	1.55871e-08	4647	0.00146141	0.000352141	5.68871e-07
SETD5	0.0123173	0.00821018	0.142234	1.15285	9.2866e-08	1.67696e-08	2922	6.18689e-06	0.0870091	6.1013e-07
AIMP2	-0.00738611	0.100006	-0.161422	0.850933	7.62817e-09	1.67783e-08	2943	7.61051e-07	0.405341	6.1013e-07
GNAQ	0.0163205	0.000516772	0.121844	1.12958	1.49115e-06	1.69405e-08	4259	6.50869e-05	0.0100669	6.14911e-07
HLA-C	-0.0378541	1.28002e-08	-0.187687	0.828874	0.0619649	1.74139e-08	11002	0.235986	8.68548e-07	6.30956e-07
ZNF638	0.0155906	0.000208347	0.115457	1.12239	3.90273e-06	1.78319e-08	3707	0.000145031	0.00473589	6.44937e-07
TGFBR1	0.0142877	0.00550867	0.172608	1.1884	1.57061e-07	1.89202e-08	1704	9.97598e-06	0.0656122	6.83066e-07
SETD5-AS1	0.0201811	0.000212112	0.117094	1.12423	4.11837e-06	1.90945e-08	4997	0.000150103	0.00478707	6.88083e-07
JAK1	0.0196433	1.13016e-05	0.0983924	1.1034	7.74351e-05	1.91277e-08	4885	0.00152855	0.000402213	6.88083e-07
INPP4B	0.0156123	0.00157265	0.128981	1.13767	5.6215e-07	1.93138e-08	3994	2.83921e-05	0.025336	6.93533e-07
OXR1	0.0103493	0.022461	0.142954	1.15368	4.11835e-08	2.01666e-08	3446	3.18354e-06	0.171764	7.22863e-07
VAV2	0.00721228	0.102519	0.173956	1.19	9.23515e-09	2.06188e-08	2033	8.90664e-07	0.409107	7.37756e-07
SVIL	0.0216181	1.9625e-05	0.117338	1.1245	4.9367e-05	2.10768e-08	2490	0.00106478	0.000641387	7.52802e-07
IQGAP1	0.0225904	6.69328e-07	0.0803146	1.08363	0.00147787	2.1499e-08	6106	0.01524	3.30314e-05	7.66518e-07
PPFIBP1	0.0258052	1.35757e-06	0.0942767	1.09886	0.000733158	2.16261e-08	3097	0.00890692	6.32038e-05	7.69683e-07
ZFHX3	0.000928836	0.838942	0.186716	1.20528	1.20021e-09	2.18663e-08	1962	1.6314e-07	0.953367	7.76854e-07
MMADHC	-0.0102205	0.0273641	-0.141898	0.86771	3.87716e-08	2.29845e-08	6874	3.05696e-06	0.193417	8.15138e-07
PBRM1	0.00734073	0.0667609	0.157749	1.17087	1.5965e-08	2.30856e-08	2620	1.41816e-06	0.328589	8.17279e-07
DICER1	0.00917532	0.0283829	0.158517	1.17177	3.87912e-08	2.38115e-08	2350	3.05696e-06	0.198399	8.41493e-07
EIF3F	-0.0143351	0.0025154	-0.138594	0.870581	4.38605e-07	2.38581e-08	7943	2.3133e-05	0.0361909	8.41659e-07
HMOX2	-0.00815193	0.0673987	-0.14131	0.86822	1.64873e-08	2.40222e-08	4542	1.45816e-06	0.330629	8.45962e-07
HSD17B10	-0.0171427	0.000214421	-0.115644	0.890793	5.34342e-06	2.47334e-08	6015	0.000184048	0.00482447	8.6948e-07
ADD3	0.0237133	7.58728e-07	0.07767	1.08077	0.00154511	2.52802e-08	5154	0.0156899	3.71061e-05	8.87149e-07
TMEM245	0.0121944	0.00442607	0.137092	1.14693	2.67086e-07	2.54822e-08	3062	1.53238e-05	0.0557791	8.92676e-07
ZNF593	-0.0128935	0.0071491	-0.13271	0.875719	1.71061e-07	2.63199e-08	5637	1.05625e-05	0.0793496	9.20418e-07
SYNPO	0.0224878	4.68306e-05	0.14065	1.15102	2.71781e-05	2.73416e-08	1635	0.000677045	0.00133847	9.54485e-07
MRPL46	-0.00388124	0.342104	-0.166949	0.846243	3.83253e-09	2.81267e-08	2635	4.38533e-07	0.704805	9.80188e-07
LENG8	0.00621468	0.172644	0.149253	1.16097	7.76386e-09	2.87248e-08	3515	7.70791e-07	0.532942	9.99293e-07
CDC123	-0.00731214	0.103559	-0.145863	0.864276	1.33342e-08	2.95514e-08	4278	1.22754e-06	0.411373	1.02627e-06
EIF3D	-0.019756	2.95024e-05	-0.104046	0.901184	4.69395e-05	2.96321e-08	6665	0.00102664	0.00089936	1.0273e-06
CAPZA2	-0.0151607	0.0020379	-0.158188	0.853689	7.01438e-07	3.05419e-08	8916	3.48192e-05	0.0307226	1.05701e-06
TUBB2A	-0.0157523	0.0193196	-0.141525	0.868033	7.68158e-08	3.16525e-08	3934	5.29167e-06	0.15647	1.09227e-06
HNRNPH1	0.0288817	4.07326e-05	0.101295	1.1066	3.64544e-05	3.16695e-08	6211	0.00084475	0.00118477	1.09227e-06
LAPTM4A	-0.0264046	1.00328e-05	-0.181793	0.833774	0.000149006	3.18741e-08	10124	0.00256836	0.000364953	1.09744e-06
PSMB10	-0.0107178	0.0318574	-0.142408	0.867267	4.78624e-08	3.24798e-08	4236	3.63045e-06	0.212838	1.11638e-06
VPS13C	0.0190222	5.64074e-06	0.0959362	1.10069	0.000274562	3.2966e-08	3193	0.00413391	0.000221515	1.13116e-06
CLCN3	0.00702613	0.116572	0.145679	1.15682	1.40534e-08	3.47792e-08	3615	1.27913e-06	0.43966	1.19134e-06
MTUS1	0.0204546	3.02681e-05	0.106302	1.11216	5.45828e-05	3.506e-08	3742	0.00115877	0.000918278	1.19891e-06
MCTS1	-0.00738077	0.0967783	-0.139204	0.870051	1.73024e-08	3.55124e-08	5834	1.51699e-06	0.398624	1.21231e-06
SHROOM3	0.0218435	2.60411e-05	0.102089	1.10748	6.8801e-05	3.78758e-08	4269	0.00138512	0.000809954	1.2908e-06
BSG	-0.0238885	9.43865e-06	-0.121173	0.885881	0.000191674	3.8228e-08	9048	0.00310807	0.000345889	1.30059e-06
NDUFS3	-0.00948498	0.0290441	-0.132653	0.875769	6.25826e-08	3.83993e-08	6413	4.44732e-06	0.201404	1.30421e-06
EPC1	0.00906055	0.0297359	0.147665	1.15912	6.14207e-08	3.85753e-08	2728	4.41118e-06	0.203879	1.30798e-06
YWHAB	-0.0198503	5.58093e-05	-0.168562	0.844879	3.29129e-05	3.87854e-08	9807	0.000786066	0.00155604	1.31288e-06
GPBP1	0.0168499	0.000279946	0.109261	1.11545	6.60132e-06	3.901e-08	6188	0.000217393	0.00595488	1.31745e-06
SLC35E2B	0.00415454	0.290588	0.191827	1.21146	6.3667e-09	3.90516e-08	1594	6.51236e-07	0.661462	1.31745e-06
RNF19A	0.016366	0.000283041	0.115848	1.12282	6.5679e-06	3.92306e-08	3449	0.000216998	0.00600348	1.31962e-06
PNO1	-0.00447909	0.303722	-0.176828	0.837924	6.12343e-09	3.92474e-08	2240	6.32744e-07	0.671736	1.31962e-06
RPS15A	-0.0260569	7.10427e-09	-0.328024	0.720346	0.26456	3.9643e-08	11139	0.582714	5.05667e-07	1.33069e-06
ASAH1	-0.0282517	3.1283e-07	-0.0741088	0.928571	0.00608626	4.01343e-08	7083	0.0446128	1.64236e-05	1.34493e-06
UQCRQ	-0.0279964	1.89906e-08	-0.130804	0.877389	0.10044	4.02035e-08	10876	0.321361	1.23857e-06	1.34501e-06
SNRPD2	-0.0163416	0.00112489	-0.197685	0.820628	1.75524e-06	4.15484e-08	9917	7.48099e-05	0.0193652	1.38728e-06
VPS29	-0.0154281	0.00179362	-0.130342	0.877796	1.1024e-06	4.16054e-08	7503	5.07432e-05	0.027892	1.38728e-06
S100A11	-0.0290844	3.00908e-09	0.0473821	1.04852	0.661813	4.18889e-08	10242	0.940742	2.24997e-07	1.39396e-06
HMBS	-0.00323992	0.437553	-0.200011	0.818722	4.55767e-09	4.19445e-08	1639	5.04408e-07	0.773771	1.39396e-06
TMX2	-0.00827656	0.0698709	-0.138052	0.871054	2.91742e-08	4.28296e-08	4690	2.36346e-06	0.335966	1.42102e-06
EIF3E	-0.0233415	2.84766e-05	-0.143782	0.866077	7.17802e-05	4.29422e-08	9438	0.00143653	0.00087287	1.42241e-06
TLE4	0.0187582	0.00216738	0.144352	1.15529	9.67201e-07	4.39867e-08	2521	4.54495e-05	0.0323795	1.4546e-06
TMEM208	-0.00817406	0.0893495	-0.14775	0.862647	2.35461e-08	4.41374e-08	7200	2.0037e-06	0.382428	1.45719e-06
LASP1	0.0203896	1.13796e-05	0.0910461	1.09532	0.000186029	4.43991e-08	5502	0.00303353	0.000404017	1.46342e-06
SGPL1	0.0144702	0.000424788	0.126302	1.13462	5.02184e-06	4.47242e-08	2623	0.000175721	0.00848716	1.47172e-06
HAX1	-0.00550187	0.211985	-0.141445	0.868103	1.00835e-08	4.48106e-08	5391	9.63303e-07	0.584222	1.47215e-06
INO80D	0.00493406	0.198996	0.177073	1.19372	1.11945e-08	4.66076e-08	1873	1.04964e-06	0.568203	1.52868e-06
TMCO1	-0.0178778	0.000262221	-0.142807	0.866921	8.68915e-06	4.76197e-08	8867	0.000271576	0.00564271	1.55933e-06
RHEB	-0.0256292	8.58316e-07	-0.1055	0.899874	0.00267966	4.80477e-08	9190	0.0239925	4.16635e-05	1.57078e-06
DOCK5	0.0194427	0.00228586	0.132716	1.14193	1.04216e-06	4.96817e-08	3193	4.83178e-05	0.0337073	1.62156e-06
CERS6	0.0117636	0.0161184	0.136928	1.14675	1.55325e-07	5.20886e-08	3395	9.95508e-06	0.139633	1.69736e-06
LGALS1	-0.0555005	4.6251e-05	0.1135	1.12019	5.45221e-05	5.24472e-08	4935	0.00115869	0.00132446	1.70628e-06
MOB4	-0.00336169	0.451588	-0.145266	0.864792	5.613e-09	5.27057e-08	4973	5.90605e-07	0.782876	1.71191e-06
FNBP1L	0.0148887	0.000824557	0.129391	1.13814	3.08641e-06	5.29068e-08	2703	0.000119292	0.0149237	1.71567e-06
SPINT2	-0.0286749	1.79129e-08	-0.122555	0.884657	0.148963	5.53464e-08	10840	0.412997	1.17345e-06	1.79188e-06
LPIN2	0.0267722	1.05946e-05	0.100971	1.10624	0.000257177	5.64579e-08	3296	0.00393994	0.000381638	1.82493e-06
RERE	0.0170802	2.44213e-05	0.108417	1.11451	0.000113483	5.73787e-08	2498	0.00205946	0.000772559	1.85171e-06
BAZ2B	0.0130511	0.00381553	0.129283	1.13801	7.32757e-07	5.78606e-08	3223	3.59335e-05	0.0494334	1.86426e-06
FAM120A	0.0225364	1.49314e-06	0.0769311	1.07997	0.0019088	5.89284e-08	6302	0.018504	6.80394e-05	1.89562e-06
COX7A2	-0.0269506	4.52972e-07	-0.247	0.781141	0.0063817	5.97276e-08	10959	0.0463257	2.33667e-05	1.91826e-06
CPD	0.0175302	0.00106349	0.12117	1.12882	2.84806e-06	6.24405e-08	3907	0.000112004	0.0185017	2.00219e-06
SLC25A33	-0.00992522	0.0192521	-0.172528	0.841535	1.58412e-07	6.28502e-08	1751	9.97983e-06	0.15618	2.01211e-06
PCCB	-0.008514	0.068763	-0.179925	0.835333	4.46877e-08	6.33029e-08	1828	3.41532e-06	0.334111	2.02337e-06
NBEA	0.0106456	0.0633202	0.275835	1.31763	4.88118e-08	6.3654e-08	617	3.66143e-06	0.319733	2.03136e-06
TUG1	0.00796557	0.0517603	0.136917	1.14673	6.18449e-08	6.58141e-08	3583	4.42596e-06	0.284556	2.09696e-06
SECISBP2L	0.0146851	0.000370598	0.135437	1.14504	8.78541e-06	6.68844e-08	1992	0.000274162	0.00752634	2.12769e-06
INHBB	0.0463298	3.10462e-05	0.194465	1.21466	0.000105206	6.70875e-08	690	0.00194411	0.000939957	2.13077e-06
TSPAN8	-0.0360681	0.00079605	0.195651	1.2161	4.11843e-06	6.73264e-08	8343	0.000150103	0.0145321	2.13498e-06
OSBPL3	0.00836545	0.0414866	0.159579	1.17302	8.25066e-08	7.01452e-08	2209	5.60741e-06	0.250622	2.22086e-06
RASEF	0.0174977	0.000468051	0.117557	1.12475	7.49302e-06	7.17852e-08	3469	0.000242035	0.00921475	2.2692e-06
SUPT5H	0.0168176	0.00180581	0.125488	1.1337	2.11915e-06	7.79946e-08	3854	8.77694e-05	0.0279654	2.46161e-06
EFHC1	0.0157064	0.00334775	0.145237	1.15631	1.15963e-06	7.90669e-08	2115	5.25411e-05	0.0448132	2.49154e-06
RAD23A	-0.0162629	0.000744302	-0.123445	0.88387	5.25192e-06	7.95875e-08	7328	0.000181824	0.0137399	2.50401e-06
USP53	0.0210717	1.33114e-05	0.0934434	1.09795	0.000295572	8.00801e-08	3480	0.00435479	0.000456192	2.51557e-06
GTF3A	-0.0147155	0.00296593	-0.129064	0.878918	1.36927e-06	8.25299e-08	6884	6.08153e-05	0.0409521	2.58847e-06
BST2	-0.0311411	0.000163366	-0.164271	0.848512	2.55023e-05	8.45586e-08	5806	0.000640024	0.0039359	2.64796e-06
CALD1	0.0498501	4.78762e-07	0.0941315	1.0987	0.00884102	8.58419e-08	3058	0.0592905	2.43577e-05	2.68396e-06
ERBB2IP	0.0174395	0.000218142	0.108333	1.11442	1.98161e-05	8.75759e-08	4016	0.000530167	0.00487283	2.73352e-06
ECE1	0.0222168	9.16031e-06	0.0912159	1.09551	0.000472597	8.76992e-08	3495	0.00635981	0.000337359	2.73352e-06
MTRNR2L8	0.0310823	3.11543e-05	0.107967	1.11401	0.000144267	9.0881e-08	4826	0.00250801	0.000941304	2.8283e-06
ZFAND2A	-0.0408727	1.08886e-05	-0.0951137	0.909269	0.0004147	9.1284e-08	3782	0.00572524	0.000391274	2.83645e-06
ATP1B1	0.0463385	1.00638e-07	0.0767439	1.07977	0.0459609	9.33954e-08	9426	0.193886	5.86595e-06	2.89757e-06
MPRIP	0.0110113	0.0185764	0.142393	1.15303	2.50564e-07	9.39546e-08	2658	1.45824e-05	0.152791	2.90758e-06
ALG3	-0.00321384	0.458896	-0.14894	0.861621	1.0149e-08	9.40077e-08	3761	9.65014e-07	0.787939	2.90758e-06
CDH2	0.0123887	0.169922	0.32055	1.37789	2.87811e-08	9.84757e-08	490	2.35042e-06	0.530065	3.04108e-06
UBE2L3	-0.0173494	0.000220122	-0.12363	0.883706	2.27385e-05	1.00669e-07	8387	0.000585161	0.00489779	3.10404e-06
NDUFS4	-0.0103255	0.0233081	-0.134451	0.874196	2.17071e-07	1.01706e-07	7143	1.29452e-05	0.175343	3.13121e-06
PPP2R1A	-0.0128407	0.00389634	-0.12136	0.885715	1.30106e-06	1.01895e-07	6484	5.84266e-05	0.0501612	3.13221e-06
SEL1L3	0.00730673	0.117495	0.145244	1.15632	4.32956e-08	1.02232e-07	3511	3.32146e-06	0.441054	3.13777e-06
TKT	-0.0216824	0.000111803	-0.105778	0.899624	4.6377e-05	1.04104e-07	6572	0.00101543	0.00282465	3.19034e-06
MFSD10	-0.0215181	2.9481e-05	-0.101607	0.903384	0.000177554	1.05045e-07	6802	0.0029212	0.00089936	3.21429e-06
PLAUR	-0.0314357	9.62496e-05	-0.10574	0.899658	5.48053e-05	1.05818e-07	6135	0.00116227	0.00250876	3.233e-06
VBP1	0.00168211	0.698405	-0.14563	0.864477	7.95317e-09	1.11139e-07	4723	7.85734e-07	0.910787	3.3904e-06
PLEKHA5	0.0222838	5.75163e-06	0.0866685	1.09054	0.000974609	1.12109e-07	3808	0.0110457	0.000225272	3.41482e-06
MAML2	0.0117974	0.0196737	0.173912	1.18995	2.88164e-07	1.13318e-07	1537	1.63478e-05	0.158471	3.44642e-06
PPP3CA	0.0212313	0.000175957	0.104197	1.10982	3.22896e-05	1.13552e-07	5143	0.000772091	0.00413978	3.4483e-06
ATP11A	0.0105455	0.0178825	0.148285	1.15984	3.26557e-07	1.16551e-07	2365	1.80064e-05	0.149622	3.53404e-06
IGFBP4	0.0300454	6.52206e-07	0.0665427	1.06881	0.0089881	1.16977e-07	4356	0.0600184	3.2294e-05	3.54158e-06
MAP3K2	0.00994464	0.0188251	0.128167	1.13674	3.21308e-07	1.2051e-07	3682	1.79269e-05	0.153842	3.64211e-06
RTCB	-0.0061904	0.150477	-0.139315	0.869954	4.02491e-08	1.2066e-07	4026	3.13826e-06	0.501013	3.64211e-06
IDH3G	-0.00527587	0.21071	-0.138136	0.87098	2.9017e-08	1.21749e-07	4419	2.36016e-06	0.582551	3.66947e-06
TMEM45A	-0.0664281	2.23783e-06	-0.0956393	0.908792	0.00273896	1.22036e-07	2809	0.0244694	9.65919e-05	3.6726e-06
ARHGEF10	0.0149345	0.00782546	0.182926	1.20073	7.97949e-07	1.24209e-07	1220	3.86623e-05	0.0840754	3.73242e-06
TSHZ2	0.0152154	0.0115889	0.155705	1.16848	5.46609e-07	1.25914e-07	2058	2.7837e-05	0.110836	3.778e-06
SLIRP	-0.0242639	2.52425e-06	-0.102336	0.902727	0.00267424	1.33751e-07	9047	0.0239652	0.00010801	4.00715e-06
DDOST	-0.0154035	0.00131366	-0.115014	0.891353	5.16089e-06	1.34301e-07	6059	0.000179286	0.0219018	4.01761e-06
STRA13	-0.0201773	0.000132535	-0.105384	0.899979	5.22831e-05	1.37114e-07	6416	0.00112289	0.0032703	4.09568e-06
MEIS2	0.0165212	0.00144026	0.132692	1.1419	5.02357e-06	1.42855e-07	2396	0.000175721	0.0235353	4.26081e-06
DYNC2H1	0.0204603	0.000830233	0.1435	1.15431	8.91248e-06	1.45931e-07	2025	0.000276847	0.0150081	4.34609e-06
LBH	0.0124442	0.0628938	0.143777	1.15463	1.18292e-07	1.46687e-07	4034	7.80383e-06	0.318423	4.36216e-06
BRIX1	-0.00695031	0.136421	-0.139713	0.869608	5.54124e-08	1.48924e-07	3936	4.08097e-06	0.477473	4.42211e-06
NHP2L1	-0.0188346	9.18265e-05	-0.123402	0.883908	8.50103e-05	1.53535e-07	8816	0.00164207	0.00241902	4.5523e-06
ABHD11	-0.0193225	0.000227367	-0.101561	0.903426	3.47892e-05	1.55471e-07	5533	0.000817385	0.00503918	4.6029e-06
TMED2	-0.0246529	4.36733e-06	-0.102998	0.902129	0.00183435	1.5736e-07	8990	0.0178955	0.000175226	4.65196e-06
TNC	0.0709173	5.30323e-05	0.184368	1.20246	0.000154543	1.60799e-07	874	0.00263465	0.00148701	4.74663e-06
SSFA2	0.0191748	0.000331799	0.104316	1.10995	2.50131e-05	1.62726e-07	4738	0.000629305	0.00687995	4.79647e-06
NCOA3	0.0073881	0.100765	0.151557	1.16364	8.30252e-08	1.63966e-07	2621	5.62378e-06	0.406438	4.82595e-06
NDUFS8	-0.0159969	0.00104091	-0.128816	0.879136	8.13161e-06	1.65793e-07	8374	0.000257327	0.0181302	4.87257e-06
NDUFB9	-0.0241605	5.61923e-06	-0.111326	0.894647	0.00153154	1.68428e-07	9435	0.0156263	0.000221257	4.94276e-06
WDR11	0.0163606	4.25643e-05	0.106735	1.11264	0.000204074	1.69916e-07	2346	0.00326212	0.00122839	4.97917e-06
BUD31	-0.0165277	0.000355914	-0.122822	0.884421	2.46118e-05	1.71279e-07	8414	0.000621525	0.00731847	5.01178e-06
CHMP2A	-0.0160052	0.00111909	-0.159301	0.85274	7.88287e-06	1.72429e-07	9218	0.000252214	0.0193102	5.03808e-06
TAP1	-0.0238234	9.02416e-05	-0.100869	0.904052	9.92956e-05	1.75004e-07	4660	0.00186379	0.00238576	5.1059e-06
SLK	0.019392	3.185e-05	0.0924072	1.09681	0.000289169	1.79623e-07	3776	0.0042905	0.000960367	5.23305e-06
NOP58	-0.00992246	0.0373821	-0.130923	0.877285	2.48611e-07	1.81169e-07	4079	1.45105e-05	0.235407	5.26971e-06
GOLIM4	0.0231447	0.000175387	0.109882	1.11615	5.30623e-05	1.81406e-07	2927	0.00113505	0.00413472	5.26971e-06
MMP3	0.0213579	0.00100965	0.141874	1.15243	9.47691e-06	1.86246e-07	1937	0.00029214	0.0176688	5.40248e-06
CASC4	0.0189373	1.94853e-05	0.0853397	1.08909	0.000509764	1.92971e-07	5019	0.00676272	0.000638559	5.58947e-06
HMGA1	-0.0329806	1.65735e-06	-0.0777192	0.925224	0.00609635	1.96118e-07	7691	0.0446464	7.39068e-05	5.67244e-06
PPAP2C	-0.0147161	0.00465856	-0.122169	0.884999	2.18661e-06	1.9764e-07	6512	9.01944e-05	0.0577155	5.70824e-06
HPRT1	-0.0198884	2.48582e-05	-0.0909601	0.913054	0.000416019	2.00491e-07	3713	0.00573172	0.000783033	5.78227e-06
TNKS1BP1	0.0154686	0.000625357	0.116637	1.12371	1.6757e-05	2.03021e-07	2959	0.00046373	0.0119772	5.84683e-06
ANKRD12	0.0115024	0.0226533	0.123501	1.13145	4.81895e-07	2.11049e-07	5026	2.51542e-05	0.172788	6.06931e-06
MRPL15	-0.0139872	0.00324308	-0.117249	0.889363	3.39597e-06	2.12825e-07	4903	0.000129527	0.0437668	6.10496e-06
SNRNP40	-0.00370258	0.396191	-0.15643	0.855192	2.78439e-08	2.13156e-07	2862	2.29237e-06	0.74653	6.10496e-06
NDUFB3	-0.0144572	0.00326665	-0.158371	0.853533	3.37775e-06	2.13201e-07	9028	0.000129359	0.0439661	6.10496e-06
CHD2	0.0160692	0.000643147	0.104426	1.11007	1.71852e-05	2.13542e-07	4359	0.000470976	0.0122231	6.10604e-06
UGCG	0.0210169	6.30235e-05	0.0923193	1.09671	0.000177094	2.1553e-07	4563	0.00291601	0.00173755	6.1541e-06
FIBP	-0.00435338	0.318553	-0.136738	0.872199	3.58866e-08	2.20483e-07	5028	2.85024e-06	0.685219	6.2866e-06
SPNS2	0.0357703	0.000328805	0.165984	1.18055	3.49934e-05	2.2184e-07	1291	0.000820279	0.00682744	6.31632e-06
PCF11	0.0142126	0.00074426	0.12969	1.13848	1.55694e-05	2.23334e-07	2062	0.000439175	0.0137399	6.34983e-06
GPATCH4	-0.00815255	0.0703901	-0.153399	0.857788	1.65212e-07	2.24093e-07	2399	1.02639e-05	0.337068	6.36241e-06
LGALS3BP	-0.0232523	9.7027e-05	-0.161832	0.850584	0.000120752	2.25681e-07	10103	0.00216616	0.00252015	6.39844e-06
MRPL9	-0.0161713	5.21911e-05	-0.094094	0.910197	0.000227757	2.28797e-07	3843	0.00358412	0.0014662	6.47763e-06
EEF1E1	-0.0113279	0.01585	-0.129524	0.878513	7.78726e-07	2.37107e-07	3806	3.79124e-05	0.137791	6.70346e-06
LY6E	-0.0347932	3.10585e-07	-0.0869172	0.916753	0.0400384	2.38792e-07	9789	0.176782	1.63638e-05	6.74161e-06
PIGR	0.0466964	0.00114906	0.13618	1.14589	1.09774e-05	2.42039e-07	5088	0.000329372	0.0196669	6.82366e-06
SPCS2	-0.0201177	9.75619e-05	-0.145908	0.864237	0.000129489	2.42391e-07	9564	0.00228842	0.00252518	6.82402e-06
MARK3	0.0114096	0.00464017	0.121462	1.12915	2.88886e-06	2.56402e-07	3222	0.00011295	0.0575827	7.20836e-06
MAP4K4	0.0144797	0.00205374	0.120867	1.12847	6.55961e-06	2.57616e-07	3034	0.000216998	0.0308687	7.23234e-06
ODC1	-0.0106681	0.081718	-0.150724	0.860085	1.65809e-07	2.59026e-07	2547	1.02695e-05	0.366188	7.26178e-06
MRPS2	-0.00454802	0.273946	-0.153221	0.85794	5.0132e-08	2.62356e-07	2708	3.74658e-06	0.646337	7.34487e-06
ACTG1	-0.0379113	2.50684e-08	-0.0799975	0.923119	0.553825	2.65072e-07	11069	0.863775	1.59286e-06	7.41056e-06
CISD1	-0.00657099	0.177545	-0.134524	0.874132	7.94516e-08	2.691e-07	5261	5.43626e-06	0.540539	7.51273e-06
MRPL12	-0.0122747	0.0106648	-0.12133	0.885741	1.32931e-06	2.70375e-07	5352	5.94316e-05	0.105183	7.53782e-06
SSR2	-0.011798	0.0176065	-0.164576	0.848254	8.27945e-07	2.77606e-07	9200	3.96415e-05	0.148442	7.72868e-06
COX8A	-0.0237873	2.72492e-06	-0.156157	0.855425	0.00550816	2.85396e-07	10619	0.0416165	0.000113962	7.93456e-06
ARPC5L	-0.0139155	0.00313442	-0.121221	0.885838	4.80572e-06	2.86365e-07	7002	0.000169275	0.0426909	7.9505e-06
LINC00342	0.0175738	0.015721	0.167355	1.18217	9.61038e-07	2.87183e-07	1731	4.53141e-05	0.137073	7.96219e-06
MT-CO2	0.0391696	3.70497e-08	0.477032	1.61128	0.411366	2.89568e-07	11152	0.741029	2.30014e-06	8.01724e-06
SLC26A2	0.0564911	0.000150979	0.164083	1.17831	0.000101689	2.91581e-07	1005	0.00190167	0.00365834	8.06186e-06
ATP5H	-0.0154963	0.00143716	-0.156331	0.855276	1.07699e-05	2.93835e-07	9416	0.000324589	0.0235126	8.11299e-06
DYNC1H1	0.0211225	1.67013e-06	0.0627433	1.06475	0.0093132	2.95203e-07	4600	0.0618225	7.40307e-05	8.13957e-06
RSL1D1	-0.012836	0.00885453	-0.122162	0.885005	1.7993e-06	3.01989e-07	6617	7.62369e-05	0.0919294	8.31527e-06
TOR1AIP2	0.0177622	0.000272107	0.0979706	1.10293	5.89264e-05	3.03826e-07	4901	0.00123929	0.00580481	8.35438e-06
AFF4	0.00796993	0.0746939	0.130218	1.13908	2.17319e-07	3.07381e-07	3992	1.29452e-05	0.348705	8.44057e-06
DPYSL2	0.012163	0.0207238	0.145722	1.15687	7.92352e-07	3.10754e-07	2425	3.84832e-05	0.163373	8.51688e-06
KIAA1217	0.0114519	0.0044842	0.133587	1.14292	3.66942e-06	3.11361e-07	2316	0.000138577	0.0563092	8.51688e-06
LYAR	-0.0114224	0.0231471	-0.163047	0.849551	7.11036e-07	3.11433e-07	1819	3.51235e-05	0.174665	8.51688e-06
HNRNPA1	-0.0278302	5.79149e-07	-0.136848	0.872102	0.0287622	3.15001e-07	10746	0.140182	2.89672e-05	8.60275e-06
KRTCAP3	-0.0131299	0.0121931	-0.133858	0.874714	1.37879e-06	3.1776e-07	7247	6.09707e-05	0.114688	8.66631e-06
POP4	-0.00443312	0.253066	-0.139768	0.86956	6.77586e-08	3.23767e-07	3675	4.74849e-06	0.624946	8.81814e-06
GOLGA4	0.0147738	0.00130866	0.10595	1.11177	1.36206e-05	3.35866e-07	5581	0.000391843	0.021843	9.1327e-06
TAF9	-0.0111375	0.015238	-0.124534	0.882908	1.17108e-06	3.36226e-07	6943	5.29418e-05	0.134122	9.1327e-06
MAST4	0.019099	0.000203473	0.112156	1.11869	8.98357e-05	3.43967e-07	2520	0.00172133	0.00465597	9.33034e-06
PSMD13	-0.0120837	0.00658971	-0.114904	0.891452	2.80323e-06	3.47411e-07	5525	0.000110886	0.0749886	9.41104e-06
GOLGB1	0.0211093	5.36855e-06	0.0703351	1.07287	0.00357384	3.6011e-07	5112	0.0299343	0.000213087	9.74189e-06
EXOSC8	-0.0100414	0.0385917	-0.141137	0.868371	4.99416e-07	3.61655e-07	2911	2.59351e-05	0.240435	9.77054e-06
MRPL47	0.000276397	0.949353	-0.137315	0.871696	2.11524e-08	3.75987e-07	5383	1.82709e-06	0.987013	1.01441e-05
CD81	0.0193637	0.00178719	0.126361	1.13469	1.13183e-05	3.7859e-07	3190	0.000337102	0.0278226	1.02006e-05
RER1	-0.0152418	0.00192245	-0.136225	0.872646	1.06018e-05	3.81309e-07	8414	0.000320955	0.0294027	1.02601e-05
MRPL18	-0.0130518	0.00739892	-0.119973	0.886945	2.82231e-06	3.90167e-07	6291	0.000111207	0.0809615	1.04844e-05
DNAH7	0.0235247	0.000984244	0.332113	1.39391	2.12738e-05	3.91169e-07	235	0.000560714	0.0173061	1.04972e-05
WAC	0.0169942	3.27754e-05	0.0846231	1.08831	0.000640435	3.92086e-07	3994	0.00803289	0.00098426	1.05078e-05
TPT1	0.0240662	3.07493e-07	-0.78954	0.454054	0.0690625	3.96428e-07	11149	0.254591	1.62648e-05	1.061e-05
APLP2	0.0313616	2.44789e-08	-0.00631281	0.993707	0.88304	4.03132e-07	9490	1	1.5757e-06	1.07751e-05
AVIL	0.00197555	0.846358	0.329479	1.39024	2.56274e-08	4.04441e-07	420	2.14476e-06	0.954989	1.07957e-05
POGZ	0.0149941	0.000776908	0.112671	1.11926	2.82297e-05	4.08708e-07	2806	0.000697453	0.0142706	1.08951e-05
TGFBR2	0.0130641	0.0174269	0.129755	1.13855	1.2715e-06	4.12701e-07	3436	5.7226e-05	0.147432	1.09869e-05
SPINK1	0.0618933	2.70507e-05	0.11174	1.11822	0.000824252	4.15136e-07	6691	0.00974522	0.000837836	1.10371e-05
TTC18	0.0117711	0.128159	0.342435	1.40837	1.7739e-07	4.22842e-07	357	1.08869e-05	0.461765	1.12271e-05
SKI	0.00733182	0.0925498	0.176211	1.19269	2.52434e-07	4.33895e-07	1512	1.46491e-05	0.389649	1.15054e-05
SEC14L1	0.00768747	0.0788459	0.14451	1.15547	3.0823e-07	4.50394e-07	2519	1.72447e-05	0.359284	1.19271e-05
ODF2L	0.0151425	0.00179541	0.11899	1.12636	1.35749e-05	4.51619e-07	3139	0.000391084	0.027892	1.19438e-05
MALSU1	-0.00685271	0.102305	-0.131738	0.87657	2.41852e-07	4.58103e-07	4220	1.42391e-05	0.408793	1.20918e-05
C12orf29	0.00364194	0.431105	-0.200175	0.818588	5.74823e-08	4.58774e-07	1320	4.18773e-06	0.770987	1.20918e-05
BPTF	0.0164955	0.000144577	0.0930806	1.09755	0.0001715	4.59021e-07	4021	0.00284763	0.00351472	1.20918e-05
ARHGAP5	0.0146308	0.00163148	0.104797	1.11049	1.52256e-05	4.59812e-07	4783	0.000431277	0.0259358	1.20967e-05
MEF2A	0.0103789	0.0150045	0.130038	1.13887	1.6804e-06	4.66346e-07	2821	7.24109e-05	0.132859	1.22391e-05
FLNB	0.0240394	9.38767e-05	0.0948741	1.09952	0.00026864	4.66443e-07	5868	0.00406324	0.00246426	1.22391e-05
BACH1	0.0115416	0.0150986	0.146673	1.15797	1.6975e-06	4.73628e-07	1975	7.28377e-05	0.133374	1.24114e-05
SLC25A6	-0.0250629	6.13274e-06	-0.152427	0.858622	0.00423104	4.79184e-07	10564	0.0338887	0.000239565	1.25383e-05
NDUFA6	-0.00713174	0.13047	-0.149992	0.860715	1.99176e-07	4.79858e-07	8436	1.19533e-05	0.466036	1.25383e-05
EPS8	0.0199442	0.000173453	0.096694	1.10152	0.000149979	4.80346e-07	5880	0.00258074	0.00409674	1.25383e-05
SLC38A2	0.022366	0.000164648	0.097847	1.10279	0.000160813	4.88428e-07	4341	0.00271433	0.00395074	1.27327e-05
SGMS2	0.0155569	0.000665152	0.114322	1.12111	4.12388e-05	5.05032e-07	2674	0.00092801	0.0125447	1.31485e-05
GLRX3	-0.0119922	0.0132218	-0.120485	0.88649	2.09564e-06	5.09875e-07	5641	8.69735e-05	0.121583	1.32574e-05
SFXN3	0.0161317	0.000398736	0.11574	1.1227	7.02005e-05	5.14802e-07	2308	0.0014063	0.00804263	1.33682e-05
HINT1	-0.0280081	3.69567e-08	-0.0296337	0.970801	0.775519	5.26431e-07	11011	1	2.30014e-06	1.36525e-05
JOSD1	0.0119584	0.00653489	0.125272	1.13346	4.40148e-06	5.28212e-07	2792	0.000158055	0.0745402	1.3681e-05
ETFB	-0.0151906	0.0035648	-0.14111	0.868394	8.15533e-06	5.33575e-07	8739	0.000257675	0.0470327	1.37958e-05
ACP1	-0.00783187	0.0888003	-0.135405	0.873362	3.27675e-07	5.34017e-07	7377	1.80064e-05	0.381542	1.37958e-05
PDGFA	0.0108679	0.0981846	0.154869	1.1675	2.9683e-07	5.34824e-07	2041	1.67924e-05	0.401451	1.37989e-05
SPTAN1	0.00768332	0.0902271	0.126703	1.13508	3.24904e-07	5.37792e-07	4013	1.80064e-05	0.384628	1.38576e-05
PDS5B	0.00859339	0.0427015	0.148911	1.16057	6.99539e-07	5.47433e-07	2129	3.48102e-05	0.254405	1.4088e-05
PDCD5	-0.0153952	0.00185419	-0.112818	0.893314	1.66982e-05	5.66307e-07	7280	0.000463273	0.028625	1.4553e-05
ERP44	-0.00339089	0.47261	-0.136361	0.872528	6.55916e-08	5.66954e-07	5639	4.62866e-06	0.798378	1.4553e-05
MIR205HG	0.107432	4.15968e-08	-0.0165889	0.983548	0.747903	5.68876e-07	2199	0.993826	2.55536e-06	1.45837e-05
BCAS1	0.0123893	0.0299195	0.131636	1.14069	1.04256e-06	5.70299e-07	3859	4.83178e-05	0.204694	1.46015e-05
NUDT22	-0.00916047	0.031893	-0.122654	0.884569	1.00666e-06	5.8606e-07	4532	4.69766e-05	0.212907	1.4986e-05
PTPN12	0.0133456	0.00263	0.109523	1.11575	1.22241e-05	5.86816e-07	4507	0.000358284	0.0374036	1.49862e-05
MYO10	0.0203585	5.14034e-05	0.0980568	1.10303	0.00063377	5.94209e-07	2374	0.00796756	0.00144682	1.51557e-05
MYRF	0.0163098	0.00135884	0.117258	1.12441	2.44197e-05	6.04627e-07	3032	0.000617622	0.0225029	1.54019e-05
CAPN1	-0.0151403	0.00161674	-0.109139	0.896606	2.11088e-05	6.20887e-07	6398	0.000557388	0.0258487	1.5796e-05
CNOT6L	0.00734018	0.041728	0.162206	1.1761	8.23742e-07	6.25108e-07	1599	3.95337e-05	0.251524	1.58833e-05
SDR16C5	-0.0295612	2.16384e-05	-0.084067	0.91937	0.00160723	6.32063e-07	6068	0.0161625	0.000700998	1.60267e-05
ARL1	-0.0124605	0.00861344	-0.113661	0.892561	4.03957e-06	6.3235e-07	5349	0.000148657	0.0899216	1.60267e-05
SLC25A37	0.0225382	0.000239948	0.0985844	1.10361	0.0001455	6.34374e-07	5553	0.00252267	0.00527851	1.60577e-05
FAM129B	0.0221993	1.10356e-05	0.0732708	1.07602	0.00321003	6.43164e-07	4364	0.0275854	0.000393692	1.62597e-05
DCXR	-0.0062784	0.187753	-0.129099	0.878887	1.89932e-07	6.47208e-07	5129	1.15516e-05	0.555271	1.63414e-05
FOPNL	0.0102886	0.0103473	-0.138886	0.870327	3.46539e-06	6.50588e-07	2282	0.000131678	0.103021	1.64061e-05
ATF3	-0.0420316	0.00164595	-0.135175	0.873563	2.18861e-05	6.53433e-07	3161	0.000570474	0.0260068	1.64572e-05
STEAP1	-0.027963	1.20129e-05	-0.0813336	0.921886	0.00302232	6.58291e-07	4537	0.0263727	0.000420452	1.65587e-05
DNPEP	-0.00318866	0.454382	-0.134975	0.873738	8.06659e-08	6.6422e-07	4299	5.50076e-06	0.784871	1.6687e-05
MLXIP	0.00705534	0.101789	0.141179	1.15163	3.63619e-07	6.70368e-07	2642	1.98501e-05	0.407988	1.68204e-05
CTTNBP2NL	0.0133274	0.00109461	0.116158	1.12317	3.44088e-05	6.81516e-07	2495	0.000815541	0.0189784	1.70787e-05
FAM160B1	-0.00797551	0.0233002	0.197855	1.21879	1.64583e-06	6.93204e-07	928	7.10726e-05	0.175343	1.73471e-05
CUX1	0.0199429	1.30769e-05	0.0757883	1.07873	0.00293802	6.94432e-07	3767	0.0258151	0.000449195	1.73471e-05
ARHGEF40	0.00620266	0.194026	0.218065	1.24367	1.98132e-07	6.94819e-07	912	1.19428e-05	0.561595	1.73471e-05
ANXA7	-0.0151305	0.00166442	-0.109323	0.896441	2.34984e-05	7.06223e-07	7185	0.000599386	0.0262146	1.75956e-05
IDH3B	-0.00835612	0.0541543	-0.126979	0.880752	7.22539e-07	7.06523e-07	3935	3.56048e-05	0.292078	1.75956e-05
RUVBL2	-0.0146407	0.00116552	-0.108124	0.897517	3.4859e-05	7.32082e-07	3852	0.000818075	0.0199255	1.82095e-05
FGD5-AS1	0.0170829	8.96926e-05	0.0922867	1.09668	0.0004606	7.4371e-07	3275	0.00621488	0.002383	1.84759e-05
ITGB8	0.0226357	0.000927259	0.109462	1.11568	4.60673e-05	7.67556e-07	3411	0.00101032	0.0164605	1.90446e-05
MAF	0.00989392	0.222412	0.206665	1.22957	1.9231e-07	7.68503e-07	1211	1.16613e-05	0.595421	1.90446e-05
ACAP2	0.0120205	0.00190038	0.108118	1.11418	2.33732e-05	7.96395e-07	3374	0.000597461	0.0292769	1.97115e-05
DAP3	-0.00744416	0.0881366	-0.12777	0.880056	5.10371e-07	8.05948e-07	4144	2.64362e-05	0.380426	1.99234e-05
IGF2BP2	0.0182166	0.000183253	0.0941297	1.0987	0.000248698	8.15966e-07	3921	0.00383909	0.00428604	2.01462e-05
PRKAA1	0.00970045	0.0210984	0.12147	1.12916	2.27214e-06	8.55862e-07	3639	9.3342e-05	0.165446	2.11053e-05
PARD6B	0.0148556	0.00735181	0.120335	1.12788	6.5858e-06	8.63934e-07	3127	0.000217235	0.0805652	2.12782e-05
CORO1B	-0.00566331	0.218345	-0.128556	0.879364	2.26293e-07	8.8064e-07	6200	1.34402e-05	0.590888	2.16631e-05
SUMF2	0.0257394	1.23727e-06	0.0510417	1.05237	0.0401117	8.84325e-07	5626	0.177023	5.79748e-05	2.17271e-05
TMEM181	0.0149219	0.000823158	0.104737	1.11042	6.04654e-05	8.86738e-07	3378	0.00126378	0.0149166	2.17499e-05
NBR1	0.0150469	0.00020046	0.0915429	1.09586	0.000248494	8.87421e-07	3706	0.00383909	0.00460841	2.17499e-05
GAREM	0.00866706	0.0945921	0.181485	1.199	5.28764e-07	8.90847e-07	1300	2.71804e-05	0.394156	2.18073e-05
SPCS1	-0.0133322	0.00991015	-0.175923	0.838682	5.11965e-06	9.02939e-07	9693	0.000178159	0.0998094	2.20764e-05
COL18A1	0.0256633	0.000196582	0.117868	1.1251	0.000268294	9.3658e-07	1972	0.00406324	0.00454039	2.2871e-05
ACTR3	-0.0188293	0.000121689	-0.0980211	0.90663	0.000440495	9.51017e-07	7891	0.00597216	0.00302792	2.31953e-05
CREBZF	0.00898704	0.0216805	0.146437	1.1577	2.48101e-06	9.54129e-07	1850	0.000100899	0.168646	2.3243e-05
CCDC14	0.0130032	0.00226287	0.125648	1.13388	2.40024e-05	9.62911e-07	2157	0.000609939	0.0334683	2.34285e-05
CKMT1B	-0.0134237	0.0205474	-0.145831	0.864304	2.69965e-06	9.82244e-07	2408	0.000107419	0.16264	2.387e-05
PUM2	0.00559695	0.148932	0.135359	1.14495	3.77721e-07	9.95339e-07	2918	2.05093e-05	0.49818	2.41589e-05
CHCHD3	-0.0127203	0.00324506	-0.112355	0.893727	1.74149e-05	9.99638e-07	3795	0.000476627	0.0437668	2.4234e-05
NFKBIZ	0.023117	0.000165216	0.0923668	1.09677	0.000343278	1.00302e-06	3841	0.00490709	0.00395157	2.42865e-05
CDC42BPB	0.0127961	0.0015006	0.109932	1.1162	3.89436e-05	1.03175e-06	2956	0.000885885	0.0243601	2.49523e-05
RNF114	-0.00421411	0.380918	-0.130781	0.87741	1.57226e-07	1.05591e-06	4965	9.97598e-06	0.733282	2.55057e-05
UQCRH	-0.0262497	4.54954e-07	-0.0881911	0.915586	0.132385	1.06155e-06	10656	0.383263	2.33875e-05	2.56111e-05
CCNB1	-0.082184	1.03265e-06	-0.093728	0.91053	0.0593959	1.07992e-06	1312	0.229307	4.90013e-05	2.60232e-05
SDHD	-0.0121936	0.00981487	-0.114394	0.891906	6.35471e-06	1.09711e-06	6347	0.000211681	0.0991382	2.64056e-05
WIPF2	0.0097837	0.0156734	0.120128	1.12764	4.05901e-06	1.1178e-06	3278	0.000148657	0.136907	2.68714e-05
ZBTB8OS	-0.00713422	0.103633	-0.125154	0.882361	6.22753e-07	1.13302e-06	4623	3.13747e-05	0.411527	2.72044e-05
SRGAP2	0.01003	0.0404081	0.157133	1.17015	1.59915e-06	1.13436e-06	1696	6.92486e-05	0.246819	2.72044e-05
IGFBP7	0.0447095	0.000348212	0.126455	1.1348	0.000187118	1.14327e-06	4951	0.00304394	0.00719006	2.73853e-05
UQCRC1	-0.00594005	0.216213	-0.131393	0.876873	3.03997e-07	1.15272e-06	6658	1.7055e-05	0.589284	2.75788e-05
VCAN	0.0219728	0.174823	0.20267	1.22467	3.79177e-07	1.162e-06	1207	2.05334e-05	0.536776	2.77676e-05
EPHA4	0.0221785	0.000631362	0.145604	1.15674	0.00010594	1.17187e-06	1325	0.0019541	0.0120626	2.79702e-05
STAG2	0.0106601	0.00646072	0.114295	1.12108	1.07218e-05	1.21121e-06	3199	0.000324103	0.073976	2.8875e-05
HNRNPF	-0.0207332	2.78746e-05	-0.0900675	0.91387	0.00253348	1.23344e-06	8476	0.022927	0.000857968	2.93699e-05
PIK3CA	0.0125471	0.00204759	0.135109	1.14466	3.46744e-05	1.23969e-06	1638	0.000816366	0.0308075	2.94837e-05
PIK3C2A	0.00455559	0.239666	0.153945	1.16643	3.00025e-07	1.25461e-06	2050	1.69259e-05	0.610318	2.97804e-05
CDC37	-0.0145156	0.00257913	-0.108981	0.896747	2.78922e-05	1.25513e-06	6628	0.000691434	0.0368572	2.97804e-05
SNRPG	-0.0231626	6.67567e-06	-0.123145	0.884135	0.0107983	1.25757e-06	9697	0.0699161	0.00025671	2.9803e-05
RPL13	-0.0214234	2.38802e-07	-0.74517	0.474654	0.307163	1.27837e-06	11154	0.634869	1.28563e-05	3.02602e-05
NINJ1	-0.0168674	0.00417401	-0.115828	0.890628	1.75956e-05	1.27989e-06	3773	0.000480922	0.0531496	3.02607e-05
OSTC	-0.0123806	0.0189873	-0.153446	0.857747	3.87993e-06	1.28359e-06	8698	0.000144449	0.154644	3.03124e-05
ENAH	0.0215409	6.69165e-05	0.0940299	1.09859	0.00110999	1.29356e-06	2610	0.0122443	0.00183463	3.05119e-05
ZC3H11A	0.0132918	0.00121441	0.0997674	1.10491	6.16667e-05	1.30361e-06	3948	0.00127965	0.0205479	3.07129e-05
TMEM183A	-0.0138342	0.00120109	-0.101196	0.903756	6.2611e-05	1.30874e-06	4091	0.00129108	0.020369	3.07975e-05
ATP9A	0.00972192	0.0223229	0.128638	1.13728	3.37879e-06	1.31239e-06	2717	0.000129359	0.171238	3.08474e-05
MRPL24	-0.00691242	0.140683	-0.124809	0.882665	5.47036e-07	1.33754e-06	4976	2.7837e-05	0.484712	3.14016e-05
AC159540.1	0.0104327	0.0540373	0.184055	1.20208	1.42997e-06	1.34267e-06	1144	6.26864e-05	0.291553	3.14852e-05
IMPDH2	-0.00989502	0.0602404	-0.124083	0.883306	1.32208e-06	1.38146e-06	4559	5.92391e-05	0.310644	3.2357e-05
WDR26	0.0159253	0.000358692	0.098557	1.10358	0.000224761	1.39743e-06	3003	0.00354801	0.00735518	3.2693e-05
REEP5	-0.0101149	0.043259	-0.150237	0.860504	1.88871e-06	1.41512e-06	8600	7.96916e-05	0.257105	3.30683e-05
TYMP	-0.0308131	2.46876e-05	-0.0835856	0.919812	0.00332305	1.42058e-06	6611	0.0282543	0.000779318	3.31497e-05
MTRNR2L2	0.059562	3.10108e-06	0.0764638	1.07946	0.0264808	1.4219e-06	3675	0.132653	0.000127887	3.31497e-05
SMURF2	0.0127268	0.0330936	0.156247	1.16912	2.49792e-06	1.43081e-06	1857	0.000101383	0.218241	3.33185e-05
AFF1	0.00852343	0.030102	0.162886	1.1769	2.78144e-06	1.44812e-06	1436	0.00011024	0.205483	3.36826e-05
MRPL13	-0.00845477	0.075095	-0.121868	0.885265	1.1267e-06	1.4625e-06	6357	5.13944e-05	0.349617	3.39777e-05
AP1M2	-0.0167636	0.00034617	-0.0905851	0.913397	0.000252861	1.51005e-06	5689	0.00389148	0.00715788	3.50418e-05
RBMX2	0.00659102	0.0797316	-0.134271	0.874353	1.10503e-06	1.51936e-06	2837	5.07488e-05	0.361097	3.52173e-05
SIPA1L1	0.0081158	0.0502255	0.153409	1.1658	1.75823e-06	1.52265e-06	1743	7.48099e-05	0.279755	3.52527e-05
TMEM176B	-0.0341824	3.43485e-06	-0.0697665	0.932612	0.0260842	1.54355e-06	6242	0.131218	0.000140091	3.56954e-05
SMG1	0.0119868	0.00442326	0.109165	1.11535	2.02937e-05	1.54628e-06	3429	0.000540799	0.0557791	3.57176e-05
RP11-345J4.5	-0.00578643	0.212509	-0.128974	0.878996	4.24889e-07	1.55486e-06	4352	2.2586e-05	0.584777	3.58743e-05
TP53	0.0203156	4.40379e-05	0.0980403	1.10301	0.00205673	1.55942e-06	1758	0.0195906	0.00126598	3.59383e-05
FMN1	0.0108277	0.00789443	0.167037	1.1818	1.15552e-05	1.56992e-06	1132	0.000340996	0.0843911	3.61387e-05
RABL6	0.0166927	7.81489e-05	0.0831047	1.08666	0.00118948	1.59802e-06	3625	0.0129102	0.00211516	3.67436e-05
FGD6	0.00412986	0.381984	0.16018	1.17372	2.45361e-07	1.61045e-06	1936	1.44038e-05	0.73407	3.69869e-05
COX6C	-0.025485	4.94324e-07	-0.113791	0.892444	0.196716	1.66731e-06	10949	0.489927	2.50632e-05	3.82489e-05
NDUFB8.1	-0.0151943	0.0016247	-0.123997	0.883382	5.9987e-05	1.67085e-06	8772	0.00125638	0.0259199	3.82865e-05
ERP29	-0.00611509	0.21292	-0.142578	0.86712	4.63644e-07	1.69115e-06	8395	2.43269e-05	0.585273	3.87076e-05
UBA6	0.0109584	0.0130787	0.113424	1.12011	7.69915e-06	1.72301e-06	3602	0.000247509	0.120868	3.93917e-05
PTPRF	0.0174601	0.000389775	0.0903881	1.0946	0.000259809	1.73223e-06	6053	0.00397126	0.00788868	3.95387e-05
PPIA	-0.0262393	1.09016e-07	-0.0101884	0.989863	0.929573	1.73337e-06	11016	1	6.2801e-06	3.95387e-05
DIAPH1	0.0191372	2.03177e-05	0.0723044	1.07498	0.00501911	1.74365e-06	3737	0.0387246	0.000662561	3.97279e-05
SLC44A1	0.0158091	0.000610959	0.0905893	1.09482	0.000167566	1.75007e-06	5132	0.00279547	0.0117206	3.98291e-05
STIP1	-0.00725374	0.108409	-0.125868	0.881731	9.62083e-07	1.78101e-06	3997	4.53141e-05	0.420378	4.04872e-05
ASNA1	-0.00583897	0.186974	-0.125303	0.88223	5.5998e-07	1.78748e-06	4778	2.83532e-05	0.554045	4.05883e-05
CHD9	0.0129062	0.00337374	0.1014	1.10672	3.12195e-05	1.79752e-06	4536	0.000754006	0.0449984	4.07703e-05
PET112	-0.00267919	0.427559	-0.238514	0.787798	2.48194e-07	1.81022e-06	786	1.45105e-05	0.767952	4.1012e-05
ATP6V0A1	0.0118992	0.00945799	0.133631	1.14297	1.13133e-05	1.82441e-06	1986	0.000337102	0.0962474	4.12868e-05
GNB1	0.0190856	1.33584e-05	0.0634253	1.06548	0.0081351	1.85122e-06	5526	0.0557187	0.000456746	4.18229e-05
PLXNB2	0.0261713	5.17132e-07	0.0307754	1.03125	0.21027	1.85227e-06	5332	0.508611	2.60413e-05	4.18229e-05
RCN1	-0.00154308	0.759931	-0.13345	0.875071	1.43751e-07	1.86033e-06	4819	9.30153e-06	0.930621	4.19578e-05
OLA1	-0.00356471	0.400126	-0.127355	0.880421	2.73494e-07	1.86341e-06	4773	1.56471e-05	0.748482	4.198e-05
CTTN	0.0219844	0.000290047	0.1034	1.10893	0.000394686	1.94415e-06	7932	0.00551281	0.00612574	4.375e-05
RAPH1	0.0117213	0.00876917	0.132977	1.14222	1.33344e-05	1.98336e-06	1983	0.000385253	0.0912993	4.45823e-05
RPLP1	-0.022472	1.17356e-07	7.42866e-08	1	1	1.99012e-06	11157	1	6.7083e-06	4.46843e-05
LPP	0.0181167	0.000185234	0.0835016	1.08709	0.000645544	2.02555e-06	5802	0.00807548	0.00432554	4.54289e-05
DHX9	0.0143038	0.000454206	0.0925399	1.09696	0.00026606	2.04577e-06	3510	0.00404131	0.00899	4.58312e-05
GPR110	0.0206844	0.00464395	0.12267	1.13051	2.6196e-05	2.05862e-06	2864	0.000654188	0.0575827	4.60677e-05
RNASE1	0.0295128	0.00070648	0.0987859	1.10383	0.000174254	2.08176e-06	4092	0.00288095	0.0131897	4.65336e-05
AUP1	-0.0129002	0.00572751	-0.110681	0.895224	2.16325e-05	2.09439e-06	6878	0.000565321	0.0677824	4.67638e-05
ITGB1	0.0235184	0.000145714	0.12304	1.13093	0.000860079	2.11705e-06	9193	0.0100631	0.00353655	4.72172e-05
CNIH4	-0.0132984	0.0110466	-0.128254	0.87963	1.15965e-05	2.16113e-06	7745	0.000341372	0.107633	4.81469e-05
LYPLA1	-0.0134476	0.00683804	-0.109435	0.89634	1.87998e-05	2.16831e-06	6360	0.000508349	0.0766949	4.82324e-05
RPSAP58	-0.00781653	0.123752	-0.131418	0.876851	1.03955e-06	2.16977e-06	3731	4.83178e-05	0.45331	4.82324e-05
ACOT7	-0.00199596	0.70328	-0.163434	0.849222	1.86297e-07	2.20739e-06	2096	1.13647e-05	0.91142	4.90144e-05
EIF2S2	-0.0155648	0.00203742	-0.127176	0.880579	6.64334e-05	2.27601e-06	8644	0.0013536	0.0307226	5.04821e-05
TRAPPC4	-0.00981039	0.0323695	-0.112516	0.893583	4.21127e-06	2.29125e-06	5781	0.000152578	0.215287	5.07641e-05
PARP14	0.015411	0.00461568	0.103934	1.10953	2.97653e-05	2.30817e-06	4387	0.000727621	0.0574245	5.10826e-05
RC3H1	-0.00615482	0.121966	0.160846	1.1745	1.13313e-06	2.32106e-06	1600	5.15714e-05	0.449597	5.13112e-05
VEZT	0.0157986	0.000296765	0.0888188	1.09288	0.000466709	2.32579e-06	3612	0.00628893	0.00623206	5.13593e-05
CDK4	-0.0061763	0.169854	-0.130988	0.877228	8.19841e-07	2.33764e-06	3372	3.944e-05	0.529967	5.15643e-05
EPCAM	-0.0305297	3.51249e-06	-0.0988733	0.905857	0.0404834	2.38409e-06	9993	0.177835	0.000142472	5.25312e-05
EIF4EBP2	0.00835597	0.0421398	0.120898	1.12851	3.39436e-06	2.39733e-06	3316	0.000129527	0.252588	5.2765e-05
IGF1R	0.0109648	0.0153666	0.150821	1.16279	9.59417e-06	2.46649e-06	1504	0.000293965	0.134856	5.42277e-05
SOD1	-0.0230434	4.27152e-05	-0.139651	0.869661	0.00345947	2.47187e-06	10114	0.0291814	0.00123035	5.42865e-05
BICC1	0.0120334	0.138911	0.173779	1.18979	1.06513e-06	2.4748e-06	1482	4.92513e-05	0.481216	5.42914e-05
SNRPE	-0.0239287	1.6148e-06	-0.0568205	0.944764	0.092049	2.48553e-06	9059	0.304072	7.2666e-05	5.44673e-05
ZBTB20	0.00595681	0.239114	0.145581	1.15671	6.35128e-07	2.53623e-06	2316	3.19187e-05	0.61009	5.55177e-05
LSR	-0.0202443	0.000427914	-0.138686	0.870501	0.000355791	2.5422e-06	9334	0.00505318	0.00851514	5.55878e-05
MRPS12	-0.015767	0.00236414	-0.10668	0.898814	6.47884e-05	2.55665e-06	6629	0.0013281	0.0347233	5.58429e-05
UBE2V2	-0.0122432	0.00850345	-0.108554	0.89713	1.80789e-05	2.5655e-06	6175	0.000491408	0.0890966	5.59753e-05
DRAP1	-0.0196418	3.39492e-05	-0.0794194	0.923652	0.0045477	2.57583e-06	7962	0.0358663	0.00101334	5.61396e-05
STUB1	-0.00471042	0.302616	-0.133617	0.874925	5.12896e-07	2.58867e-06	7245	2.64992e-05	0.670492	5.63026e-05
LAP3	-0.0156826	0.00323607	-0.102012	0.903019	4.79674e-05	2.58892e-06	4357	0.00104348	0.0437668	5.63026e-05
ADAM28	0.0180192	0.00242949	0.110254	1.11656	6.40011e-05	2.59306e-06	3411	0.00131462	0.0353712	5.63316e-05
AKR1B10	-0.0873948	1.63299e-06	-0.064166	0.937849	0.0963003	2.62076e-06	1701	0.313212	7.3262e-05	5.68719e-05
COX7A2L	-0.0106439	0.0279268	-0.133151	0.875333	5.67708e-06	2.64088e-06	8303	0.000193892	0.19623	5.72467e-05
GPR126	0.0208147	2.57534e-05	0.0818067	1.08525	0.00640419	2.74075e-06	2221	0.046374	0.000803576	5.93475e-05
IGSF3	0.00962531	0.0409644	0.180824	1.1982	4.12073e-06	2.80121e-06	1056	0.000150103	0.248499	6.05913e-05
AKR1B1	-0.0202529	0.00222493	-0.115743	0.890704	7.67775e-05	2.83272e-06	2862	0.00151853	0.0331389	6.12069e-05
CUL3	0.0071676	0.066259	0.125762	1.13401	2.59436e-06	2.84947e-06	2927	0.000104253	0.327753	6.15025e-05
RAB1A	-0.0150089	0.00201365	-0.126884	0.880836	8.55616e-05	2.85557e-06	8694	0.00164722	0.0305806	6.15563e-05
PTGES3	-0.0197078	0.000314102	-0.115303	0.891096	0.000549036	2.85809e-06	9073	0.00716009	0.00656819	6.15563e-05
PON3	-0.025769	0.00913616	-0.180707	0.83468	1.92011e-05	2.90434e-06	1308	0.000518507	0.0936709	6.24853e-05
CACNG4	-0.00853107	0.176964	0.288043	1.33381	9.97053e-07	2.92016e-06	457	4.67438e-05	0.539746	6.27585e-05
ZC3H15	-0.0108156	0.0138399	-0.11029	0.895574	1.27706e-05	2.92485e-06	6661	0.000371612	0.125015	6.2792e-05
NFKBIA	-0.0405045	2.59689e-06	-0.0473726	0.953732	0.0696931	2.99075e-06	6373	0.256092	0.000110163	6.41382e-05
CPEB4	0.0149914	0.00110173	0.106706	1.11261	0.000166906	3.03574e-06	2485	0.00278676	0.019055	6.50336e-05
LSM5	-0.0203622	6.16207e-05	-0.084768	0.918725	0.0030177	3.06781e-06	7763	0.0263551	0.00170204	6.56504e-05
ATRAID	-0.0141751	0.00463037	-0.126594	0.881091	4.09222e-05	3.12252e-06	8580	0.000921911	0.0575106	6.67501e-05
EPPK1	0.00483241	0.482255	0.168743	1.18382	4.10743e-07	3.25541e-06	1611	2.18915e-05	0.804031	6.95168e-05
UBE2S	-0.03281	0.000102335	-0.0950678	0.909311	0.00198096	3.32696e-06	3110	0.0190505	0.00263033	7.09692e-05
DDRGK1	-0.0108902	0.0178594	-0.107114	0.898423	1.14626e-05	3.35767e-06	6015	0.000339404	0.149622	7.15482e-05
CIB1	-0.0238936	1.23189e-05	-0.120051	0.886876	0.0168078	3.39368e-06	9848	0.0962967	0.000427123	7.22389e-05
SULF2	0.0162653	0.00343336	0.113116	1.11976	6.09132e-05	3.42572e-06	2935	0.00127183	0.0456701	7.28437e-05
GADD45GIP1	-0.0196839	4.10146e-05	-0.0867015	0.916951	0.00520011	3.4894e-06	8641	0.0398177	0.00119063	7.41193e-05
TNS3	0.0166373	0.00192194	0.136486	1.14624	0.000112676	3.53971e-06	1422	0.00205034	0.0294027	7.51084e-05
NR1D2	0.00268323	0.544265	0.151603	1.1637	3.98529e-07	3.54506e-06	2100	2.13529e-05	0.837233	7.51425e-05
EXOC1	0.00995351	0.0120393	0.111155	1.11757	1.84113e-05	3.61795e-06	3313	0.000498713	0.114047	7.66068e-05
ZFP36	-0.0397587	8.95567e-07	0.0373472	1.03805	0.251229	3.66899e-06	8074	0.565299	4.33296e-05	7.76056e-05
WDR60	0.00436613	0.331113	0.135517	1.14513	6.81615e-07	3.6797e-06	2769	3.40018e-05	0.698707	7.77501e-05
SPIN1	0.00875683	0.035376	0.1273	1.13576	6.45817e-06	3.72211e-06	2471	0.000214422	0.226826	7.85635e-05
PPP1R15A	-0.0451565	2.22319e-06	-0.0449861	0.956011	0.102906	3.72695e-06	5070	0.32616	9.62408e-05	7.85831e-05
TMED1	0.00251782	0.609494	-0.132756	0.875679	3.76164e-07	3.73442e-06	3985	2.04797e-05	0.870138	7.8658e-05
RPL27A	-0.0209875	3.15003e-07	0.310156	1.36364	0.733336	3.76092e-06	11155	0.983927	1.64792e-05	7.91331e-05
HERC1	0.00582388	0.128957	0.188088	1.20694	1.81301e-06	3.80366e-06	1041	7.66573e-05	0.463289	7.98702e-05
TWISTNB	0.00134122	0.769812	-0.144026	0.865865	3.03733e-07	3.80391e-06	2829	1.7055e-05	0.933268	7.98702e-05
SSSCA1	-0.0123889	0.00630378	-0.103633	0.901556	3.73345e-05	3.82729e-06	4218	0.000858271	0.0727416	8.0277e-05
ATP6V0D1	-0.00470871	0.296583	-0.120899	0.886124	8.16012e-07	3.92894e-06	4925	3.93492e-05	0.666489	8.23232e-05
RPS27L	0.0291472	4.65253e-07	-0.0335777	0.96698	0.524814	3.96177e-06	10284	0.840109	2.38341e-05	8.29246e-05
TOP2B	0.0130324	0.00099896	0.106959	1.11289	0.00024865	4.026e-06	2289	0.00383909	0.0175025	8.41811e-05
ADK	-0.00252144	0.610018	-0.140457	0.868961	4.29668e-07	4.23419e-06	3168	2.27803e-05	0.870388	8.84421e-05
EEF1A1	-0.0230982	6.21372e-07	0.605302	1.8318	0.426195	4.2754e-06	11154	0.754983	3.09745e-05	8.921e-05
RPS24	-0.0209832	9.77167e-06	-0.927526	0.395531	0.0272796	4.30176e-06	11149	0.135216	0.000356329	8.96669e-05
BIRC6	0.00453702	0.266777	0.124815	1.13294	1.00239e-06	4.31459e-06	3402	4.68855e-05	0.638888	8.98411e-05
LRPAP1	-0.00104408	0.834371	-0.141656	0.86792	3.24905e-07	4.37021e-06	7852	1.80064e-05	0.952942	9.0905e-05
RRBP1	0.0235934	4.02568e-06	0.0481365	1.04931	0.0695054	4.50185e-06	7271	0.255712	0.000161957	9.34843e-05
MED13L	0.0122784	0.00399603	0.136727	1.14652	7.0049e-05	4.50353e-06	1449	0.00140466	0.0511332	9.34843e-05
HDAC7	0.0113271	0.0222305	0.120038	1.12754	1.27572e-05	4.55905e-06	2785	0.000371612	0.170618	9.45391e-05
COPS6	-0.00914657	0.051212	-0.121087	0.885956	5.54577e-06	4.56525e-06	7186	0.000190048	0.282908	9.45699e-05
RP11-343N15.5	0.00807716	0.0719659	0.164192	1.17844	4.05872e-06	4.68692e-06	1352	0.000148657	0.341164	9.69903e-05
NMI	-0.00884218	0.055355	-0.114593	0.891729	5.30128e-06	4.70743e-06	4645	0.000182908	0.295433	9.72503e-05
DIP2A	0.0113799	0.00728105	0.139305	1.14948	4.03195e-05	4.70917e-06	1502	0.000911374	0.080029	9.72503e-05
BDP1	0.0134679	0.00332198	0.100957	1.10623	9.03073e-05	4.80583e-06	3397	0.0017271	0.0445716	9.91443e-05
ATP6V0E1	-0.0193639	0.000139697	-0.19751	0.820772	0.00221088	4.93869e-06	10740	0.0207396	0.0034242	0.000101744
CTPS1	-0.00557823	0.270144	-0.225881	0.797813	1.1441e-06	4.94196e-06	776	5.1954e-05	0.643313	0.000101744
RPL35	-0.0226587	5.61391e-07	-0.14859	0.861922	0.551749	4.95208e-06	11126	0.862265	2.81742e-05	0.000101848
FEM1B	0.0114148	0.00970984	0.127327	1.13579	3.21227e-05	4.98444e-06	1987	0.000769009	0.0984618	0.000102408
ROCK1	0.00412034	0.332312	0.121982	1.12973	9.40495e-07	4.99389e-06	3941	4.46085e-05	0.699419	0.000102497
GGH	-0.0240929	0.0135361	-0.145483	0.864604	2.33934e-05	5.05556e-06	2147	0.000597461	0.123477	0.000103657
XRCC6	-0.0139242	0.00335248	-0.0987689	0.905952	9.57967e-05	5.12287e-06	6818	0.00180986	0.044836	0.00010493
MAGI1	0.0108555	0.0283202	0.141194	1.15165	1.13682e-05	5.13472e-06	1873	0.000338091	0.198054	0.000105066
AHSA1	-0.00240515	0.596836	-0.123388	0.883921	5.42978e-07	5.16641e-06	4662	2.77701e-05	0.864203	0.000105606
HPS4	0.0145247	0.000886334	0.0985048	1.10352	0.000369227	5.21404e-06	2657	0.00519302	0.0159004	0.000106355
GPR56	0.0196628	0.000109885	0.0765099	1.07951	0.00298103	5.21872e-06	4146	0.0261023	0.00279528	0.000106355
ASH1L	0.0161724	8.21767e-05	0.0695704	1.07205	0.00398637	5.21896e-06	4408	0.0324632	0.00221205	0.000106355
LINC00969	0.0171676	0.000262631	0.0798218	1.08309	0.00127794	5.33892e-06	4396	0.0136509	0.00564334	0.00010869
MRPL17	-0.00155678	0.722073	-0.126405	0.881257	4.66577e-07	5.35793e-06	4525	2.44175e-05	0.917419	0.000108966
GORASP2	-0.00989717	0.0276295	-0.107637	0.897954	1.24071e-05	5.4458e-06	4764	0.000362078	0.194734	0.000110641
TMEM14C	0.00394354	0.405269	-0.143807	0.866055	8.55419e-07	5.50343e-06	8413	4.08534e-05	0.750738	0.000111699
RDH10	0.020139	0.0115657	0.126188	1.1345	3.05567e-05	5.60355e-06	2310	0.000742936	0.110685	0.000113616
KCNJ15	0.0294721	0.0111777	0.204733	1.2272	3.17721e-05	5.62922e-06	790	0.000761515	0.108414	0.000114021
UBE2D3	-0.0200364	9.72681e-05	-0.116707	0.889846	0.00366197	5.64487e-06	9717	0.0305209	0.00252199	0.000114223
CHID1	-0.00332944	0.453568	-0.125939	0.881669	8.0174e-07	5.75541e-06	4114	3.87533e-05	0.784524	0.000116343
CHMP5	-0.0213421	2.98085e-05	-0.0726009	0.929972	0.0122691	5.78625e-06	8372	0.0770156	0.00090619	0.000116849
GRPEL1	-0.011183	0.0124595	-0.104577	0.900705	2.95029e-05	5.81392e-06	4322	0.000723393	0.116654	0.000117289
MLF2	-0.0187463	9.78364e-05	-0.0760754	0.926746	0.00377929	5.84595e-06	6880	0.0312927	0.00252787	0.000117817
ATXN10	-0.00281777	0.499191	-0.126682	0.881014	7.56375e-07	5.96173e-06	3884	3.69129e-05	0.813326	0.00012003
U2AF1	-0.0199763	4.71266e-05	-0.0754391	0.927336	0.00807923	6.00861e-06	7696	0.0554673	0.00134433	0.000120853
FAM198B	0.0303079	0.000232601	0.141572	1.15208	0.0016566	6.0763e-06	817	0.0165277	0.00513213	0.000122092
LYPD3	-0.067171	2.09582e-06	-0.0497427	0.951474	0.185689	6.13305e-06	2451	0.474406	9.15298e-05	0.000123109
IRS2	0.0223592	0.000139206	0.0807656	1.08412	0.00283278	6.20931e-06	3012	0.0250863	0.00341783	0.000124515
DKC1	-0.0116427	0.0120539	-0.114959	0.891403	3.29548e-05	6.25198e-06	2966	0.000786142	0.114047	0.000125245
NUFIP2	0.0152289	0.000695689	0.0861175	1.08993	0.000587838	6.42451e-06	3936	0.00752552	0.0130376	0.000128573
METTL1	-0.0104703	0.0112103	-0.169641	0.843968	3.65958e-05	6.44358e-06	984	0.000846091	0.108547	0.000128827
GNAI3	-0.00576774	0.202148	-0.119197	0.887633	2.03859e-06	6.47074e-06	4569	8.51288e-05	0.571365	0.000129241
NDRG1	0.0265955	0.00116927	0.0914655	1.09578	0.000358489	6.57466e-06	3919	0.00507933	0.0199665	0.000131186
EBP	-0.0109993	0.0475081	-0.112038	0.89401	8.94657e-06	6.66075e-06	5797	0.000277481	0.270872	0.000132772
RARS	-0.00750143	0.0793419	-0.113745	0.892486	5.39735e-06	6.70772e-06	4321	0.00018559	0.360656	0.000133575
ARF5	-0.00999919	0.0276351	-0.114663	0.891666	1.56616e-05	6.77476e-06	6977	0.000440338	0.194734	0.000134777
KLF7	0.0121183	0.0101952	0.128338	1.13694	4.3588e-05	6.94428e-06	1826	0.00096797	0.10185	0.000138012
GDI2	-0.0160984	0.00102411	-0.0920348	0.912073	0.000437443	6.99691e-06	7064	0.00594599	0.0178651	0.000138921
ERI3	-0.00712635	0.10714	-0.126344	0.881311	4.22749e-06	7.06916e-06	3110	0.000152619	0.418236	0.000140217
MUM1	0.010815	0.00956537	0.119689	1.12715	4.78301e-05	7.13604e-06	2145	0.00104162	0.0971965	0.000141404
VAT1	0.0133899	0.0062379	0.109475	1.11569	7.36978e-05	7.16824e-06	2698	0.00146765	0.0722924	0.000141902
CACYBP	-0.0102539	0.0479944	-0.111891	0.894142	9.63737e-06	7.20939e-06	6053	0.000294843	0.272716	0.000142575
GIGYF1	-0.000707344	0.89391	0.154639	1.16724	5.18653e-07	7.22528e-06	1902	2.67285e-05	0.97066	0.000142749
PALLD	0.0152929	0.00455459	0.106461	1.11233	0.00010244	7.2682e-06	2967	0.00191042	0.0569035	0.000143363
MTERFD1	-0.00798842	0.0695836	-0.156417	0.855202	6.70763e-06	7.27066e-06	1545	0.000219466	0.335628	0.000143363
HECA	0.00523785	0.193489	0.171219	1.18675	2.42152e-06	7.29684e-06	1291	9.90767e-05	0.561411	0.000143738
SARS	-0.00563864	0.226165	-0.118273	0.888454	2.08687e-06	7.34696e-06	4764	8.67873e-05	0.598607	0.000144584
ADD1	0.00954974	0.016443	0.105362	1.11111	2.91347e-05	7.45007e-06	3544	0.000715229	0.141946	0.000146469
PSMD11	-0.00440813	0.356015	-0.11959	0.887284	1.38754e-06	7.66701e-06	5516	6.1224e-05	0.715752	0.000150587
MAGOH	-0.00722241	0.101942	-0.112888	0.893251	4.86255e-06	7.69191e-06	5351	0.000170974	0.408271	0.000150928
SMEK1	0.00432291	0.290484	0.131102	1.14008	1.72896e-06	7.78673e-06	2692	7.40307e-05	0.661462	0.000152539
CDC42	0.0322159	8.15001e-07	0.0188909	1.01907	0.616447	7.78922e-06	9482	0.91144	3.96911e-05	0.000152539
RPS23	-0.0236314	7.59415e-07	-0.137305	0.871704	0.662873	7.80359e-06	11141	0.941391	3.71061e-05	0.000152672
UACA	0.0130365	0.012776	0.11079	1.11716	3.99796e-05	7.91061e-06	3072	0.000905711	0.11844	0.000154615
FSIP2	0.0179339	0.0181293	0.220325	1.24648	2.82384e-05	7.92745e-06	556	0.000697453	0.150535	0.000154794
GSE1	-0.00331624	0.385408	0.154767	1.16739	1.33252e-06	7.95094e-06	1734	5.94439e-05	0.736728	0.000155101
ASPM	0.0793311	2.6369e-06	0.0826764	1.08619	0.195936	7.99582e-06	788	0.488941	0.000111223	0.000155825
KARS	-0.0031209	0.467178	-0.119052	0.887762	1.11527e-06	8.05898e-06	4813	5.09876e-05	0.795166	0.000156811
PHC2	0.0126604	0.00660235	0.116218	1.12324	7.89476e-05	8.06204e-06	2162	0.00155236	0.0749969	0.000156811
ARHGAP12	0.00940455	0.0295012	0.115265	1.12217	1.77789e-05	8.10918e-06	3186	0.000484624	0.20324	0.000157576
DIP2B	0.00869161	0.0266251	0.150863	1.16284	1.9747e-05	8.12751e-06	1357	0.000529717	0.189969	0.000157779
AES	0.0222041	9.90572e-07	-0.0140383	0.98606	0.558632	8.52585e-06	6060	0.867836	4.7615e-05	0.000165352
AURKAIP1	-0.0173562	0.000311897	-0.112923	0.893219	0.00180422	8.66067e-06	9458	0.0176549	0.0065313	0.000167805
PCNA	-0.0143893	0.0217815	-0.11496	0.891402	2.61327e-05	8.75388e-06	3525	0.000653415	0.169151	0.000169447
EDEM3	0.0106033	0.0188323	0.11476	1.1216	3.08097e-05	8.91208e-06	2833	0.000748188	0.153842	0.000172343
DDR1	0.0216332	4.97354e-06	0.0382023	1.03894	0.121846	9.28179e-06	5535	0.36431	0.000199009	0.00017932
ATP6AP2	-0.00700987	0.162016	-0.124878	0.882605	3.77632e-06	9.36509e-06	7472	0.000141896	0.519708	0.000180755
PSMC1	-0.0115311	0.0125575	-0.100758	0.904152	4.8832e-05	9.3849e-06	6141	0.00105662	0.11737	0.000180964
COX7B	-0.0224245	3.19767e-05	-0.131551	0.876734	0.019691	9.61992e-06	10579	0.108026	0.000962226	0.000185317
HOOK2	0.0209786	1.09652e-05	0.0465399	1.04764	0.0585321	9.79344e-06	5009	0.227185	0.000393074	0.000188479
MYL6	-0.0237269	7.48e-06	-0.316398	0.728769	0.0868169	9.9014e-06	11106	0.293736	0.000284682	0.000190374
CKMT1A	-0.00833759	0.141736	-0.142393	0.86728	4.59659e-06	9.9315e-06	2385	0.000164478	0.486982	0.00019077
CASP1	-0.00663931	0.243531	-0.142817	0.866913	2.705e-06	1.00347e-05	2577	0.00010742	0.615186	0.000192568
PCMT1	-0.00827826	0.0822781	-0.110915	0.895015	8.08517e-06	1.01269e-05	5508	0.000256462	0.367113	0.000194152
IL6ST	0.0118137	0.00733256	0.105045	1.11076	9.21426e-05	1.02749e-05	2926	0.00175289	0.0804177	0.000196801
SSR4	-0.0168169	0.00144657	-0.251817	0.777387	0.000483853	1.06195e-05	10852	0.00647257	0.0236111	0.000203207
PIK3C2G	0.0231019	0.000611166	0.123845	1.13184	0.00115382	1.06939e-05	1316	0.0126215	0.0117206	0.000204262
FAM102A	0.0114985	0.0308997	0.112494	1.11907	2.28239e-05	1.06949e-05	3337	0.000585872	0.208795	0.000204262
PSD3	0.0143336	0.00436388	0.123075	1.13097	0.000165087	1.09096e-05	1738	0.00276552	0.0551727	0.000208165
GTPBP4	-0.0118161	0.0118076	-0.108473	0.897203	6.13968e-05	1.09737e-05	3129	0.00127619	0.112564	0.000209188
TMEM70	-0.00592075	0.259474	-0.124709	0.882754	2.8146e-06	1.10495e-05	3322	0.000111119	0.631582	0.000210434
SLC12A7	0.0166007	0.00172429	0.105099	1.11082	0.000424693	1.10775e-05	2271	0.0058163	0.0270139	0.000210766
DVL3	0.00581039	0.10329	0.144225	1.15514	7.12037e-06	1.11222e-05	1694	0.000231847	0.410981	0.000211417
DCUN1D5	-0.00612327	0.178519	-0.134703	0.873975	4.1381e-06	1.11684e-05	2551	0.000150465	0.541926	0.000212093
WNK1	0.01094	0.00809542	0.0989297	1.10399	9.14218e-05	1.11877e-05	3765	0.00174347	0.0860393	0.000212259
PFDN2	-0.0196282	8.41165e-05	-0.0774109	0.92551	0.0090781	1.15193e-05	8498	0.0605298	0.00225198	0.000218345
PNN	0.0107564	0.0140856	0.096298	1.10109	5.4334e-05	1.15434e-05	5021	0.00115713	0.126746	0.000218595
RBMS1	0.0164539	0.000948832	0.0868269	1.09071	0.000808672	1.15711e-05	4286	0.00961717	0.0167431	0.000218913
TBC1D2B	0.00749073	0.0829164	0.1735	1.18946	9.33525e-06	1.16661e-05	1049	0.000288212	0.368531	0.000220503
PROM1	0.0277036	0.000143576	0.0875629	1.09151	0.00544656	1.1778e-05	2459	0.0412679	0.00349613	0.000222408
SAMD4B	0.0152557	0.00942925	0.114562	1.12138	8.30802e-05	1.17975e-05	2916	0.00161146	0.0960771	0.000222567
PPP4R1	0.0138478	0.00162277	0.0924719	1.09688	0.000496035	1.21004e-05	3149	0.00661804	0.025917	0.000228066
CAPZB	-0.0139853	0.00363642	-0.113243	0.892934	0.000221707	1.21182e-05	8473	0.00350799	0.0476128	0.000228188
DCPS	-0.00133375	0.756354	-0.146937	0.863348	1.0721e-06	1.21837e-05	2232	4.94608e-05	0.930317	0.000229207
ORMDL2	-0.00450089	0.368463	-0.119816	0.887083	2.21102e-06	1.22369e-05	5989	9.10159e-05	0.725503	0.000229991
HLA-A	-0.0321103	1.6063e-06	-0.0865122	0.917124	0.511511	1.23344e-05	11073	0.828547	7.2666e-05	0.000231608
F2R	0.014436	0.0696254	0.212827	1.23717	1.18166e-05	1.23498e-05	652	0.000346843	0.335628	0.00023168
AHR	0.0195674	0.00011546	0.0677522	1.0701	0.00715503	1.23972e-05	4862	0.050474	0.00290219	0.000232353
RREB1	0.0116793	0.00676351	0.108852	1.115	0.000123296	1.25063e-05	2409	0.00220009	0.0763038	0.000234178
TBRG4	-0.00371285	0.375978	-0.129085	0.878899	2.29515e-06	1.29119e-05	2950	9.40964e-05	0.730314	0.000241548
NET1	0.0239551	1.21853e-05	0.0446549	1.04567	0.071292	1.29927e-05	5569	0.260351	0.000424479	0.000242833
MYO6	0.0183779	0.000241826	0.0713272	1.07393	0.00363827	1.31478e-05	5481	0.0303497	0.00528838	0.000245502
NOP56	-0.0139572	0.00400274	-0.0948651	0.909496	0.000220687	1.31969e-05	3726	0.00349732	0.0511749	0.00024619
TSPYL1	0.0125167	0.0143063	0.100384	1.1056	6.20899e-05	1.32655e-05	3827	0.00128579	0.128134	0.000247241
DNAJB6	-0.0213428	5.86951e-05	-0.0691248	0.93321	0.015238	1.33507e-05	7885	0.0898832	0.00162731	0.000248599
C1orf106	0.019405	3.44114e-05	0.0559548	1.05755	0.0266202	1.36519e-05	4525	0.133022	0.00102507	0.000253971
GALNT10	0.0113822	0.0511414	0.141344	1.15182	1.80561e-05	1.37544e-05	1786	0.000491408	0.282729	0.000255641
ZMYM2	0.00545757	0.22969	0.11785	1.12508	4.03632e-06	1.38056e-05	3447	0.000148657	0.601442	0.000256356
EPAS1	0.0115127	0.0208773	0.121327	1.12899	4.44594e-05	1.38208e-05	2242	0.000984082	0.164147	0.0002564
XYLT2	0.0209735	0.000642114	0.118056	1.12531	0.00145761	1.39285e-05	1239	0.015081	0.0122192	0.00025816
NUP37	0.00318439	0.456361	-0.146207	0.863979	2.05837e-06	1.39758e-05	2170	8.5778e-05	0.785601	0.000258798
NPM3	-0.00617217	0.232695	-0.12631	0.881341	4.22231e-06	1.45737e-05	3343	0.000152619	0.604702	0.00026962
NOC4L	-0.00116571	0.781283	-0.170647	0.843119	1.25893e-06	1.45885e-05	1443	5.67863e-05	0.937345	0.000269646
ZBTB38	0.00450595	0.283579	0.118091	1.12535	3.50998e-06	1.47514e-05	3496	0.000133123	0.655691	0.000272405
SCNN1A	0.0212102	2.41495e-05	0.0525767	1.05398	0.0413882	1.48087e-05	3816	0.180713	0.000765597	0.000273212
FSTL1	0.0225197	0.000672025	0.0985466	1.10357	0.00150105	1.49363e-05	2501	0.0154006	0.0126582	0.000275287
OSBPL10	0.00581546	0.158156	0.170756	1.1862	6.38376e-06	1.49486e-05	1186	0.000212299	0.512199	0.000275287
UBR5	0.0111092	0.00575159	0.107461	1.11345	0.000176747	1.50444e-05	2359	0.00291266	0.0680131	0.000276797
FIP1L1	-0.0114155	0.0029	-0.097353	0.907236	0.000354287	1.51941e-05	2826	0.00503535	0.040428	0.000279232
MYEOV	-0.012113	0.0655271	-0.118968	0.887836	1.5691e-05	1.52046e-05	4150	0.000440338	0.32511	0.000279232
USP22	0.00541319	0.217146	0.132305	1.14146	4.77929e-06	1.53371e-05	2410	0.000168927	0.590174	0.000281409
MRPS34	-0.0160918	0.000724125	-0.0855238	0.918031	0.00145598	1.55644e-05	7416	0.015081	0.0134344	0.000285319
EVPL	0.0098484	0.0368885	0.122676	1.13052	2.86527e-05	1.56008e-05	2340	0.000704251	0.233291	0.000285725
ANKRD10	0.0119407	0.013423	0.0964657	1.10127	7.93994e-05	1.57222e-05	4805	0.00155671	0.122899	0.000287686
AKR7A3	-0.02509	0.003671	-0.110613	0.895285	0.000291408	1.57769e-05	3560	0.00431425	0.0479693	0.000288424
ENC1	0.0240577	1.85303e-05	0.0495516	1.0508	0.0578562	1.5809e-05	3611	0.225339	0.000611005	0.000288748
KRT7	-0.0316381	0.000284771	0.107098	1.11304	0.00381605	1.60096e-05	9147	0.0315606	0.0060229	0.000292147
GNB2	-0.0134734	0.00389135	-0.107303	0.898254	0.000279806	1.60388e-05	8668	0.00419461	0.0501404	0.000292353
MVP	-0.0103528	0.0383819	-0.116882	0.88969	2.84038e-05	1.60576e-05	7704	0.000699832	0.239594	0.000292353
ZFC3H1	0.0119421	0.00978635	0.115182	1.12208	0.000111461	1.60659e-05	2152	0.00203565	0.0990185	0.000292353
HSPA9	-0.0122886	0.0137614	-0.0979423	0.906701	7.93355e-05	1.60792e-05	6086	0.00155671	0.12461	0.000292353
MRPL52	-0.00831189	0.0890292	-0.126623	0.881066	1.23638e-05	1.62024e-05	8126	0.000361368	0.38183	0.000294327
METRNL	0.0147757	0.00382919	0.107457	1.11344	0.000288526	1.62583e-05	2255	0.00428724	0.0494687	0.000295076
FAM101A	0.0121954	0.0959673	0.209199	1.23269	1.15669e-05	1.633e-05	738	0.000340996	0.396206	0.000296108
CLDN3	-0.015393	0.0665061	-0.116407	0.890113	1.68349e-05	1.64613e-05	5180	0.000464936	0.328266	0.00029822
CHST15	0.00116418	0.828621	0.209055	1.23251	1.39361e-06	1.69424e-05	847	6.13582e-05	0.951612	0.000306659
TIMM13	-0.00754232	0.101703	-0.112699	0.893419	1.14312e-05	1.70493e-05	7128	0.000338971	0.407964	0.000308315
CHCHD10	-0.0253092	1.10257e-05	-0.043721	0.957221	0.106579	1.72202e-05	7771	0.334037	0.000393692	0.000310938
LCOR	0.00961024	0.0173619	0.107028	1.11297	6.77047e-05	1.72253e-05	2953	0.00136985	0.147269	0.000310938
RAI14	0.00625025	0.151398	0.142931	1.15365	7.83269e-06	1.73669e-05	1760	0.000251403	0.502003	0.000313212
NDUFV1	-0.00433852	0.309661	-0.113119	0.893044	3.84842e-06	1.74467e-05	5419	0.000144337	0.677784	0.00031437
RPN1	0.0219009	2.56969e-06	0.017813	1.01797	0.472497	1.77529e-05	6120	0.79536	0.000109638	0.000319601
YPEL2	0.00670442	0.154231	0.139832	1.15008	7.89644e-06	1.78034e-05	1878	0.00025225	0.506686	0.000320054
MYC	-0.0202381	0.0152866	-0.11253	0.893571	7.97011e-05	1.781e-05	2943	0.00155949	0.134314	0.000320054
MRPL11	-0.0087624	0.0333845	-0.100715	0.904191	3.69579e-05	1.80204e-05	5184	0.000853487	0.218953	0.000323545
TMEM9B	-0.00631893	0.168926	-0.112765	0.893361	7.3441e-06	1.81127e-05	6184	0.000238366	0.528148	0.000324912
CLIP2	0.00457	0.299375	0.174304	1.19042	4.19947e-06	1.83385e-05	1173	0.000152423	0.667992	0.000328669
CEP350	0.00559178	0.160291	0.124337	1.1324	7.85337e-06	1.83604e-05	2542	0.000251668	0.515843	0.000328767
ADI1	-0.0057083	0.267427	-0.117699	0.888964	4.7132e-06	1.83823e-05	7012	0.000167467	0.639725	0.000328866
VPS28	-0.0104518	0.0363379	-0.122109	0.885052	3.53807e-05	1.87247e-05	8288	0.000826489	0.230982	0.000334693
KIAA1191	0.013833	0.000433562	0.0788628	1.08206	0.0029702	1.87532e-05	3059	0.0260325	0.00861596	0.000334905
ALCAM	0.0196168	0.00129528	0.0880815	1.09208	0.0010131	1.9085e-05	3516	0.0114054	0.0216684	0.000340527
FARSA	-0.00515441	0.209896	-0.125511	0.882046	6.28697e-06	1.91847e-05	2803	0.000210115	0.58115	0.000342003
ESD	-0.00640984	0.208699	-0.116475	0.890052	6.33657e-06	1.9223e-05	5879	0.000211424	0.579851	0.00034238
ANO6	0.0102503	0.0193158	0.128206	1.13679	6.86568e-05	1.92734e-05	1729	0.00138388	0.15647	0.000342975
PILRB	0.0134144	0.00270943	0.101927	1.1073	0.000498179	1.95928e-05	2409	0.00663791	0.0382029	0.000348234
GAN	0.00182029	0.797332	0.133168	1.14244	1.69387e-06	1.96036e-05	2847	7.28366e-05	0.942147	0.000348234
PACS1	0.0036846	0.350338	0.150501	1.16242	3.867e-06	1.96601e-05	1643	0.000144411	0.710955	0.000348927
ZNF677	0.0331871	6.4532e-06	0.109693	1.11594	0.210167	1.96803e-05	205	0.50854	0.000250104	0.000348977
RNF186	-0.0485925	0.000938264	0.180373	1.19766	0.00144935	1.97292e-05	492	0.0150394	0.0165962	0.000349537
CMTM3	0.0178133	0.0148127	0.118466	1.12577	9.23644e-05	1.98412e-05	2574	0.00175484	0.131449	0.000351211
ZNF259	-0.00841996	0.0498301	-0.117037	0.889552	2.79784e-05	2.0192e-05	2743	0.000692722	0.278185	0.000357105
BTBD7	0.00818045	0.0333939	0.122137	1.12991	4.19319e-05	2.02743e-05	2087	0.000940472	0.218953	0.000358244
NME3	-0.0113106	0.0195084	-0.100701	0.904203	7.20328e-05	2.03414e-05	6176	0.00144016	0.15774	0.000359114
KDELR1	-0.00783362	0.0927644	-0.123333	0.883969	1.53157e-05	2.05502e-05	8053	0.000433225	0.389961	0.000362384
TSEN34	-0.0077494	0.0837305	-0.105614	0.899771	1.69793e-05	2.05627e-05	5224	0.000467229	0.37037	0.000362384
SEMA3C	0.0262238	4.00306e-05	0.0609409	1.06284	0.0357452	2.06868e-05	2846	0.162978	0.00116664	0.000364252
KYNU	-0.0222552	0.00245556	-0.100926	0.904	0.000587394	2.08412e-05	2638	0.00752466	0.0356265	0.000366649
SRP14	-0.0112562	0.0141293	-0.567441	0.566975	0.00010226	2.08747e-05	11088	0.00190883	0.126855	0.000366916
KRT6A	-0.0869943	0.000515124	-0.117093	0.889503	0.00281836	2.0968e-05	1692	0.0250132	0.010048	0.000368233
RPL26	-0.0212924	3.88624e-05	-0.53938	0.58311	0.0377284	2.11616e-05	11137	0.169227	0.00113932	0.000371309
TRIM8	0.00420347	0.335914	0.12494	1.13308	4.39125e-06	2.12807e-05	2797	0.000157968	0.701491	0.000373073
ZNF302	0.0112949	0.00994264	0.112427	1.11899	0.000149603	2.14466e-05	2191	0.00257645	0.100001	0.000375653
TRIM33	0.0110782	0.00836242	0.105293	1.11104	0.000178582	2.15262e-05	2487	0.00293573	0.0883065	0.000376718
XPO7	0.00503715	0.163781	0.159349	1.17275	9.26558e-06	2.185e-05	1306	0.000286497	0.52202	0.000382052
P2RY2	-0.0104234	0.0656327	-0.188926	0.827847	2.31511e-05	2.1876e-05	869	0.000592766	0.325416	0.000382173
KIDINS220	0.000210237	0.958104	0.133931	1.14331	1.59992e-06	2.20558e-05	2496	6.92486e-05	0.990125	0.000384979
DOCK9	0.0112635	0.0208496	0.125073	1.13323	7.39666e-05	2.218e-05	1817	0.00147156	0.164084	0.000386812
KIAA1377	0.00254471	0.617938	0.189946	1.20918	2.51815e-06	2.23658e-05	1002	0.000101797	0.875305	0.000389713
TMEM126A	0.00267519	0.515543	-0.117745	0.888923	3.05253e-06	2.26018e-05	4258	0.000118208	0.821861	0.000393483
ELK3	0.014784	0.00118918	0.104812	1.1105	0.00133703	2.28189e-05	1664	0.014167	0.0202133	0.000396919
UBAP2	0.0108959	0.0127736	0.110157	1.11645	0.000124614	2.28429e-05	2510	0.00221775	0.11844	0.000396992
ATP6AP1	-0.0110024	0.0220628	-0.0969949	0.907561	7.23988e-05	2.2917e-05	5514	0.00144605	0.169764	0.000397935
COQ9	-0.0111806	0.00610003	-0.0994134	0.905368	0.000263282	2.30333e-05	3020	0.00400921	0.0713357	0.000399608
GATA6	0.0173519	0.00169233	0.1097	1.11594	0.000987463	2.39003e-05	1783	0.0111664	0.0265694	0.000414292
IKZF2	0.00770101	0.146732	0.184118	1.20216	1.14903e-05	2.40981e-05	892	0.000339727	0.494973	0.000417361
NDUFB6	0.0049313	0.292866	-0.112175	0.893888	5.77949e-06	2.41862e-05	6080	0.000196396	0.66289	0.000418526
ID1	-0.0390282	4.78125e-05	-0.0693617	0.932989	0.0354741	2.42325e-05	8212	0.162107	0.00135866	0.000418966
PRSS23	0.0071297	0.440207	0.129959	1.13878	3.87178e-06	2.43425e-05	3351	0.000144411	0.775311	0.000420506
PRKCI	0.00876711	0.0549134	0.104451	1.1101	3.10676e-05	2.43644e-05	4234	0.000751748	0.294456	0.000420522
AC006262.5	0.0899409	1.73161e-06	-0.000720734	0.99928	0.988217	2.44331e-05	1231	1	7.65266e-05	0.000421345
NCK2	0.00880842	0.0310518	0.11968	1.12714	5.53829e-05	2.45464e-05	2118	0.00117085	0.209345	0.000422936
STK38L	0.014609	0.023206	0.112764	1.11937	7.55422e-05	2.4988e-05	2912	0.00149849	0.174938	0.000429872
TMBIM6	-0.0229368	2.14428e-05	-0.105148	0.900192	0.0817672	2.49918e-05	10597	0.283324	0.000696185	0.000429872
CLDN1	0.0223952	0.0041827	0.0969221	1.10177	0.000419794	2.50256e-05	4581	0.00577195	0.0532	0.000430085
HYOU1	0.0136451	0.00168114	0.0955153	1.10023	0.00104822	2.51096e-05	2219	0.0117162	0.0264217	0.000431159
RARRES3	-0.0368071	4.75443e-05	-0.0579069	0.943738	0.0372835	2.52475e-05	6984	0.167793	0.00135364	0.000433156
MEX3A	-0.00848103	0.503144	0.357092	1.42917	3.53601e-06	2.53336e-05	261	0.00013386	0.816166	0.000434033
RIOK1	-0.00993109	0.0154421	-0.137034	0.871941	0.000115253	2.53418e-05	1420	0.00207855	0.135439	0.000434033
KIAA0232	0.00847302	0.0318269	0.120408	1.12796	5.61827e-05	2.54528e-05	2080	0.00118652	0.212826	0.000435066
PLP2	-0.0213926	0.000274923	-0.0888236	0.915007	0.00650528	2.54571e-05	8633	0.0468614	0.00585644	0.000435066
KRT23	-0.0566963	8.05309e-06	-0.0366113	0.964051	0.222177	2.54672e-05	3934	0.525549	0.000300317	0.000435066
IL1RN	-0.00612804	0.464893	-0.136647	0.872278	3.86694e-06	2.55797e-05	2635	0.000144411	0.792851	0.000436616
DHPS	-0.00236166	0.603235	-0.119642	0.887238	2.98569e-06	2.56241e-05	3854	0.000116064	0.867077	0.000437003
NFE2L1	0.0142364	0.00141415	0.0808737	1.08423	0.00128371	2.58129e-05	3739	0.0137053	0.0232111	0.00043985
EMG1	-0.00698636	0.109722	-0.112361	0.893722	1.67605e-05	2.61253e-05	3891	0.00046373	0.423802	0.000444493
STAT2	0.00809175	0.116351	0.132536	1.14172	1.58084e-05	2.61297e-05	1979	0.000442832	0.43921	0.000444493
C4orf48	0.0225129	0.000210444	0.0837771	1.08739	0.00879082	2.62703e-05	8720	0.059032	0.00475668	0.000446506
KRT4	-0.0221944	0.560718	-0.333414	0.716473	3.37023e-06	2.67949e-05	322	0.000129359	0.845953	0.000455037
IKBKB	0.00692835	0.0963774	0.127341	1.1358	1.97946e-05	2.7032e-05	2088	0.000530167	0.397678	0.00045836
MTX1	-0.00340197	0.413126	-0.113747	0.892484	4.61861e-06	2.70362e-05	4338	0.000164793	0.756223	0.00045836
PKN1	0.0116281	0.0126768	0.109652	1.11589	0.000151017	2.71198e-05	2415	0.00259639	0.118112	0.000459389
ITPR3	-0.00654818	0.148164	0.115057	1.12194	1.31544e-05	2.75749e-05	3139	0.000381138	0.497296	0.000466705
C6orf62	0.0138932	0.00253522	0.0827546	1.08628	0.00077052	2.76332e-05	4169	0.00924486	0.0363701	0.0004672
AP2B1	0.0135509	0.0030144	0.0835604	1.08715	0.000648479	2.76507e-05	5075	0.00810218	0.0413607	0.0004672
SLC52A2	-0.00839315	0.0658855	-0.106107	0.899328	2.97251e-05	2.76992e-05	4873	0.000727621	0.326233	0.000467624
MRPS23	-0.00298147	0.486848	-0.117536	0.889108	4.04661e-06	2.78519e-05	4182	0.000148657	0.80642	0.000469808
DPP8	0.00611758	0.0958855	0.131523	1.14056	2.06952e-05	2.80396e-05	1910	0.000550053	0.395979	0.000472576
MYOF	0.0177331	0.000284238	0.0704968	1.07304	0.00700203	2.81167e-05	3897	0.0496367	0.00602024	0.000473479
MTX2	-0.00188297	0.661616	-0.116164	0.89033	3.03634e-06	2.83614e-05	4747	0.000117806	0.895032	0.00047708
TM4SF1	-0.0368127	1.22962e-05	-0.109594	0.896198	0.163479	2.83781e-05	9798	0.438593	0.000427123	0.00047708
MRPL19	-0.00339983	0.405992	-0.120931	0.886095	4.97937e-06	2.85279e-05	3466	0.000174778	0.751045	0.000479197
POLR3K	-0.0109249	0.01149	-0.100917	0.904008	0.000176261	2.85757e-05	3180	0.00290701	0.110341	0.000479599
PRR13	-0.0204814	0.000118869	-0.0758704	0.926936	0.0170966	2.86678e-05	8523	0.0974551	0.00296771	0.000480742
XBP1	-0.0175292	0.00296439	-0.0889425	0.914898	0.000694362	2.90097e-05	6385	0.00854888	0.0409521	0.00048607
PICALM	0.0154182	0.00035015	0.0677799	1.07013	0.0058997	2.91068e-05	4042	0.0436242	0.00720997	0.00048729
EIF4E	-0.00912206	0.0487424	-0.102898	0.902219	4.25993e-05	2.92457e-05	6314	0.000953329	0.274845	0.000489208
AKR7A2	-0.00605647	0.191795	-0.110621	0.895278	1.08457e-05	2.9295e-05	5021	0.000326387	0.559488	0.000489624
NIPBL	0.00910746	0.0241128	0.101068	1.10635	8.64764e-05	2.93608e-05	3272	0.00166325	0.179032	0.000489974
TACC1	-0.000220813	0.972216	0.133239	1.14252	2.14509e-06	2.93648e-05	3116	8.86623e-05	0.993762	0.000489974
CYB561D2	-0.00592457	0.221087	-0.131338	0.876922	9.50147e-06	2.95631e-05	2327	0.000292452	0.593984	0.000492873
BZW1	-0.00982668	0.0699851	-0.118705	0.888069	3.02826e-05	2.98072e-05	7740	0.00073819	0.336187	0.000496531
GDPD3	-0.0124866	0.149086	-0.161605	0.850777	1.42665e-05	2.99064e-05	1322	0.000408105	0.498272	0.000497771
HLA-B	-0.0319917	2.84378e-06	0.0277894	1.02818	0.752818	3.00881e-05	10946	0.996358	0.000118598	0.00050038
PJA2	0.00799632	0.0628308	0.108793	1.11493	3.4358e-05	3.03216e-05	3100	0.000815541	0.318238	0.000503846
PYURF	-0.00899488	0.0571375	-0.106454	0.899017	3.78551e-05	3.03765e-05	6713	0.000868266	0.301039	0.00050434
PCNT	-0.000776215	0.860832	0.241457	1.2731	2.52577e-06	3.05241e-05	576	0.000101901	0.960534	0.000506154
BOLA3	-0.00380307	0.418902	-0.116151	0.890341	5.1926e-06	3.05362e-05	4279	0.000180078	0.761024	0.000506154
RRP7A	0.00655045	0.135135	-0.11119	0.894769	1.61689e-05	3.0664e-05	3748	0.000450439	0.475221	0.000507678
FBXO34	0.0109757	0.0169538	0.109267	1.11546	0.000128946	3.06787e-05	2601	0.00228281	0.144503	0.000507678
HUWE1	0.00652459	0.105121	0.117033	1.12416	2.10812e-05	3.1069e-05	2652	0.000557387	0.414325	0.000513713
NELFE	0.00355145	0.392891	-0.112672	0.893444	5.7034e-06	3.13908e-05	4287	0.000194463	0.743641	0.000518608
ANK3	0.00572423	0.276717	0.146743	1.15806	8.20157e-06	3.1764e-05	1722	0.00025833	0.649459	0.00052434
IMP3	-0.00313773	0.486116	-0.112661	0.893453	4.73062e-06	3.21552e-05	5836	0.000167533	0.805929	0.000530362
LPCAT2	0.0176506	0.00277182	0.101733	1.10709	0.000851617	3.2945e-05	2223	0.00998136	0.0389344	0.000542942
APOA1BP	-0.00594877	0.178405	-0.1069	0.898616	1.3243e-05	3.29719e-05	5883	0.000383157	0.541801	0.000542942
ABLIM1	0.0103155	0.043678	0.1069	1.11282	5.41871e-05	3.3026e-05	3748	0.00115521	0.258351	0.000543386
DUOXA2	-0.0592249	0.000653664	0.0851138	1.08884	0.00363766	3.31688e-05	3517	0.0303497	0.0123437	0.000545086
DENND4C	0.0025766	0.514739	0.139327	1.1495	4.62167e-06	3.31837e-05	1997	0.000164793	0.821286	0.000545086
RNF213	0.0267319	7.74309e-06	0.0259873	1.02633	0.307826	3.32428e-05	6041	0.635515	0.000290955	0.000545351
RPS6KB2	-0.00459712	0.267689	-0.117381	0.889247	8.90733e-06	3.32541e-05	3225	0.000276847	0.640041	0.000545351
RABGAP1L	0.0162855	0.000847386	0.0752234	1.07813	0.00283019	3.34336e-05	4057	0.0250853	0.0152808	0.000547019
MRPL21	-0.0057124	0.17917	-0.10574	0.899659	1.33882e-05	3.344e-05	5428	0.000386255	0.542566	0.000547019
ITGA1	0.0115695	0.107396	0.155674	1.16845	2.23473e-05	3.34563e-05	1378	0.000579483	0.418518	0.000547019
RANBP2	0.0103564	0.0122371	0.0953531	1.10005	0.00019618	3.34648e-05	3351	0.00316592	0.114982	0.000547019
NRIP1	0.01466	0.00833202	0.111271	1.1177	0.000294172	3.41161e-05	2275	0.00434207	0.0881111	0.000557211
C12orf10	0.00687109	0.0991388	-0.112475	0.893619	2.4813e-05	3.42309e-05	3145	0.000625047	0.403672	0.000558631
KCNQ1OT1	0.0126541	0.0712819	0.102418	1.10785	3.45614e-05	3.42783e-05	4392	0.000816366	0.339334	0.00055895
GNL2	-0.0061985	0.126645	-0.122945	0.884312	1.9486e-05	3.43324e-05	2437	0.000524799	0.458558	0.000559379
POLR2J3	0.0145991	0.00417514	0.0897511	1.0939	0.000601987	3.49206e-05	3531	0.00766313	0.0531496	0.000568501
FUNDC2	0.00203107	0.633278	-0.118579	0.888181	3.98522e-06	3.50543e-05	3828	0.000147286	0.881508	0.000570215
TRAK1	0.0113901	0.0205538	0.10052	1.10575	0.000123456	3.52313e-05	3635	0.00220102	0.16264	0.00057263
FBXO22	-0.00466676	0.227534	-0.127973	0.879877	1.12462e-05	3.5507e-05	2407	0.000335942	0.599746	0.000576644
TTC14	0.013449	0.00381977	0.0872312	1.09115	0.000670733	3.55477e-05	3627	0.00833376	0.0494334	0.000576838
SLC12A2	0.0300343	0.000131399	0.0635689	1.06563	0.0196156	3.57463e-05	4146	0.10775	0.00325312	0.000579593
FAM179B	0.0101611	0.0084209	0.140491	1.15084	0.000306412	3.57821e-05	1065	0.00449412	0.0886591	0.000579705
TOMM22	-0.0085512	0.0537252	-0.100627	0.90427	4.83791e-05	3.60254e-05	6145	0.00105018	0.290611	0.000582776
TMEM87B	0.0123077	0.00291432	0.0856776	1.08945	0.000891978	3.60297e-05	3454	0.0103407	0.0405513	0.000582776
EEF1D	-0.0234114	3.60307e-06	0.0212166	1.02144	0.733714	3.65966e-05	10380	0.984055	0.000145747	0.000591469
CACFD1	0.00358558	0.355495	0.147608	1.15906	7.51959e-06	3.69761e-05	1619	0.000242507	0.715194	0.000597121
NDUFS7	-0.00627945	0.167457	-0.105917	0.899499	1.60628e-05	3.71898e-05	6217	0.0004481	0.527008	0.00060009
SLC7A11	0.0337418	7.01588e-05	0.0758865	1.07884	0.0384929	3.7328e-05	1571	0.171453	0.00191642	0.000601835
TCF7L2	0.0114831	0.0124587	0.0921673	1.09655	0.00021757	3.74565e-05	4262	0.00345333	0.116654	0.000602776
TRIOBP	0.0139882	0.000860064	0.0801292	1.08343	0.00315287	3.74697e-05	2939	0.0271723	0.0154717	0.000602776
TMEM205	-0.0117183	0.0166674	-0.0942193	0.910083	0.000162725	3.74764e-05	6291	0.00273457	0.143211	0.000602776
GALNT1	0.0174127	0.000290597	0.0695438	1.07202	0.00936399	3.75911e-05	3251	0.0621392	0.00612861	0.000604136
FGD4	0.00927555	0.0542454	0.115288	1.1222	5.03714e-05	3.77355e-05	2604	0.00108414	0.292319	0.000605973
MLLT6	0.00860567	0.0403583	0.11771	1.12492	6.79336e-05	3.78543e-05	2169	0.00137174	0.246819	0.000607394
ACN9	-0.00255467	0.57239	-0.127202	0.880556	4.80586e-06	3.79714e-05	3021	0.000169275	0.853426	0.000608321
CAB39	0.0131684	0.00240905	0.0849678	1.08868	0.00114192	3.79727e-05	3281	0.0125215	0.0352431	0.000608321
DYNC1I2	0.0216299	8.94117e-06	0.0276567	1.02804	0.311482	3.84088e-05	7676	0.640049	0.000331764	0.000614817
C16orf80	0.00370618	0.369433	-0.12261	0.884609	7.57007e-06	3.85575e-05	3051	0.000243747	0.725803	0.000616705
ZNF664	0.00144558	0.71055	0.136141	1.14584	3.97769e-06	3.89372e-05	2207	0.000147276	0.913643	0.000621966
PAICS	0.00345528	0.470467	-0.127449	0.880338	6.01349e-06	3.8973e-05	2914	0.000203324	0.797671	0.000621966
TRMT112	-0.0191166	0.000199275	-0.0970038	0.907553	0.0141997	3.89794e-05	9475	0.0853574	0.00458827	0.000621966
DIMT1	0.00569948	0.193791	-0.143106	0.866662	1.46681e-05	3.91443e-05	1792	0.00041607	0.561411	0.000624102
LIMK2	0.0139291	0.000986698	0.0980231	1.10299	0.00288709	3.92225e-05	1674	0.025467	0.0173081	0.000624852
SDF2L1	-0.00850063	0.116742	-0.104215	0.901031	2.44267e-05	3.92602e-05	5625	0.000617622	0.439676	0.000624956
USP12	0.00719018	0.0767154	0.146712	1.15802	3.7314e-05	3.93997e-05	1347	0.000858271	0.354334	0.000626679
FAM135A	0.00814864	0.091609	0.141381	1.15186	3.16455e-05	3.98648e-05	1539	0.000760281	0.3877	0.000633575
CCNG2	0.012309	0.0156835	0.0979099	1.10286	0.00018636	4.01677e-05	3355	0.00303649	0.136907	0.000637884
RPS9	-0.0185166	2.55664e-05	-0.587856	0.555517	0.114617	4.0264e-05	11145	0.350116	0.000800235	0.000638458
FBP1	-0.0187111	0.00150414	-0.0878084	0.915936	0.00194836	4.02674e-05	3311	0.0187995	0.0243908	0.000638458
LGALS4	-0.0333397	1.05072e-05	0.0410426	1.0419	0.280187	4.04377e-05	8189	0.601751	0.000379412	0.000640501
EPHX1	-0.018378	0.00190874	-0.0862107	0.917401	0.00154329	4.04601e-05	3520	0.0156899	0.0293446	0.000640501
AP2S1	-0.0117535	0.0136258	-0.116733	0.889823	0.00021639	4.04952e-05	8833	0.00343729	0.123975	0.000640552
MRPL20	-0.0132072	0.00525719	-0.0994898	0.905299	0.000563946	4.07025e-05	8263	0.00729814	0.0632272	0.000643323
GEMIN6	-0.000256648	0.9471	-0.138053	0.871053	3.15579e-06	4.10088e-05	2303	0.00012151	0.986409	0.000647655
AMIGO2	0.012029	0.105726	0.129952	1.13877	2.83418e-05	4.11058e-05	2346	0.000699156	0.415541	0.000648676
TRPM7	0.0139929	0.000168796	0.08809	1.09209	0.0179367	4.15023e-05	1197	0.100941	0.00401128	0.000654244
CLPTM1	-0.0123212	0.00502282	-0.0865251	0.917112	0.000603117	4.15238e-05	4249	0.00767269	0.0610921	0.000654244
HECTD1	0.00967205	0.0293138	0.0980485	1.10302	0.000103958	4.17532e-05	3839	0.00192642	0.202583	0.000657342
WWP1	0.0109827	0.00931867	0.0945669	1.09918	0.000327905	4.18578e-05	3120	0.00474024	0.0951468	0.000658473
MPRIP-AS1	0.0144184	0.0865694	0.17188	1.18754	3.55617e-05	4.21487e-05	928	0.000828805	0.377181	0.00066253
FEN1	-0.0144711	0.0490095	-0.171247	0.842613	6.51287e-05	4.35854e-05	1081	0.00133238	0.275783	0.000684577
TRIB3	-0.0159697	0.139212	-0.18268	0.833035	2.30795e-05	4.38513e-05	985	0.000591684	0.481506	0.000688216
ARID1B	0.0120131	0.00153955	0.0949769	1.09963	0.00211914	4.4478e-05	1899	0.0200837	0.024859	0.000697505
SEC11A	-0.0123774	0.00889565	-0.103051	0.902081	0.000371305	4.49891e-05	8171	0.00521501	0.0921625	0.00070497
YTHDC1	0.0126589	0.00261419	0.0781852	1.08132	0.00126676	4.50968e-05	4372	0.0135672	0.0372862	0.000706107
ERCC1	0.00726923	0.0786786	-0.107083	0.898452	4.2813e-05	4.58147e-05	3452	0.000957055	0.358632	0.000716788
PARL	-0.00342937	0.398017	-0.112016	0.89403	8.48751e-06	4.5937e-05	4114	0.000265684	0.747323	0.000718142
PDHA1	0.00115014	0.786113	-0.117444	0.88919	4.31847e-06	4.61465e-05	3944	0.000155626	0.938959	0.000720855
COPS4	-0.0012344	0.769661	-0.127623	0.880185	4.42031e-06	4.62388e-05	2793	0.00015845	0.933268	0.000721735
RPL22	-0.0176974	0.000344629	-0.274838	0.759695	0.00989376	4.63337e-05	11008	0.0650157	0.00713598	0.000722654
SYTL2	0.0199747	0.00130652	0.0914043	1.09571	0.00265038	4.70019e-05	2215	0.0237935	0.0218319	0.000732507
METTL5	0.00619713	0.15713	-0.105969	0.899452	2.21179e-05	4.71603e-05	5886	0.000575777	0.511398	0.000734405
ASPH	-0.0191625	0.00252048	-0.0945369	0.909794	0.00138538	4.73668e-05	7191	0.0145832	0.0362288	0.000737049
STX3	0.0111277	0.00789474	0.0967911	1.10163	0.000444067	4.75424e-05	2641	0.00600781	0.0843911	0.000739003
TMEM230	-0.00825087	0.0924622	-0.112848	0.893286	3.79363e-05	4.7566e-05	7766	0.000869144	0.389649	0.000739003
SEC13	0.0019813	0.657209	-0.118078	0.888626	5.42771e-06	4.83124e-05	3729	0.000186318	0.892905	0.00075002
COX5B	-0.0177428	0.000218216	-0.251618	0.777542	0.0165207	4.87882e-05	11014	0.0951092	0.00487283	0.00075682
PLXNA3	-1.60734e-05	0.997131	0.166308	1.18094	3.67431e-06	4.95232e-05	1291	0.000138577	0.999481	0.000767629
MRPL10	-0.00136223	0.720979	-0.122781	0.884457	5.10598e-06	4.97426e-05	3061	0.000177989	0.917255	0.000770435
MYH14	0.0191873	0.000216458	0.059296	1.06109	0.017061	4.98889e-05	5296	0.0973616	0.00485555	0.000772105
RASSF6	0.0117924	0.0177092	0.0977433	1.10268	0.00021246	5.07577e-05	3567	0.00338016	0.149138	0.000784946
SETX	0.0121429	0.00206261	0.08658	1.09044	0.00182597	5.08047e-05	2543	0.0178224	0.0309705	0.000785067
MATR3	0.0109621	0.0110762	0.0864211	1.09027	0.000342941	5.12072e-05	5576	0.00490709	0.107796	0.000790678
ADAR	0.0164167	0.000249288	0.0589853	1.06076	0.0153126	5.1441e-05	4815	0.0901791	0.00538789	0.000793679
LTBP1	0.0214035	0.00269974	0.138773	1.14886	0.0014193	5.16221e-05	846	0.0148757	0.0381027	0.000795861
CDC20	-0.0531416	0.00247598	-0.196812	0.821345	0.00155524	5.18591e-05	937	0.0157413	0.0358679	0.000798901
PCSK7	0.0108382	0.024563	0.095803	1.10054	0.000159633	5.27351e-05	3961	0.00270096	0.181136	0.000811772
NAPA	-0.00705117	0.100847	-0.102452	0.902621	3.89732e-05	5.28501e-05	4555	0.000885885	0.4066	0.000812919
DCDC1	NA	NA	1.07005	2.91553	5.29337e-05	NA	21	0.00113505	NA	NA
ARL4C	0.00670712	0.389655	0.148559	1.16016	1.01237e-05	5.30299e-05	1755	0.0003074	0.741203	0.000813925
OFD1	0.0141212	0.00203824	0.0769908	1.08003	0.00193566	5.30371e-05	4321	0.0186948	0.0307226	0.000813925
DOPEY2	0.00968806	0.0234112	0.145784	1.15695	0.00017259	5.42206e-05	1100	0.00285811	0.175485	0.000831452
DNAJB11	-0.00250724	0.596435	-0.111392	0.894588	6.78905e-06	5.43285e-05	5748	0.000221772	0.864203	0.00083247
CASP4	-0.00677258	0.170109	-0.107513	0.898065	2.39091e-05	5.45508e-05	5611	0.00060833	0.53027	0.000835239
C19orf70	-0.00390141	0.399656	-0.113769	0.892464	1.01969e-05	5.46515e-05	7351	0.000309159	0.748168	0.000836142
COX7C	-0.0169328	0.000267799	-0.253706	0.77592	0.0154281	5.53509e-05	11009	0.0906224	0.00573772	0.000846199
LGALS3	-0.0285852	2.25275e-05	-0.134783	0.873906	0.184013	5.55208e-05	9964	0.472203	0.000726621	0.000848149
ONECUT2	0.0140855	0.0342028	0.109234	1.11542	0.000121305	5.55659e-05	3511	0.00217224	0.221704	0.000848193
DYNLL1	-0.0199411	0.000241483	-0.227521	0.796505	0.0172789	5.58581e-05	10972	0.0982179	0.00528838	0.000851817
OTUD1	0.0141505	0.0164806	0.144729	1.15573	0.000253438	5.59107e-05	1041	0.00389444	0.142023	0.000851817
MRPL51	-0.0132387	0.00720996	-0.105828	0.89958	0.000579534	5.59306e-05	8656	0.00744281	0.0797188	0.000851817
TGM2	0.0368034	8.92384e-06	0.0189729	1.01915	0.472702	5.64245e-05	5610	0.795614	0.000331764	0.000858687
HNRNPC	-0.0140605	0.00429556	-0.108421	0.89725	0.000989685	5.68319e-05	9188	0.0111728	0.0544018	0.000864131
SYNRG	0.00539463	0.156841	0.131202	1.1402	2.71242e-05	5.68683e-05	1831	0.000676536	0.511022	0.000864131
THBS1	0.0387002	0.0337159	0.168449	1.18347	0.000126371	5.69488e-05	1052	0.00224114	0.220284	0.000864699
IGF2R	0.0105487	0.0109714	0.109144	1.11532	0.000395065	5.78599e-05	1942	0.00551431	0.107145	0.00087787
CHD3	0.0128383	0.00223742	0.0910293	1.0953	0.00196023	5.84948e-05	2203	0.0189051	0.0332246	0.00088623
FAH	-0.00730639	0.107747	-0.140347	0.869056	4.07084e-05	5.84992e-05	1640	0.000919139	0.419113	0.00088623
SLC50A1	-0.00185429	0.709956	-0.115328	0.891074	6.19085e-06	5.86104e-05	4495	0.000207932	0.913342	0.000887244
SND1	0.0104307	0.0141077	-0.09134	0.912707	0.00031267	5.88056e-05	3762	0.00455904	0.126746	0.000889529
GCHFR	-0.0102587	0.090006	-0.105702	0.899693	4.91237e-05	5.89334e-05	4407	0.00106179	0.384238	0.000890182
ATP5L	-0.0187084	9.12683e-05	-0.194115	0.823563	0.0484479	5.89375e-05	10985	0.200904	0.0024086	0.000890182
HIATL1	0.0159325	7.56745e-05	0.0550256	1.05657	0.0585119	5.90127e-05	2316	0.22715	0.00205571	0.000890648
TRIAP1	0.00112216	0.791384	-0.124946	0.882545	5.67327e-06	5.97751e-05	2936	0.000193892	0.941137	0.000901477
NR4A1	0.018659	0.104237	-0.140696	0.868753	4.33833e-05	6.0174e-05	2174	0.000965541	0.412961	0.000906811
CTGF	0.0440767	0.0221799	0.123615	1.13158	0.000204572	6.03614e-05	1787	0.0032675	0.170318	0.000908954
C14orf119	0.000777336	0.862267	-0.112048	0.894001	5.28761e-06	6.06315e-05	5221	0.000182747	0.960706	0.000912336
PLXNA1	0.0124566	0.0178856	0.11777	1.12499	0.00026022	6.17971e-05	1779	0.00397454	0.149622	0.000929179
VDAC3	-0.0151254	0.00109474	-0.0711209	0.931349	0.00426368	6.19619e-05	6261	0.034064	0.0189784	0.000930648
GLS	0.0149556	0.00576036	0.0976379	1.10256	0.000810662	6.19875e-05	2444	0.00962952	0.0680623	0.000930648
CDC42BPA	0.0142488	0.00232439	0.0804227	1.08375	0.00203251	6.26581e-05	3639	0.0194172	0.0342414	0.000939998
ZNF652	0.00660439	0.121386	0.124237	1.13228	3.89648e-05	6.27246e-05	2071	0.000885885	0.448131	0.000939998
PKP3	-0.0112097	0.0185243	-0.093117	0.911087	0.000255444	6.27508e-05	6595	0.00391636	0.152538	0.000939998
FAP	0.0530696	0.0118465	0.266365	1.30521	0.000399925	6.28219e-05	295	0.00557062	0.112789	0.00094036
PGAP2	0.000835153	0.82649	-0.162497	0.850019	5.76882e-06	6.31915e-05	1405	0.000196363	0.950673	0.000945188
GAK	0.0136075	0.000588365	0.0704233	1.07296	0.00816155	6.36092e-05	2993	0.0558055	0.0113274	0.000950728
CDH3	0.0151121	0.00725389	0.0944063	1.09901	0.000670886	6.43995e-05	2936	0.00833376	0.0799974	0.000961823
FAM199X	0.00989522	0.00584433	0.100242	1.10544	0.000836881	6.46988e-05	2059	0.00985428	0.0688347	0.000965343
SRSF3	-0.0208577	7.30215e-05	-0.0540386	0.947395	0.0670168	6.47313e-05	8438	0.249548	0.00198728	0.000965343
HSPA6	-0.0868429	0.00131669	-0.118386	0.888353	0.00375823	6.54004e-05	1450	0.031183	0.0219275	0.000974597
LRRC16A	0.00132904	0.801563	0.142729	1.15342	6.2098e-06	6.57563e-05	1857	0.000208224	0.942669	0.000978562
XPO1	0.0105703	0.0113	0.0882358	1.09225	0.000440547	6.5764e-05	3953	0.00597216	0.108988	0.000978562
IER2	-0.0342785	6.71313e-06	-0.00933052	0.990713	0.751149	6.65497e-05	7607	0.995721	0.000256816	0.00098952
PHKA2	0.0118144	0.00357944	0.147018	1.15837	0.0014141	6.67831e-05	729	0.0148418	0.0471221	0.000992256
TENM4	NA	NA	0.812624	2.25381	6.70451e-05	NA	42	0.00136195	NA	NA
EIF2B3	-0.00120685	0.767947	-0.172084	0.841909	6.66111e-06	6.74374e-05	1197	0.000218651	0.933268	0.00100027
ACIN1	0.0095222	0.0159604	0.0960265	1.10079	0.000320681	6.74718e-05	2869	0.00465488	0.13867	0.00100027
YAP1	0.0130318	0.00250044	0.0827339	1.08625	0.00205396	6.76862e-05	3020	0.0195852	0.0361514	0.0010027
PTPRB	0.00353795	0.694508	0.216112	1.24124	7.45593e-06	6.82023e-05	704	0.000241608	0.909055	0.00100961
HSPBP1	0.0010536	0.799759	-0.119318	0.887525	6.52864e-06	6.87272e-05	3295	0.000216407	0.942669	0.00101663
TMOD3	0.0199254	2.37991e-05	0.0305822	1.03105	0.220677	6.90989e-05	5477	0.523813	0.000757731	0.00102137
PHB2	-0.00899399	0.0459643	-0.0988172	0.905908	0.000114643	6.93124e-05	4290	0.00207309	0.266133	0.00102377
SERP1	-0.0209555	5.39774e-05	-0.0622697	0.939629	0.0986456	6.99825e-05	9366	0.318487	0.00151065	0.00103291
PRPF4B	0.00761358	0.0707858	0.10175	1.10711	7.61266e-05	7.07599e-05	3329	0.0015086	0.337851	0.00104362
BZW2	-0.00877611	0.0627782	-0.101299	0.903662	8.65625e-05	7.13123e-05	4091	0.00166333	0.318238	0.00105099
PRRC2C	0.0209458	6.2446e-06	0.00392979	1.00394	0.876518	7.17883e-05	6940	1	0.000243293	0.00105723
VIM	-0.0551588	0.00459663	0.118971	1.12634	0.00119667	7.21168e-05	2007	0.0129813	0.0572837	0.00106129
HIF1A	0.00812248	0.144708	0.107072	1.11301	3.80513e-05	7.21858e-05	4867	0.000870795	0.492506	0.00106153
H2AFZ	-0.0158173	0.00904077	-0.120348	0.886612	0.000609873	7.22753e-05	9246	0.00774891	0.0929504	0.00106207
ARHGAP32	0.00388201	0.379467	0.114758	1.1216	1.45531e-05	7.23808e-05	3118	0.000413386	0.732821	0.0010626
SLPI	-0.0461713	8.02204e-06	0.0263175	1.02667	0.68914	7.24519e-05	9449	0.958273	0.000299915	0.0010626
ABCC3	0.01049	0.0886643	0.107967	1.11401	6.23682e-05	7.24704e-05	5067	0.00128892	0.381345	0.0010626
NOP10	-0.0196215	0.000105821	-0.0875267	0.916194	0.0523525	7.25937e-05	9960	0.211143	0.00270935	0.00106363
UMPS	-0.0080615	0.0437439	-0.117987	0.888708	0.000127208	7.2891e-05	1991	0.00225402	0.258638	0.00106721
CALU	-0.00595469	0.258308	-0.110391	0.895484	2.17999e-05	7.36951e-05	5828	0.00056896	0.631135	0.00107819
DUSP3	0.00777006	0.0627015	0.108023	1.11407	9.11932e-05	7.47445e-05	2677	0.00174075	0.318237	0.00109275
MRPS33	-0.00191931	0.677643	-0.113648	0.892572	8.48325e-06	7.51146e-05	6523	0.000265684	0.90236	0.00109736
CDC42SE2	0.0153398	0.000723801	0.066604	1.06887	0.00797114	7.53668e-05	4281	0.0550237	0.0134344	0.00110025
SNHG15	-0.0158694	0.00682878	-0.101633	0.903361	0.000845908	7.54513e-05	2261	0.00993746	0.076649	0.00110068
TES	0.0195607	0.000113533	0.0502029	1.05148	0.051023	7.56476e-05	5671	0.207806	0.00286347	0.00110274
UBE2F	-0.00986197	0.0220733	-0.0940137	0.91027	0.000263929	7.60451e-05	3728	0.00401604	0.169764	0.00110773
GSS	-0.000342233	0.931989	-0.122423	0.884774	6.25639e-06	7.61068e-05	3049	0.000209439	0.9833	0.00110783
PEBP1	-0.0138227	0.00550556	-0.0923665	0.911771	0.00107157	7.69343e-05	8325	0.0119114	0.0656122	0.00111906
WARS	-0.0248476	0.00362904	-0.0972042	0.907371	0.00162951	7.71024e-05	2004	0.0163352	0.047589	0.00112069
MTCH1	-0.0124318	0.00703072	-0.0838824	0.919539	0.000847755	7.76654e-05	6692	0.00994826	0.0783219	0.0011268
TK1	-0.0265677	0.00689134	-0.124795	0.882678	0.000865206	7.76906e-05	1995	0.0100997	0.0771173	0.0011268
KPNA4	0.0175513	1.65483e-05	0.0234311	1.02371	0.360306	7.76908e-05	3410	0.691226	0.000554292	0.0011268
UBE2I	-0.0155176	0.00113191	-0.0788206	0.924206	0.00529542	7.80696e-05	7724	0.0404383	0.0194182	0.00113147
CEP152	0.00281451	0.599652	0.246899	1.28005	1.00433e-05	7.84132e-05	494	0.000305876	0.865607	0.00113563
RUVBL1	-0.00469701	0.312898	-0.120379	0.886584	1.94141e-05	7.90395e-05	2813	0.00052356	0.680833	0.00114388
FTL	-0.0329066	1.16321e-05	0.137282	1.14715	0.523202	7.91753e-05	11126	0.839187	0.000410032	0.00114502
MYEF2	0.0124691	0.0227297	0.150904	1.16289	0.000268976	7.95092e-05	1009	0.00406324	0.173193	0.00114902
MIPEP	0.00566424	0.135825	-0.159632	0.852458	4.51733e-05	7.97723e-05	1109	0.000996618	0.476566	0.00115199
SRI	-0.0173256	0.00212733	-0.131217	0.877027	0.00290048	8.01876e-05	9861	0.0255407	0.0318777	0.00115716
GINS2	-0.0258297	0.0363634	-0.226092	0.797644	0.000170857	8.06994e-05	543	0.00284103	0.230982	0.00116371
EGR4	0.0150106	0.436463	-0.270491	0.763005	1.42871e-05	8.09731e-05	452	0.00040812	0.773409	0.00116682
GALNT2	0.0100484	0.0151368	0.0966825	1.10151	0.00041549	8.1613e-05	2670	0.00572833	0.133393	0.00117519
MYL12B	-0.0203612	0.0001351	-0.156458	0.855167	0.0467893	8.19966e-05	10662	0.196196	0.00332805	0.00117958
CA2	-0.0492844	0.000465556	-0.0848975	0.918606	0.0135847	8.20351e-05	2861	0.082871	0.00917783	0.00117958
SLC8A1	-0.0320279	0.069854	0.432864	1.54167	9.07742e-05	8.22324e-05	117	0.00173439	0.335966	0.00118157
F12	0.00443206	0.376979	-0.125312	0.882222	1.70428e-05	8.3235e-05	2603	0.000468341	0.730379	0.00119512
NDUFB4	-0.0202604	3.72263e-05	-0.0561457	0.945401	0.173618	8.36941e-05	9918	0.45483	0.00109788	0.00120063
TPD52L1	0.00323389	0.55574	-0.123074	0.884198	1.16379e-05	8.37477e-05	3449	0.000342094	0.843577	0.00120063
AAMDC	0.00692455	0.150506	0.100643	1.10588	4.30009e-05	8.37981e-05	4974	0.000960195	0.501013	0.00120063
SLMO2	-0.00872052	0.0484963	-0.0944438	0.909879	0.000133797	8.39989e-05	5285	0.00234412	0.274531	0.00120265
S100P	-0.0310133	0.000248201	-0.099353	0.905423	0.0263046	8.44783e-05	9084	0.131999	0.00538011	0.00120865
ARSD	0.00819192	0.0828465	0.102258	1.10767	8.06167e-05	8.62674e-05	3938	0.00157296	0.368442	0.00123337
PDZD11	0.00089987	0.83526	-0.112014	0.894032	8.02383e-06	8.65435e-05	4859	0.000255514	0.953212	0.00123643
CAND1	0.0116077	0.0153231	0.0899245	1.09409	0.000437805	8.66213e-05	3914	0.00594693	0.134554	0.00123666
CMTM4	0.0062251	0.142377	0.136943	1.14676	4.74821e-05	8.72387e-05	1594	0.00103627	0.487873	0.00124459
C10orf10	0.0171441	0.0517812	0.0968084	1.10165	0.000131563	8.78593e-05	5890	0.0023185	0.284566	0.00125256
C1orf63	0.0128513	0.0105799	0.0857442	1.08953	0.000644718	8.7961e-05	6249	0.00807013	0.104773	0.00125312
ACTN1	0.015162	0.00505365	0.0821963	1.08567	0.00137383	8.94084e-05	5927	0.0144842	0.0613776	0.00127283
UGGT1	0.00678189	0.072794	0.125163	1.13333	9.65645e-05	9.04351e-05	1731	0.00181996	0.34355	0.00128654
ADAM17	0.0094098	0.0497107	0.102248	1.10766	0.000141723	9.06227e-05	2959	0.0024744	0.27804	0.00128829
CD74	-0.0400224	0.000141931	0.0765649	1.07957	0.0500312	9.12851e-05	8656	0.205077	0.00346747	0.00129679
NPAS2	0.0148794	0.000932539	0.0867029	1.09057	0.00772687	9.25247e-05	1725	0.0537398	0.0165146	0.00131347
FAM13A	0.00946653	0.117923	0.118713	1.12605	6.13596e-05	9.28809e-05	2314	0.00127619	0.44195	0.0013176
UROD	0.00176516	0.67874	-0.116998	0.889587	1.07547e-05	9.36374e-05	3207	0.000324589	0.90281	0.00132739
MAP3K1	0.0128658	0.00677566	0.105505	1.11127	0.00107857	9.37365e-05	1732	0.0119695	0.0763422	0.00132786
FOSL2	0.0174888	0.000813981	0.0651515	1.06732	0.00911424	9.50461e-05	4106	0.0607206	0.0147865	0.00134525
ZFAND5	0.0131952	0.00770934	0.0819151	1.08536	0.000962893	9.50986e-05	5816	0.010962	0.0832507	0.00134525
RPP25L	0.00415377	0.335604	-0.113651	0.892569	2.23747e-05	9.61112e-05	3208	0.000579483	0.701286	0.00135862
EIF4E2	-0.00303862	0.481355	-0.106566	0.898916	1.56809e-05	9.65716e-05	5642	0.000440338	0.803858	0.00136417
RTN1	-2.91311e-17	0.000528693	0.460691	1.58517	0.0143254	9.68742e-05	44	0.0858168	0.0102855	0.00136662
CALML5	-0.0764278	0.0122836	-0.189371	0.82748	0.000616622	9.68812e-05	952	0.0078004	0.115319	0.00136662
CLASP1	0.00870758	0.0812122	0.148774	1.16041	9.38546e-05	9.74449e-05	1171	0.00177981	0.365677	0.00137269
RHOU	0.00806248	0.162107	0.152025	1.16419	4.70211e-05	9.74488e-05	1279	0.00102731	0.519818	0.00137269
APEH	-0.00477518	0.253416	-0.117857	0.888823	3.03775e-05	9.83401e-05	2672	0.000739465	0.625304	0.00138428
CKS1B	-0.0162224	0.00498793	-0.084017	0.919416	0.00154744	9.858e-05	6629	0.0156899	0.060879	0.00138668
GMDS	-0.0184267	0.0146972	-0.0986293	0.906079	0.000525856	9.86989e-05	4378	0.00693585	0.130686	0.00138738
FYTTD1	0.0164268	2.82006e-05	-0.0293748	0.971052	0.277567	9.98629e-05	2877	0.597976	0.000866202	0.00140276
HNRNPK	-0.0167711	0.000631445	-0.108998	0.896732	0.0124435	0.000100214	10056	0.0778558	0.0120626	0.00140671
TMEM176A	-0.0304261	1.17223e-05	-0.012574	0.987505	0.674097	0.000100738	5547	0.948221	0.000412231	0.00141307
KIAA1009	0.0191613	0.000195657	0.100326	1.10553	0.0404549	0.000100894	642	0.177807	0.00452609	0.00141427
CTC-444N24.11	0.00758045	0.0516491	0.114375	1.12117	0.000154157	0.000101443	2014	0.0026325	0.284366	0.00142058
RP11-53O19.1	0.0176585	0.00857138	0.147589	1.15904	0.00092933	0.000101485	901	0.0106639	0.0895549	0.00142058
SAMM50	-0.00778739	0.0349147	-0.101904	0.903116	0.000228477	0.000101621	2731	0.00358987	0.224826	0.00142149
FURIN	0.0113669	0.0234592	0.103366	1.1089	0.000341701	0.000102077	2355	0.00489426	0.175485	0.00142687
NIP7	-0.0135416	0.00123803	-0.0780485	0.92492	0.00648939	0.000102288	2552	0.0467887	0.0208759	0.00142883
SNF8	-0.00430286	0.330873	-0.104987	0.900336	2.44058e-05	0.000102771	5927	0.000617622	0.69843	0.00143458
RPL29	-0.0206102	1.70169e-05	-0.217345	0.804652	0.482958	0.000104449	11142	0.804585	0.00056742	0.00145699
MAFK	0.00815756	0.0839678	0.108693	1.11482	9.90994e-05	0.000105651	2657	0.00186184	0.371136	0.00147264
ZYG11B	0.00127354	0.730096	0.163536	1.17767	1.14051e-05	0.000105718	1179	0.000338693	0.91953	0.00147264
ZNF462	0.00515973	0.238978	0.1638	1.17798	3.50804e-05	0.00010638	1028	0.000820892	0.61009	0.00148083
PIK3R1	0.00685707	0.183481	0.14061	1.15098	4.58041e-05	0.000106622	1501	0.00100724	0.54933	0.00148318
NQO2	-0.0120118	0.00511943	-0.0916481	0.912426	0.0016453	0.000106842	2395	0.0164474	0.0620158	0.00148462
PDAP1	-0.0124984	0.00629983	-0.0814109	0.921815	0.00133745	0.000106874	6525	0.014167	0.0727416	0.00148462
FKBP1A	-0.018925	0.000243018	-0.0824065	0.920897	0.0347474	0.00010709	9493	0.160232	0.00530662	0.0014866
CREBBP	0.00654338	0.106101	0.11864	1.12596	7.9652e-05	0.000107171	2036	0.00155949	0.416111	0.00148669
C15orf52	0.00810881	0.117225	0.122584	1.13041	7.25982e-05	0.000107862	1974	0.0014486	0.44037	0.00149524
SHC2	0.00412707	0.379365	0.225884	1.25343	2.25375e-05	0.000108324	555	0.000582952	0.732821	0.00150062
AP1AR	0.00456942	0.243026	0.138832	1.14893	3.54316e-05	0.000109034	1532	0.000826724	0.614833	0.00150941
S100A8	-0.187528	0.000224031	-0.122055	0.8851	0.0385895	0.000109436	1119	0.171754	0.00497269	0.00151393
ERGIC3	-0.00521361	0.274095	-0.117327	0.889294	3.17466e-05	0.000110093	8021	0.000761515	0.646484	0.0015206
RPL24	-0.0200768	2.72396e-05	-0.169012	0.844499	0.319515	0.000110114	11103	0.649843	0.000841925	0.0015206
SIPA1L3	0.00383907	0.426084	0.134536	1.14401	2.04329e-05	0.000110145	1892	0.000543795	0.766392	0.0015206
RP11-757F18.5	0.0161965	0.00502602	0.240044	1.27131	0.00175046	0.000111214	252	0.0172684	0.0610921	0.00153429
GSN	0.0242666	0.000412389	0.0778351	1.08094	0.0214196	0.000111625	8277	0.114553	0.00826172	0.00153891
FAM134C	0.000541565	0.887285	0.128973	1.13766	1.00753e-05	0.000112864	2184	0.00030639	0.968536	0.00155472
AL589743.1	0.00940969	0.0551333	0.147655	1.15911	0.000162246	0.000112927	1124	0.00273227	0.294994	0.00155472
SET	0.0249972	1.76503e-05	0.0206816	1.0209	0.509244	0.000113429	8724	0.826155	0.000584593	0.00156056
DLC1	0.0359753	0.0074805	0.333181	1.3954	0.00120531	0.000113754	135	0.0130637	0.081613	0.00156396
MYO9A	0.00694738	0.0880067	0.135564	1.14518	0.000103314	0.000114637	1394	0.00191898	0.380087	0.00157502
PAM	0.0149078	0.0120368	0.0916948	1.09603	0.000756425	0.000114783	3574	0.00911897	0.114047	0.00157595
BCAS2	-0.00959238	0.0254283	-0.0894082	0.914472	0.000359096	0.000115088	4172	0.00507933	0.184723	0.00157906
ADH5	-0.00343779	0.445936	-0.104764	0.900537	2.10621e-05	0.000118114	5256	0.000557387	0.779041	0.00161948
CLMN	0.0141808	0.00491988	0.0877949	1.09176	0.00191959	0.000118714	2778	0.0185838	0.0601477	0.00162658
NSMCE1	0.00152252	0.737096	-0.11086	0.895064	1.28409e-05	0.000118955	4829	0.000373124	0.923084	0.00162878
GALE	-0.013809	0.00661067	-0.0803378	0.922805	0.00143436	0.000119153	5492	0.0149512	0.0749969	0.00163037
MAP1LC3B	-0.0212803	0.000142239	-0.050291	0.950953	0.0668231	0.000119416	7724	0.249055	0.00346927	0.00163286
NDUFC2	-0.0139156	0.00634201	-0.126329	0.881324	0.00150431	0.000119827	9898	0.0154262	0.0729181	0.00163736
PMVK	-0.00256153	0.560699	-0.10698	0.898543	1.7121e-05	0.000120513	5860	0.000469852	0.845953	0.00164561
NDUFS6	-0.0133138	0.00788415	-0.106605	0.898881	0.00122017	0.000120747	9171	0.0131798	0.0843911	0.00164769
LPIN3	0.0139704	0.0063418	0.0965621	1.10138	0.00152236	0.000121145	1997	0.0155641	0.0729181	0.00165201
TLCD1	-0.012908	0.00567742	-0.0980024	0.906647	0.00170752	0.000121605	1995	0.016896	0.0672972	0.00165715
FAM162A	0.000710594	0.896475	-0.111832	0.894195	1.08974e-05	0.00012247	6429	0.000327455	0.971298	0.0016678
ATP10D	0.0172083	0.00110333	0.11161	1.11808	0.00887596	0.000122745	906	0.059446	0.0190604	0.00167041
RBM25	0.0183712	3.9054e-05	0.0274463	1.02783	0.251235	0.00012296	5883	0.565299	0.00114075	0.0016722
MIR181A1HG	0.00810226	0.157767	0.22741	1.25534	6.26641e-05	0.00012382	464	0.00129108	0.512074	0.00168276
ZC3HC1	0.0035088	0.277341	-0.167123	0.846096	3.57123e-05	0.000124029	1030	0.000830417	0.649689	0.00168446
ATP5J	-0.0155435	0.00234892	-0.129165	0.878829	0.00423101	0.000124418	9992	0.0338887	0.034534	0.00168861
TSN	0.00655821	0.102354	-0.0965923	0.907926	9.79435e-05	0.000125416	4068	0.00184354	0.408793	0.00170099
TNFRSF21	0.0198376	0.000348866	0.054655	1.05618	0.0287754	0.000125575	5416	0.140194	0.00719355	0.00170201
GNPDA1	-0.00312706	0.467839	-0.127602	0.880204	2.15092e-05	0.000125853	2249	0.000564283	0.795927	0.00170462
ATXN1	0.00626831	0.169591	0.138996	1.14912	5.95962e-05	0.00012636	1441	0.00125078	0.529448	0.00171034
MON2	-0.00224674	0.564762	0.16659	1.18127	1.81006e-05	0.000127688	1074	0.000491408	0.848254	0.00172715
MOB3B	0.00962231	0.0293446	0.139086	1.14922	0.000349993	0.000128239	1107	0.00499184	0.202634	0.00173342
YPEL3	0.00857966	0.0747813	0.0931123	1.09758	0.00013772	0.000128566	4541	0.00240868	0.348705	0.00173668
CBX3	0.013669	0.00409185	-0.0897963	0.914117	0.00252332	0.000128866	8136	0.0228555	0.052179	0.00173957
C1orf109	-0.00953228	0.0304806	-0.158654	0.853291	0.000340139	0.000129355	841	0.00488224	0.207288	0.00174458
PGD	-0.00495998	0.342456	-0.112154	0.893907	3.02886e-05	0.000129411	3406	0.00073819	0.704805	0.00174458
COA1	-0.0121287	0.00609594	-0.0816251	0.921617	0.0017077	0.000129842	4148	0.016896	0.0713357	0.0017492
BRD3	0.00728106	0.0680321	0.100714	1.10596	0.000154069	0.000130663	2960	0.0026325	0.332304	0.00175908
UROS	-0.00363998	0.379541	-0.115023	0.891346	2.76818e-05	0.000130947	2864	0.000688746	0.732821	0.00176172
CYB561D1	-0.00841319	0.0584626	0.262696	1.30043	0.000181048	0.000131842	296	0.00296664	0.305436	0.00177258
PHGDH	0.00254608	0.820007	-0.18166	0.833885	1.29654e-05	0.000132382	1160	0.000376201	0.948972	0.00177866
DLD	-0.00678447	0.141775	-0.0994147	0.905367	7.52648e-05	0.000132828	4414	0.00149445	0.487001	0.00178345
FLCN	0.00891533	0.0484629	0.152858	1.16516	0.000222595	0.000134167	921	0.00351929	0.274531	0.00180022
POU2F2	0.0128506	0.0591214	0.224328	1.25148	0.000183171	0.000134644	425	0.002999	0.307552	0.00180541
SAT1	0.025324	0.00151733	0.178922	1.19593	0.0071645	0.000135119	10426	0.0505232	0.024564	0.00181058
MMP2	0.0558834	0.000366893	0.0993722	1.10448	0.02981	0.000135875	1218	0.144022	0.00748679	0.00181829
TTC37	0.00609227	0.138274	0.108579	1.11469	7.90976e-05	0.000135876	2708	0.0015538	0.480557	0.00181829
SMCHD1	0.00918994	0.0554359	0.103284	1.10881	0.000197603	0.000136072	2707	0.00318621	0.295621	0.0018197
RBL2	0.0037747	0.313031	0.117085	1.12422	3.51006e-05	0.000136452	2416	0.000820892	0.680833	0.00182357
STRN3	0.00846781	0.0592251	0.106354	1.11222	0.000185911	0.000136715	2409	0.00303353	0.307875	0.00182536
KDELR3	-0.0131536	0.0172476	-0.0913886	0.912663	0.000638653	0.000136768	3433	0.008019	0.146748	0.00182536
POLR3F	-0.00946959	0.00339978	-0.14006	0.869306	0.00324664	0.000137026	700	0.0278265	0.0452642	0.00182695
NUMB	0.0055863	0.189241	0.103957	1.10955	5.83467e-05	0.000137069	3500	0.00122837	0.557397	0.00182695
RYK	0.0135663	0.000301402	0.0619099	1.06387	0.0366774	0.000137217	2155	0.165847	0.00632047	0.00182771
DMTF1	0.00563906	0.185504	0.130249	1.13911	5.9826e-05	0.000137712	1644	0.0012543	0.551559	0.00183309
WDR61	-0.00825821	0.0550246	-0.0951551	0.909232	0.000201976	0.00013789	3875	0.00323518	0.294732	0.00183425
NUDT4	0.0144258	0.00728126	0.0773133	1.08038	0.0015335	0.000138486	5188	0.0156385	0.080029	0.00184094
BLVRA	-0.00710327	0.189096	-0.112633	0.893478	5.91455e-05	0.000138695	4073	0.00124261	0.557397	0.00184251
SRPRB	0.00138153	0.773641	-0.112504	0.893593	1.44959e-05	0.000139042	3490	0.000412919	0.935	0.00184589
KLF3	0.0189713	0.000314672	0.0512037	1.05254	0.0356951	0.000139243	5616	0.162786	0.00657082	0.00184734
LPIN1	0.0104955	0.0846863	0.115016	1.12189	0.000133306	0.000139892	2342	0.00233994	0.372429	0.00185433
KMT2A	0.00849094	0.0458228	0.0961491	1.10092	0.000246487	0.000139955	3126	0.0038195	0.265729	0.00185433
ZC3H13	0.0167924	0.000115949	0.0410526	1.04191	0.0977131	0.000140354	4090	0.316587	0.00290953	0.00185839
SERPINB6	-0.00259359	0.616054	-0.115745	0.890702	1.84189e-05	0.00014055	7532	0.000498713	0.87482	0.00185977
DCBLD2	-0.012378	0.18489	0.134783	1.14429	6.14372e-05	0.000140689	2279	0.00127619	0.551074	0.00186037
WDR74	0.000359108	0.928262	-0.121977	0.885169	1.2365e-05	0.00014204	2772	0.000361368	0.982967	0.00187635
ANKH	0.0172306	0.0114242	0.12345	1.13139	0.00100504	0.000142084	1313	0.0113266	0.109971	0.00187635
UBN2	0.00404134	0.350338	0.142154	1.15275	3.30417e-05	0.000143153	1458	0.000787287	0.710955	0.00188922
GPR107	0.00517799	0.18364	0.122438	1.13025	6.33233e-05	0.000143754	1942	0.00130334	0.549584	0.00189591
FARP1	0.00831533	0.0692751	0.109417	1.11563	0.000169127	0.000144749	2333	0.00281688	0.335058	0.00190778
PLA2R1	0.0145006	0.0173148	0.141505	1.15201	0.000677942	0.000145001	953	0.00838752	0.147156	0.00190984
ITM2B	-0.0252618	3.66705e-05	0.0748114	1.07768	0.320746	0.000145267	10311	0.651301	0.00108365	0.00191097
DPCD	0.00411751	0.341436	-0.109169	0.896579	3.44509e-05	0.000145277	3232	0.000815541	0.704219	0.00191097
SNX2	-0.0107771	0.0169009	-0.0867125	0.916941	0.000697908	0.000145645	3882	0.0085769	0.144375	0.00191456
TMEM223	0.00162706	0.701427	-0.113396	0.892797	1.6873e-05	0.000146098	3322	0.000464936	0.911133	0.00191926
FRMD6	0.0174553	0.0257248	0.148841	1.16049	0.000462236	0.000146731	1003	0.0062328	0.185783	0.00192631
FAM208B	0.0100013	0.00774968	0.106662	1.11256	0.00154036	0.000147257	1548	0.0156768	0.0835556	0.00193195
STAT6	0.0142964	0.00143728	0.0709138	1.07349	0.0083211	0.000147511	2982	0.0566287	0.0235126	0.00193402
FLNA	0.0336978	4.86042e-05	0.0353958	1.03603	0.247775	0.000148454	2869	0.560441	0.00137588	0.00194511
SPOPL	0.00566036	0.151279	0.130364	1.13924	8.00184e-05	0.000149157	1605	0.00156279	0.501904	0.00195306
HTATIP2	-0.00724101	0.139841	-0.104062	0.90117	8.66965e-05	0.000149368	7475	0.00166433	0.482598	0.00195454
PAFAH1B2	0.015979	0.000360113	0.0514672	1.05281	0.0337629	0.000149762	5364	0.15734	0.0073741	0.00195725
EXOSC5	-0.00745831	0.102467	-0.111346	0.894629	0.000118665	0.00014977	2564	0.00213249	0.409012	0.00195725
IST1	0.0109422	0.00718066	0.0773301	1.0804	0.00170058	0.00015036	4343	0.0168544	0.0795136	0.00196368
PSMD3	-0.00478219	0.279569	-0.102581	0.902505	4.43088e-05	0.00015235	4330	0.000981823	0.651357	0.00198838
HERC4	0.00668159	0.116889	0.102096	1.10749	0.000107878	0.000154861	3034	0.00198083	0.439895	0.00201984
PEX26	0.0126509	0.00165135	0.0853855	1.08914	0.00765341	0.000155185	1740	0.0532845	0.0260468	0.00202274
PCNXL2	0.0145315	0.00645972	0.154603	1.16719	0.00196261	0.000155629	614	0.0189189	0.073976	0.00202722
BIRC5	-0.0472442	0.000678129	-0.131314	0.876942	0.0187113	0.000155751	1255	0.10411	0.0127246	0.00202749
TBC1D9	0.00422887	0.316581	0.170571	1.18598	4.01365e-05	0.000155951	952	0.000908252	0.68403	0.00202878
SFN	-0.0287415	0.000124776	-0.0512262	0.950064	0.102894	0.000157441	8377	0.32616	0.0030995	0.00204683
PGP	-0.00748078	0.117254	-0.109235	0.896519	0.000109595	0.000157573	2800	0.00200689	0.44037	0.00204722
PDLIM5	0.0118238	0.0126529	0.0818821	1.08533	0.00102045	0.000158263	4832	0.01145	0.118038	0.00205414
BOD1L1	0.00341445	0.411385	0.120598	1.12817	3.14081e-05	0.000158366	2222	0.000755472	0.754406	0.00205414
ERGIC2	0.00768547	0.122295	-0.0993789	0.9054	0.000105686	0.000158412	4604	0.0019512	0.449832	0.00205414
TIPRL	-0.00464363	0.255161	-0.108495	0.897183	5.08789e-05	0.000159058	3212	0.0010939	0.62713	0.00206118
KRT6B	-0.0480571	0.0707879	-0.169992	0.843672	0.000183848	0.000159417	855	0.00300766	0.337851	0.00206451
MAPKAPK3	-0.00403403	0.330769	-0.133774	0.874787	3.93932e-05	0.000159595	1745	0.000894428	0.69843	0.00206548
TP63	0.00845041	0.425326	0.23697	1.2674	3.09556e-05	0.000161126	505	0.000750831	0.765868	0.00208395
ARL6IP4	-0.012227	0.0104377	-0.0923191	0.911814	0.00126317	0.000161333	8331	0.0135432	0.103642	0.00208527
MSRB1	-0.0181728	0.000367133	-0.0558516	0.945679	0.036061	0.000161946	3389	0.163901	0.00748679	0.00209186
PTK2B	0.00699088	0.130652	0.149588	1.16136	0.000101863	0.000162726	1096	0.00190317	0.46605	0.00210058
NLRP1	0.000367868	0.945433	0.26102	1.29825	1.41455e-05	0.000163455	411	0.000405217	0.986091	0.00210863
POP1	0.00301704	0.348982	-0.258403	0.772284	3.83627e-05	0.000163615	391	0.000874954	0.709808	0.00210935
BACH2	-0.00262694	0.85669	0.782863	2.18773	1.56976e-05	0.00016429	45	0.000440338	0.95881	0.00211668
KTN1	0.0202498	8.31674e-05	0.0467733	1.04788	0.161951	0.000164526	8681	0.435707	0.00223465	0.00211837
GTF3C1	0.00628649	0.161358	0.138481	1.14853	8.40031e-05	0.000165485	1361	0.0016265	0.517977	0.00212935
COL4A2	0.0959071	1.4819e-05	0.00662889	1.00665	0.932283	0.000168407	236	1	0.000499762	0.00216463
NBPF10	0.00580305	0.198377	0.118783	1.12613	6.96585e-05	0.000168442	2105	0.00140099	0.567755	0.00216463
IL4R	0.014619	0.00163166	0.0738822	1.07668	0.00854571	0.000169841	2563	0.0576728	0.0259358	0.00218015
PPP2CA	-0.0111023	0.0146126	-0.0824431	0.920864	0.000954391	0.000169868	5611	0.0108836	0.13009	0.00218015
MRPL55	-0.0111683	0.0144551	-0.082286	0.921009	0.00096731	0.000170275	6557	0.0109938	0.129153	0.00218398
MARCH6	0.0117608	0.00721721	0.0738314	1.07663	0.0019438	0.000170792	4907	0.0187644	0.0797394	0.00218922
ANKRD13A	0.0170314	0.000402155	0.0792312	1.08245	0.0349972	0.000171301	1184	0.160944	0.00808954	0.00219433
TIE1	NA	NA	0.866067	2.37754	0.000172105	NA	21	0.00285382	NA	NA
RNF144B	0.00656469	0.29711	0.149354	1.16108	4.78024e-05	0.000172733	1301	0.00104162	0.666631	0.00220986
PTGS2	0.0154	0.140566	0.122518	1.13034	0.000101341	0.000173207	2123	0.00189692	0.484421	0.00221452
UBL4A	0.0082891	0.0497508	-0.106822	0.898685	0.000287087	0.000173628	2295	0.00427213	0.278052	0.00221743
ANXA10	-0.0403566	5.6871e-05	-0.0370957	0.963584	0.251188	0.000173656	4706	0.565299	0.00157969	0.00221743
TNRC6A	0.00492219	0.229104	0.110709	1.11707	6.26393e-05	0.000174388	2609	0.00129108	0.600666	0.00222536
LTBP4	0.010484	0.0335029	0.120719	1.12831	0.000429677	0.000174884	1469	0.00587196	0.219414	0.00223027
APEX1	-0.00555695	0.224396	-0.0984886	0.906206	6.46335e-05	0.000176089	4996	0.00132626	0.59816	0.00224421
MESDC2	-0.00575188	0.235329	-0.103977	0.901246	6.19474e-05	0.000176919	6777	0.00128416	0.606976	0.00225335
ZNF117	0.0143832	0.040348	0.115026	1.1219	0.000363938	0.000178101	2027	0.0051329	0.246819	0.00226697
RPP25	-0.00966736	0.0503379	-0.110648	0.895254	0.000292963	0.000178801	2172	0.00433072	0.280065	0.00227445
PMF1	-0.00140637	0.738212	-0.107225	0.898324	1.99968e-05	0.000178965	4186	0.000534294	0.923701	0.00227509
FDPS	-0.00839483	0.220733	-0.102388	0.90268	6.69991e-05	0.000179266	6444	0.00136195	0.593496	0.00227747
DLL3	-0.00116548	0.934783	-0.796164	0.451056	1.59593e-05	0.000180706	49	0.000445826	0.983732	0.00229432
MAD2L1	-0.0191059	0.103019	-0.176004	0.838614	0.000145608	0.000181617	1381	0.00252267	0.410297	0.00230442
G6PD	-0.0106602	0.041508	-0.105646	0.899743	0.000362378	0.000182073	2349	0.00511802	0.250622	0.00230876
EPB41L1	0.0114473	0.0121897	0.0940489	1.09861	0.00123501	0.000182215	2442	0.0132975	0.114688	0.0023091
AP1G1	0.00405548	0.332502	0.115154	1.12205	4.54434e-05	0.000182834	2444	0.00100068	0.699445	0.00231547
NAA10	-0.00797391	0.0696719	-0.0920499	0.91206	0.000217776	0.000183531	5077	0.00345389	0.335628	0.00232284
NPEPPS	0.00871843	0.0499095	0.08758	1.09153	0.000307555	0.000185495	4490	0.00450718	0.278414	0.00234621
MKLN1	0.0133373	0.00133751	0.0674926	1.06982	0.0115664	0.000186827	2956	0.0737114	0.0221993	0.00236158
SLC22A18	-0.00809687	0.109014	-0.095251	0.909145	0.00014257	0.000187623	4787	0.0024824	0.421726	0.00237015
KIAA0355	0.0084424	0.0634048	0.125145	1.13331	0.00024556	0.000187929	1505	0.00381098	0.319749	0.00237252
RPS18	-0.0200326	1.76216e-05	0.0802994	1.08361	0.892742	0.00018972	11153	1	0.000584593	0.00239363
DYNC1LI2	0.0165161	8.55111e-05	0.0319835	1.0325	0.184592	0.000190307	5185	0.472873	0.00228107	0.00239952
ARID4A	0.00995074	0.0521504	0.103114	1.10862	0.000303955	0.000191045	2759	0.00446734	0.28564	0.00240649
ZNF358	0.00641033	0.100679	0.160042	1.17356	0.000157495	0.0001911	881	0.00267372	0.40641	0.00240649
TIMM50	-0.0136863	0.0103058	-0.0884472	0.915351	0.00154035	0.000191301	3383	0.0156768	0.102815	0.00240751
PON2	-0.0171849	0.00222763	-0.0739501	0.928718	0.00717667	0.000192543	7083	0.0505914	0.0331458	0.00242163
PRIM1	-0.0125823	0.0455342	-0.201984	0.817108	0.000352396	0.000193195	514	0.00501903	0.264678	0.00242831
MRPS14	-0.00584984	0.154564	-0.0940578	0.91023	0.000103964	0.00019345	4832	0.00192642	0.507389	0.00242999
RBM12B	0.0101772	0.0113779	0.113336	1.12001	0.0014145	0.000193724	1337	0.0148418	0.109596	0.00243144
KIF13B	0.00777968	0.120886	0.106595	1.11248	0.000133197	0.000193808	2938	0.00233994	0.447204	0.00243144
CTD-2314B22.3	0.0111227	0.0262997	0.116003	1.123	0.000615499	0.000194755	1753	0.00779594	0.18843	0.0024418
UFD1L	-4.42809e-07	0.999923	-0.105848	0.899561	1.6227e-05	0.000195178	4893	0.000451437	0.999923	0.00244558
COL4A3BP	0.00921718	0.0119496	0.0903037	1.09451	0.00136181	0.000195701	2494	0.0143875	0.113479	0.00245059
RALGAPA1	0.00168457	0.625752	0.136332	1.14606	2.60529e-05	0.000196026	1682	0.000652225	0.878386	0.00245314
CD320	0.00531109	0.382117	-0.120591	0.886396	4.30854e-05	0.0001978	2974	0.000961022	0.734176	0.00247227
PHF14	0.0123386	0.00523637	0.0709245	1.0735	0.00314411	0.000197801	5287	0.02712	0.063028	0.00247227
C2CD5	0.00764517	0.0557451	0.155809	1.1686	0.000295652	0.000197993	864	0.00435479	0.296446	0.00247312
MBTPS1	0.0116334	0.00225281	0.0724363	1.07512	0.00733175	0.000198388	2831	0.0515411	0.0333862	0.00247652
CLN3.1	0.00317979	0.467698	-0.112164	0.893898	3.5967e-05	0.00020174	3070	0.000835366	0.795893	0.00251679
FAM85B	NA	NA	0.760302	2.13892	0.000202069	NA	31	0.00323518	NA	NA
CXCL14	0.0894637	0.00513444	0.132897	1.14213	0.00328399	0.000202177	956	0.0280273	0.0620534	0.00251911
MRTO4	-0.00661254	0.123257	-0.111293	0.894677	0.000138301	0.000204209	2452	0.00241674	0.452359	0.00254286
EHBP1	0.0136464	0.00351108	0.0808389	1.0842	0.00486168	0.000204465	2528	0.03774	0.0464951	0.00254446
CAMSAP2	0.00198345	0.65757	0.144478	1.15544	2.59991e-05	0.000204756	1454	0.000651684	0.893149	0.00254651
NCOA1	0.00111952	0.758182	0.151048	1.16305	2.25776e-05	0.000204994	1326	0.000583244	0.930449	0.00254691
AK1	-0.00150663	0.769276	-0.105007	0.900318	2.22577e-05	0.000205042	5366	0.000578301	0.933268	0.00254691
CLIP1	0.0165596	0.000800345	0.0619141	1.06387	0.0216456	0.000207254	3223	0.115578	0.0145925	0.00257279
MXI1	0.0111899	0.0216233	0.099465	1.10458	0.000807163	0.000208674	2267	0.00961051	0.16858	0.00258882
NFIA	0.0134372	0.00791467	0.0913856	1.09569	0.00221676	0.000209675	2300	0.0207756	0.0844821	0.00259963
UBE2T	-0.0109984	0.214144	-0.153297	0.857875	8.21636e-05	0.000210222	1675	0.00160006	0.586894	0.0026048
HCCS	-0.000879118	0.826384	-0.115401	0.891009	2.13401e-05	0.000210662	3056	0.000561299	0.950673	0.00260865
NDUFB7	-0.0142782	0.00306843	-0.109448	0.896329	0.00576941	0.000211406	9855	0.0428957	0.0419465	0.00261624
SURF1	-0.00299833	0.489524	-0.100904	0.90402	3.63058e-05	0.000212166	5631	0.000842268	0.807589	0.00262403
CENPB	0.0137222	0.00114368	0.0772217	1.08028	0.0156049	0.000212979	1755	0.0913406	0.0195974	0.00263247
HIPK1	0.0135386	0.00203925	0.0800546	1.08335	0.00878297	0.000213676	1949	0.0589989	0.0307226	0.00263946
EXOSC4	-0.00400896	0.367955	-0.106641	0.898848	4.91842e-05	0.000215718	3411	0.00106197	0.725374	0.00266305
FAM76B	-0.000891721	0.814916	0.174245	1.19035	2.2272e-05	0.000216289	943	0.000578301	0.946891	0.00266845
AP001062.7	0.0766855	0.000163763	0.32986	1.39077	0.110998	0.00021659	34	0.343109	0.0039359	0.00267052
GULP1	0.00876115	0.210112	0.113899	1.12064	8.72316e-05	0.000218237	3368	0.00167301	0.581548	0.00268783
SRGAP1	0.00185738	0.739718	0.135165	1.14473	2.47805e-05	0.000218261	1810	0.000625006	0.924261	0.00268783
CYHR1	0.0167612	0.000132495	0.0377551	1.03848	0.13934	0.000219692	3847	0.396654	0.0032703	0.00270379
RPL23	-0.018913	0.000266	0.184093	1.20213	0.0695929	0.000220236	10958	0.255894	0.00570743	0.00270882
TMEM127	0.00622107	0.120496	0.104657	1.11033	0.000154503	0.000221383	2613	0.00263465	0.446361	0.00272126
DDX42	0.000442149	0.921163	0.112938	1.11956	2.02906e-05	0.000222188	3565	0.000540799	0.979564	0.00272874
FAM46A	0.0010246	0.872927	0.119297	1.1267	2.14198e-05	0.000222263	2863	0.000562664	0.964022	0.00272874
PER2	0.00143607	0.823055	0.130505	1.1394	2.27737e-05	0.000222766	1952	0.000585325	0.949811	0.00273324
CTAGE5	0.00227869	0.60076	0.201723	1.22351	3.12727e-05	0.000223238	651	0.000754006	0.866153	0.00273725
KIF14	0.0321865	0.0147472	0.240129	1.27141	0.00127476	0.000223366	372	0.0136241	0.130973	0.00273725
ELOVL1	-0.00624916	0.184805	-0.0977861	0.906843	0.000103373	0.000226679	4671	0.00191898	0.551074	0.00277615
ROMO1	0.0189315	0.000205544	-0.0588379	0.94286	0.0932635	0.000227395	8943	0.306462	0.00468886	0.00278323
CCDC47	-0.00331198	0.52447	-0.108616	0.897075	3.65764e-05	0.000227541	5776	0.000846091	0.825689	0.00278332
AGPAT2	-0.0138532	0.0127311	-0.0881213	0.91565	0.00150888	0.000227829	7904	0.0154652	0.11832	0.00278514
DNAJC9	-0.0185713	0.00028039	-0.0544431	0.947012	0.0692291	0.000230015	2454	0.254887	0.00595577	0.00281016
IGFBP3	-0.0364727	0.00462364	-0.0845471	0.918928	0.00420393	0.000230301	3669	0.0337836	0.0574752	0.00281123
PIGF	0.0016602	0.680524	-0.111945	0.894094	2.85736e-05	0.000230383	3301	0.00070316	0.903197	0.00281123
F11R	0.0186152	8.99763e-05	0.0307936	1.03127	0.218147	0.000232367	5759	0.520041	0.002383	0.00283372
KIAA2013	0.00421252	0.304333	0.114385	1.12118	6.48963e-05	0.00023369	2331	0.00132896	0.672425	0.00284812
BICD2	0.0117872	0.0278752	0.136789	1.14659	0.000709119	0.000233871	1024	0.00869358	0.19596	0.0028486
PYGB	0.011359	0.0293235	0.089908	1.09407	0.000675655	0.000234367	3656	0.00837456	0.202583	0.00285291
SHPRH	0.0087769	0.041305	0.122754	1.13061	0.000481198	0.000235052	1361	0.00644131	0.249906	0.00285952
WWC1	0.0131687	0.00122292	0.0830318	1.08658	0.016356	0.000236419	1450	0.0943757	0.0206683	0.00287441
PPP6R3	0.00282666	0.479604	0.11504	1.12192	4.17356e-05	0.000236575	2430	0.000938148	0.802576	0.00287456
ACAT2	-0.0104144	0.16135	-0.111483	0.894506	0.0001245	0.000237349	2754	0.00221767	0.517977	0.00287966
CYB5A	-0.01483	0.00958031	-0.0817629	0.92149	0.00209716	0.000237385	6599	0.0199127	0.0972816	0.00287966
CXorf23	0.00546317	0.15519	0.151927	1.16408	0.000129488	0.000237425	1033	0.00228842	0.508158	0.00287966
ADAM10	0.0156582	0.000556245	0.051575	1.05293	0.0365594	0.000240028	4738	0.165535	0.0107932	0.00290846
RFX2	0.010563	0.0492548	0.181769	1.19934	0.000412989	0.00024009	573	0.00571536	0.276533	0.00290846
MIER1	0.0120895	0.00454751	0.0725987	1.0753	0.00453867	0.000243306	3551	0.0358369	0.0569035	0.00294565
ARHGAP21	0.00787484	0.0833104	0.104492	1.11015	0.000250125	0.000245445	2512	0.00385817	0.369727	0.00296975
PTPN3	0.00461822	0.245418	0.122219	1.13	8.52978e-05	0.000246476	1893	0.00164451	0.617264	0.00298043
PARD3	0.00836932	0.0344999	0.116173	1.12319	0.000610381	0.000247816	1503	0.00775049	0.222947	0.00299483
XDH	0.0121914	0.0402016	0.104646	1.11032	0.000529098	0.000250103	2175	0.00696285	0.246628	0.00302065
COPS8	-0.00209104	0.620912	-0.103665	0.901528	3.44691e-05	0.00025152	4578	0.000815541	0.876451	0.00303594
RP11-1143G9.4	0.0536084	0.00119702	0.0773395	1.08041	0.0179374	0.000252264	2793	0.100941	0.0203233	0.00304184
ATOX1	-0.0151546	0.00355164	-0.0803903	0.922756	0.00604678	0.000252312	8264	0.044416	0.0469483	0.00304184
AKR1A1	-0.00522381	0.269927	-0.0990437	0.905703	7.97724e-05	0.000252922	6037	0.00155949	0.643003	0.00304736
SDAD1	-0.00848025	0.0401993	-0.0947343	0.909615	0.000536068	0.000253103	2909	0.00703287	0.246628	0.00304771
PDLIM2	-0.0130691	0.0281123	-0.102091	0.902947	0.000772655	0.000254945	2127	0.00925951	0.197159	0.00306805
ALS2CL	0.00908767	0.0378989	0.111222	1.11764	0.000574934	0.000255678	1720	0.0073978	0.237526	0.0030715
ATP5D	-0.014976	0.00193406	-0.0781199	0.924854	0.0112664	0.000255685	8958	0.0721856	0.0295499	0.0030715
CTD-3051D23.4	0.00726449	0.0688841	0.256266	1.2921	0.000316668	0.000255936	289	0.00461069	0.334163	0.0030715
CREB3	-0.022327	0.000220326	-0.0435475	0.957387	0.0990135	0.000255956	4118	0.318967	0.00489779	0.0030715
SUGT1	-0.00523112	0.241912	-0.0960467	0.908422	9.0194e-05	0.000255996	4958	0.00172656	0.613902	0.0030715
WDR45B	0.0181483	0.000209128	-0.0403447	0.960458	0.104413	0.000256176	5659	0.328877	0.00474141	0.00307182
CREB1	0.0089032	0.0273513	0.0938184	1.09836	0.000808081	0.000259033	2500	0.00961579	0.193417	0.00310422
HOMER2	0.0145669	0.00848765	0.118522	1.12583	0.00261144	0.000259707	1106	0.0235169	0.0890323	0.00311045
RBM42	-0.00408567	0.364487	-0.0997253	0.905086	6.10953e-05	0.000260816	5129	0.00127432	0.722858	0.00312186
DDHD1	0.00957676	0.051668	0.250206	1.28429	0.000432191	0.00026148	285	0.00589097	0.284366	0.00312753
ZNF407	0.00592417	0.032226	0.228363	1.25654	0.000693284	0.000261601	318	0.0085408	0.214749	0.00312753
ZFP36L2	0.0170217	0.00571838	0.0792326	1.08246	0.00390984	0.000261774	7451	0.0321241	0.0677285	0.00312773
PNRC1	0.0172233	0.0014123	0.0591248	1.06091	0.0158973	0.000262779	5783	0.092493	0.0232066	0.00313787
RPS6KA3	0.0079135	0.0530232	0.092295	1.09669	0.000424492	0.000263379	3210	0.0058163	0.288649	0.00314317
LRFN1	-0.0206458	0.0260351	0.549017	1.73155	0.000868555	0.000264503	57	0.010133	0.187566	0.0031547
FKBP11	0.0123838	0.0232387	-0.0909562	0.913058	0.000976468	0.000265348	2975	0.0110606	0.175	0.00316191
LAD1	-0.0128753	0.0142077	-0.0870758	0.916608	0.00159764	0.000265422	7133	0.016074	0.127405	0.00316191
LAMTOR1	-0.00799091	0.0817955	-0.100675	0.904227	0.000278082	0.000265925	7865	0.00417494	0.366188	0.00316602
SRSF9	-0.0122692	0.00914477	-0.0829729	0.920376	0.00249104	0.00026629	7729	0.0226339	0.0936944	0.00316848
SNRPB2	-0.00190097	0.681149	-0.106483	0.898991	3.35367e-05	0.000266969	6968	0.000798143	0.903293	0.00317468
[truncated: 1,450,242 more chars]
